# Deciphering the genetic architecture of atrial fibrillation offers insights into disease prediction, pathophysiology and downstream sequelae

**DOI:** 10.1101/2023.07.20.23292938

**Authors:** Shuai Yuan, Yuying Li, Lijuan Wang, Fengzhe Xu, Jie Chen, Michael G Levin, Ying Xiong, Benjamin F. Voight, Scott M Damrauer, Dipender Gill, Stephen Burgess, Agneta Åkesson, Karl Michaëlsson, Xue Li, Xia Shen, Susanna C. Larsson

## Abstract

**Aims:** The study aimed to discover novel genetic loci for atrial fibrillation (AF), explore the shared genetic etiologies between AF and other cardiovascular and cardiometabolic traits, and uncover AF pathogenesis using Mendelian randomization analysis.

**Methods and results:** We conducted a genome-wide association study meta-analysis including 109,787 AF cases and 1,165,920 controls of European ancestry and identified 215 loci, among which 91 were novel. We performed Genomic Structural Equation Modeling analysis between AF and four cardiovascular comorbidities (coronary artery disease, ischemic stroke, heart failure, and vneous thromboembolism) and found 189 loci shared across these diseases as well as a universal genetic locus shared by atherosclerotic outcomes (i.e., rs1537373 near *CDKN2B*). Three genetic loci (rs10740129 near *JMJD1C*, rs2370982 near *NRXN3*, and rs9931494 near *FTO*) were associated with AF and cardiometabolic traits. A polygenic risk score derived from this genome-wide meta-analysis was associated with AF risk (odds ratio 2.36, 95% confidence interval 2.31-2.41 per standard deviation increase) in the UK biobank. This score, combined with age, sex, and basic clinical features, predicted AF risk (AUC 0.784, 95% CI 0.781-0.787) in Europeans. Phenome-wide association analysis of the polygenic risk score identified many AF-related comorbidities of the circulatory, endocrine, and respiratory systems. Phenome-wide and multi-omic Mendelian randomization analyses identified associations of blood lipids and pressure, diabetes, insomnia, obesity, short sleep, and smoking, 27 blood proteins, one gut microbe (*genus.Catenibacterium*), and 11 blood metabolites with risk to AF.

**Conclusions:** This genome-wide association study and trans-omic Mendelian randomization analysis provides insights into disease risk prediction, pathophysiology and downstream sequelae.

## Supplementary Tables for "Deciphering the genetic architecture of atrial fibrillation offers insights into disease prediction, pathophysiology and downstream sequelae" (part 1 of 3)

### Sheet: Index
	Supplementary Tables
	Deciphering the genetic architecture of atrial fibrillation offers insights into disease prediction, pathophysiology and downstream sequelae
	ST1. Data sources of AF studies in this GWAS meta-analysis
	ST2. Sources for included traits
	ST3. Genetic loci identified by genome-wide association meta-analysis at the P value < 5×10-8
	ST4. Gene prioritization
	ST5. Loci gene expression in target tissues (whole blood, blood vessels, heart, and lung)
	ST6. Highly prioritized gene-tissue pairs from TWAS (S-prediXcan) of gene expression in target tissues (whole blood, blood vessels, heart, and lung)
	ST7. Highly prioritized gene-tissue pairs from TWAS (S-prediXcan) of gene splicing events intarget tissues (whole blood, blood vessels, heart, and lung)
	ST8. Loci identified in GenomicSEM analysis
	ST9. SNPs included in AF-PRS
	ST10. AF-PRS PheWAS results in the UK Biobank study
	ST11. Results of proteome-wide MR analysis of AF
	ST12. Results of colocalization analysis of proteins identified in proteome-wide MR analysis
	ST13. Associations between 5 protein and incident AF in SIMPLER cohorts
	ST14. MR analyses of the associations between modifiable factors and AF
	ST15. MR analyses of the associations between gut microbiota and AF
	ST16. MR analyses of the associations between blood metabolites and AF

### Sheet: ST1
ST1. Data sources of AF studies in this GWAS meta-analysis
Data source	Cases	Controls	Women	Definition	Adjustment in GWAS
Nielsen JB GWAS
HUNT	6493	63142	0.53	ICD-9 and ICD-10 codes	Birth year, sex, genotype batch, and principal components 1-4
deCODE	13471	358161	0.49	ICD-9: 427.3; ICD-10: I48	Sex, county of birth, current age or age at death, blood sample availability for the individual, and an indicator function for the overlap of the lifetime of the individual with the time span of phenotype collection.
MGI	1226	11049	0.53	ICD-9: 427.31	Age, sex, and principal components 1-4
DiscoverEHR	6679	41803	0.61	ICD-10: I48	Age, age2, sex, and principal components 1-4
UK Biobank	14820	380919	0.54	ICD-9: 427.3; ICD-10: I48	Birth year, sex, genotype batch, and principal components 1-4
AFGen consortium	17931	115142	0.47	-	Age, sex, and principal components
The FinnGen R8	40594	168000	0.37	ICD-8: 42792; ICD-9: 427.3; ICD-10: I48; KELA: 207|351	Sex, age, 10 principal components, and genotyping batch.
SIMPLER
COSMC	1218	5135	0.35	ICD-9: 427.3; ICD-10: I48	Sex, age, and 5 principal components
SIMPLER (sub)	6621	18789	0.18	ICD-9: 427.3; ICD-10: I48	Sex, age, and 5 principal components
SMCC	734	3780	1	ICD-9: 427.3; ICD-10: I48	Age and 5 principal components
AFGen, Atrial Fibrillation Genetics; COSMC, the Cohort of Swedish Man-Clinical; GWAS, genome-wide association study; HUNT, The Nord-Trøndelag Health Study; ICD, International Classification of Disease; MGI, the Michigan Genomics Initiative; SIMPLER, Swedish Infrastructure for Medical Population-based Life-course and Environmental Research; SMCC, The Swedish Mammography Cohort-Clinical.

### Sheet: ST2
ST2. Sources for included traits
Phenotype	PubMed ID	Cases	Controls	Total	Ancestry	Link	Involved in analysis
Coronary artery disease	36474045	181522	984168	1165690	European	https://www.ebi.ac.uk/gwas/publications/36474045	LDSC genetic correlation; Genomic SEM
Ischemic stroke	36180795	62100	1234808	1296908	European	https://www.ebi.ac.uk/gwas/publications/36180795	LDSC genetic correlation; Genomic SEM
Heart failure	31919418	47309	930014	977323	European	https://cvd.hugeamp.org/datasets.html	LDSC genetic correlation; Genomic SEM
Venous thromboembolism	36658437	81190	1419671	1500861	European	https://www.decode.com/summarydata/	LDSC genetic correlation; Genomic SEM
Body mass index	30239722	-	-	806834	European	https://www.ebi.ac.uk/gwas/publications/30239722	Pleiotropic assessment; Two-sample MR
Waist-to-hip ratio	30239722	-	-	697734	European	https://www.ebi.ac.uk/gwas/publications/30239722	Pleiotropic assessment; Two-sample MR
Low-density lipoprotein cholestrol	34887591	-	-	1320016	European	http://csg.sph.umich.edu/willer/public/glgc-lipids2021/results/ancestry_specific/	Pleiotropic assessment
High-density lipoprotein cholestrol	34887591	-	-	1320016	European	http://csg.sph.umich.edu/willer/public/glgc-lipids2021/results/ancestry_specific/	Pleiotropic assessment
Triglycerides	34887591	-	-	1320016	European	http://csg.sph.umich.edu/willer/public/glgc-lipids2021/results/ancestry_specific/	Pleiotropic assessment
Systolic blood pressure	30224653	-	-	757601	European	https://www.ebi.ac.uk/gwas/publications/30224653	Pleiotropic assessment
Type 2 diabetes	35551307	82884	853816	936700	European	http://diagram-consortium.org/downloads.html	Pleiotropic assessment
Visceral adiposity	31501611	-	-	397170	European	-	Two-sample MR
Systolic blood pressure	30224653	-	-	Up to 1006863	European	-	Two-sample MR
Diastolic blood pressure	30224653	-	-	Up to 1006863	European	-	Two-sample MR
Type 2 diabetes	32541925	228499	1178783	1407282	European	-	Two-sample MR
Fasting glucose	34059833	-	-	Up to 196991	European	-	Two-sample MR
Fasting insulin	34059833	-	-	Up to 196991	European	-	Two-sample MR
Glycated hemoglobin	34059833	-	-	Up to 196991	European	-	Two-sample MR
High-density lipoprotein cholestrol	32203549	-	-	403943	European	-	Two-sample MR
Low-density lipoprotein cholestrol	32203549	-	-	440546	European	-	Two-sample MR
Triglycerides	32203549	-	-	441016	European	-	Two-sample MR
Apolipoprotein A	32203549	-	-	393193	European	-	Two-sample MR
Apolipoprotein B	32203549	-	-	439214	European	-	Two-sample MR
Caffeine consumption	33287642	-	-	362316	European	-	Two-sample MR
Coffee consumption	31046077	-	-	375833	European	-	Two-sample MR
Smoking initiation	30643251	-	-	1232091	European	-	Two-sample MR
Lifetime smoking index	31689377	-	-	462690	European	-	Two-sample MR
Alcohol consumption	30643251	-	-	941280	European	-	Two-sample MR
Leisure screen time	36071172	-	-	526725	European	-	Two-sample MR
Moderate-to-vigorous physical activity	36071172	-	-	298506	European	-	Two-sample MR
Insomnia	30804565	397959	933051	1331010	European	-	Two-sample MR
Sleep duration	30846698	-	-	446118	European	-	Two-sample MR
Short sleep	30846698	106192	305742	411934	European	-	Two-sample MR
Long sleep	30846698	34184	305742	339926	European	-	Two-sample MR
Daytime napping	33568662	-	-	993966	European	-	Two-sample MR
Blood proteins	Preprint	-	-	54306	European	-	Two-sample MR
Blood proteins	34857953	-	-	35559	European	https://www.decode.com/summarydata/	Two-sample MR; Colocalization analysis
Gut microbiota	33462485	-	-	18340	European	https://www.mibiogen.org/	Two-sample MR
Bood metabolites	36635386	-	-	8299	European	-	Two-sample MR

### Sheet: ST3
ST3. Genetic loci identified by genome-wide association meta-analysis at the P value < 5×10-8
GenomicLocus	rsID	uniqID	chr	pos	consequence	ensembl	hgnc	start	end	nSNPs	nGWASSNPs	nIndSigSNPs	IndSigSNPs	nLeadSNPs	LeadSNPs	Novel	EA	NEA	EAF	OR	Beta	StdErr	P (random)	P (fixed)	HetISq	HetPVal	BETA_afgen	SE_afen	P_afgen	BETA_finn	SE_finn	P_finn	BETA_simpler	SE_simpler	P_simpler
1	rs880315	1:10796866:C:T	1	10796866	intron	ENSG00000130940	CASZ1	8805582	11157126	141	108	12	rs549272626;rs187585530;rs11121587;rs284254;rs6700483;rs880315;rs492945;rs12735339;rs518789;rs36083532;rs114176284;rs12404443	7	rs549272626;rs187585530;rs11121587;rs284254;rs880315;rs36083532;rs114176284	NO	T	C	0.6296	0.945256	-0.0563	0.0056	7.757e-24	1.822e-20	86.5	0.000596	-0.0413	0.007	3.155e-09	-0.0903373	0.0106301	1.92398e-17	-0.0578	0.0191	0.00243
2	rs7529220	1:22282619:C:T	1	22282619	intron	-	RP11-26H16.4	22201880	22345647	257	136	9	rs7529220;rs10917076;rs75508464;rs11576963;rs61200828;rs12069407;rs10917118;rs747546;rs61777960	2	rs7529220;rs61777960	NO	T	C	0.1739	0.940729	-0.0611	0.0074	2.355e-16	1.253e-15	0	0.9825	-0.0621	0.0098	1.983e-10	-0.0603656	0.0128899	2.82468e-06	-0.0574	0.0251	0.0221
3	rs2885697	1:41544279:G:T	1	41544279	intron	ENSG00000010803	SCMH1	41456305	41747314	215	172	3	rs2885697;rs1015091;rs1618022	1	rs2885697	NO	T	G	0.6527	0.956954	-0.044	0.0057	7.172e-15	1.353e-14	0	0.85	-0.0439	0.007	2.884e-10	-0.0473039	0.0110139	1.74751e-05	-0.0345	0.0196	0.0788
4	rs72690501	1:51317039:A:C	1	51317039	intron	ENSG00000185104	FAF1	49217830	53207782	842	692	20	rs11590635;rs11576521;rs72681087;rs72686792;rs11587044;rs78866251;rs72690501;rs56350439;rs59936351;rs58131442;rs72692270;rs12134876;rs7555411;rs3748615;rs944230;rs35844950;rs72694176;rs56386813;rs72690464;rs148708686	4	rs11590635;rs72686792;rs72690501;rs148708686	NO	A	C	0.0262	1.19017	0.1741	0.0179	2.81e-22	1.261e-20	0	0.5595	0.1711	0.0228	7.042e-14	0.159308	0.034434	3.71946e-06	0.227	0.054	2.52e-05
5	rs7543039	1:100049648:C:T	1	100049648	intron	-	LINC01708	100033312	100164547	46	39	2	rs7543039;rs1832473	2	rs7543039;rs1832473	YES	T	C	0.4999	1.03128	0.0308	0.0054	1.199e-08	3.403e-07	75.7	0.01634	0.0195	0.0067	0.003404	0.0515452	0.010484	8.80745e-07	0.0537	0.0189	0.004512
6	rs72694603	1:112458893:C:T	1	112458893	intron	ENSG00000171385	KCND3	112375055	112549048	136	125	22	rs35725876;rs1891716;rs4838924;rs71513979;rs61788810;rs10494140;rs2813865;rs894849;rs608673;rs12145374;rs17725054;rs72694603;rs9429422;rs35082627;rs9429609;rs35278119;rs583731;rs577173;rs4839182;rs4839187;rs148131962;rs11576248	7	rs35725876;rs10494140;rs17725054;rs72694603;rs4839187;rs148131962;rs11576248	NO	T	C	0.3037	0.939225	-0.0627	0.0059	1.375e-26	1.251e-24	57.4	0.09575	-0.0553	0.0072	2.258e-14	-0.0848042	0.011765	5.67022e-13	-0.0561	0.0203	0.00565
7	rs4484922	1:116310818:C:G	1	116310818	intron	ENSG00000118729	CASQ2	116234313	116341902	194	167	11	rs4484922;rs7531742;rs12039739;rs9428236;rs10754366;rs7354918;rs4269774;rs3010396;rs9428207;rs4073778;rs9428091	1	rs4484922	NO	C	G	0.2836	0.953706	-0.0474	0.006	1.744e-15	3.882e-15	0	0.9116	-0.0488	0.0073	2.673e-11	-0.0430133	0.0118394	0.000280085	-0.0496	0.0209	0.0178
8	rs79187193	1:147255831:A:G	1	147255831	intron	-	RP11-433J22.3	147189137	147380024	286	253	8	rs4950487;rs12119463;rs6674608;rs79187193;rs78813183;rs114347152;rs41295839;rs990033	2	rs4950487;rs79187193	NO	A	G	0.0571	0.884883	-0.1223	0.0122	8.801e-24	3.427e-22	0	0.8064	-0.1162	0.0153	3.15e-14	-0.132237	0.023455	1.72127e-08	-0.134	0.0386	0.000551
9	rs11264280	1:154862952:C:T	1	154862952	intergenic	-	KCNN3	153920805	156300731	813	634	64	rs4845619;rs4845620;rs4999127;rs2335249;rs906281;rs10908431;rs77319913;rs187162375;rs1106236;rs1218550;rs4845394;rs951240;rs870327;rs1218551;rs11264271;rs147227526;rs61150523;rs71628635;rs76977753;rs11264273;rs1218578;rs11264274;rs34515871;rs6426985;rs12740456;rs12089942;rs41264253;rs1218598;rs1218574;rs2878411;rs2878412;rs4845397;rs1218582;rs4845401;rs6686021;rs10908452;rs11264302;rs11264280;rs61811895;rs2242195;rs2242194;rs4845703;rs76306191;rs12748814;rs12730906;rs151107921;rs6667285;rs139248801;rs34195153;rs35777901;rs12748485;rs192423521;rs55692044;rs4845402;rs4045192;rs3753639;rs12023499;rs12026113;rs12119678;rs734073;rs10908480;rs539471943;rs35603727;rs10737170	22	rs4845619;rs4999127;rs10908431;rs77319913;rs1106236;rs1218550;rs11264271;rs147227526;rs11264273;rs1218574;rs2878411;rs11264280;rs151107921;rs139248801;rs34195153;rs55692044;rs4845402;rs3753639;rs12023499;rs12119678;rs539471943;rs35603727	NO	T	C	0.3417	1.14614	0.1364	0.0057	2.09e-127	5.38e-121	0	0.7094	0.1347	0.0071	3.067e-79	0.143211	0.0108421	7.8001e-40	0.127	0.0194	5.33e-11
10	rs72700114	1:170193825:C:G	1	170193825	intron	-	LINC01681	169593113	170962634	1286	1020	75	rs72712048;rs7526113;rs72715944;rs72718146;rs112612569;rs113535611;rs113116849;rs144870427;rs112156684;rs116677750;rs182521769;rs7514023;rs146675755;rs80147385;rs562931;rs7523218;rs1330373;rs76829066;rs10919328;rs7535510;rs4414093;rs10800507;rs72702041;rs17350144;rs72703824;rs7415755;rs10733055;rs12736684;rs10919326;rs72700114;rs72700118;rs3917862;rs12141271;rs4656754;rs928462;rs1953095;rs11578810;rs12129877;rs10919343;rs72709789;rs34879535;rs1332952;rs61827994;rs4568885;rs2151252;rs61826205;rs11577602;rs12038255;rs72705052;rs591715;rs17346300;rs4656788;rs680084;rs56250774;rs6680785;rs10919449;rs531650;rs651386;rs4656794;rs489090;rs148771986;rs143843984;rs11589091;rs12121494;rs61814091;rs11799301;rs58688161;rs10919470;rs6700355;rs6427274;rs78710246;rs12723586;rs72705060;rs12044055;rs79461732	20	rs72712048;rs112612569;rs182521769;rs146675755;rs562931;rs10919328;rs10733055;rs72700114;rs72700118;rs4656754;rs928462;rs72709789;rs61826205;rs4656788;rs6680785;rs651386;rs148771986;rs11589091;rs10919470;rs79461732	NO	C	G	0.0699	1.19842	0.181	0.0109	2.128e-62	9.07e-64	77.3	0.01219	0.2021	0.013	3.288e-54	0.136316	0.023218	4.32833e-09	0.122	0.0375	0.00115
11	rs10753933	1:203026214:G:T	1	203026214	-	-	-	203019737	203108508	125	103	8	rs10753933;rs10920554;rs2270546;rs6427989;rs4950875;rs10753935;rs4950877;rs1038984	2	rs10753933;rs10753935	NO	T	G	0.4243	1.06567	0.0636	0.0055	2.176e-31	3.87e-30	0	0.5097	0.0609	0.0067	9.844e-20	0.0739703	0.010884	1.07399e-11	0.0538	0.0186	0.00389
12	rs4951261	1:205717823:A:C	1	205717823	intron	ENSG00000069275	NUCKS1	205640816	205806678	91	73	4	rs4951261;rs1418653;rs823104;rs823096	1	rs4951261	NO	A	C	0.5984	0.960982	-0.0398	0.0055	3.222e-13	1.775e-12	0	0.8368	-0.0376	0.0067	2.21e-08	-0.042922	0.0108622	7.76676e-05	-0.0475	0.0189	0.0119
13	rs760418	1:207243142:C:G	1	207243142	intron	ENSG00000123836	PFKFB2	207217359	207251518	16	11	1	rs760418	1	rs760418	YES	C	G	0.5231	0.969379	-0.0311	0.0054	9.644e-09	4.698e-08	0	0.6036	-0.0271	0.0067	5.09e-05	-0.0380012	0.0105066	0.000298147	-0.04	0.0189	0.0338
14	rs6658835	1:218520995:A:G	1	218520995	intron	ENSG00000092969	TGFB2	218519367	218549354	16	13	2	rs6658835;rs35981664	1	rs6658835	YES	A	G	0.7222	0.965412	-0.0352	0.006	3.453e-09	1.804e-07	78.9	0.008805	-0.0227	0.0074	0.002221	-0.051688	0.0114375	6.20812e-06	-0.0797	0.0209	0.000143
15	rs2860323	2:614210:A:G	2	614210	intergenic	-	AC093326.3	408713	653874	240	196	3	rs62106258;rs76111507;rs2860323	2	rs62106258;rs2860323	YES	A	G	0.1818	0.955902	-0.0451	0.0072	3.505e-10	2.151e-09	0	0.4613	-0.0389	0.0089	1.163e-05	-0.0595019	0.0140846	2.39365e-05	-0.0482	0.0242	0.046
16	rs6546620	2:26159940:C:T	2	26159940	intron	ENSG00000084731	KIF3C	25364882	26186139	152	100	7	rs13022041;rs6546620;rs11126296;rs11897652;rs6546615;rs6728684;rs3731640	2	rs13022041;rs6546620	NO	T	C	0.2286	0.948665	-0.0527	0.0066	2.317e-15	1.481e-15	11.1	0.3248	-0.0602	0.0086	3.188e-12	-0.0384316	0.0117034	0.00102417	-0.0538	0.0235	0.0221
17	rs6711652	2:38055356:A:G	2	38055356	intron	ENSG00000237803	LINC00211	37399351	38117933	136	115	5	rs6737188;rs6711652;rs78311663;rs1367145;rs10153732	2	rs6737188;rs6711652	YES	A	G	0.6348	0.96464	-0.036	0.0056	1.541e-10	1.415e-09	0	0.4921	-0.0311	0.007	9.943e-06	-0.0460681	0.0107315	1.76453e-05	-0.0403	0.0196	0.0401
18	rs11689011	2:46541176:C:T	2	46541176	intron	ENSG00000116016	EPAS1	46521897	46548064	20	17	1	rs11689011	1	rs11689011	YES	T	C	0.4385	1.03118	0.0307	0.0054	1.426e-08	9.805e-08	0	0.4701	0.0269	0.0067	6.821e-05	0.0336364	0.010492	0.00134633	0.0504	0.0187	0.00709
19	rs1867839	2:61694797:G:T	2	61694797	intron	ENSG00000115464	USP34	61367415	61851845	331	237	2	rs1867839;rs12614390	1	rs1867839	NO	T	G	0.6147	1.03915	0.0384	0.0064	2.093e-09	3.62e-09	0	0.9486	0.0385	0.0068	1.746e-08	-	-	-	0.0372	0.019	0.0497
20	rs2540949	2:65284231:A:T	2	65284231	intron	ENSG00000011523	CEP68	65235333	65386462	268	211	15	rs2540949;rs2540946;rs10195328;rs3732096;rs4671117;rs1420186;rs62140434;rs11885283;rs34807901;rs10194230;rs2075209;rs2540970;rs2540961;rs12990465;rs112961707	2	rs2540949;rs112961707	NO	A	T	0.6264	1.07197	0.0695	0.0055	4.603e-36	2.922e-34	0	0.6563	0.0659	0.0068	2.949e-22	0.0771585	0.0110733	3.21588e-12	0.075	0.019	7.85e-05
21	rs6747542	2:70106832:C:T	2	70106832	3_prime_UTR	ENSG00000087338	GMCL1	69787268	70550924	384	303	9	rs6747542;rs2124007;rs6756513;rs7569566;rs4852928;rs62133983;rs11695548;rs6759603;rs62151166	2	rs6747542;rs62151166	NO	T	C	0.5166	1.04823	0.0471	0.0054	2.919e-18	3.937e-19	56.4	0.1007	0.0554	0.0067	1.096e-16	0.0293529	0.0104851	0.00511823	0.0389	0.0187	0.0373
22	rs72926475	2:86594487:A:G	2	86594487	downstream	ENSG00000207468	SNORA19	86351608	86855698	177	151	5	rs72926475;rs56304923;rs114178471;rs13387570;rs150649551	1	rs72926475	NO	A	G	0.118	0.932953	-0.0694	0.0084	1.873e-16	8.022e-16	0	0.9642	-0.0683	0.0102	2.372e-11	-0.069694	0.0178234	9.21977e-05	-0.0762	0.0275	0.00562
23	rs28387148	2:127433465:C:T	2	127433465	intron	ENSG00000136732	GYPC	127400103	127440524	33	29	3	rs28387148;rs2119150;rs7598211	1	rs28387148	NO	T	C	0.1012	1.06716	0.065	0.0091	1.076e-12	4.565e-13	0	0.375	0.0741	0.0113	6.251e-11	0.0507131	0.0179433	0.00470891	0.0397	0.0307	0.196
24	rs56014517	2:145782608:G:T	2	145782608	intron	ENSG00000226674	TEX41	145639577	145852801	49	36	2	rs56014517;rs4662406	1	rs56014517	NO	T	G	0.0677	1.0612	0.0594	0.0108	3.379e-08	1.594e-08	30.7	0.2364	0.0697	0.0125	2.754e-08	0.0376537	0.0260801	0.148803	0.0154	0.0358	0.667
25	rs56181519	2:175555714:C:T	2	175555714	intron	-	AC018890.6	175215786	175570413	235	192	15	rs6748959;rs17507821;rs2358889;rs13411041;rs6759870;rs13414978;rs7574892;rs35783513;rs12617973;rs12693051;rs56181519;rs35444726;rs2060826;rs10168192;rs13404315	3	rs6748959;rs12693051;rs56181519	NO	T	C	0.2591	0.939037	-0.0629	0.0063	1.093e-23	4.568e-23	41.2	0.1827	-0.0662	0.0077	6.463e-18	-0.0450177	0.0127145	0.000399144	-0.0856	0.0204	2.78e-05
26	rs2288327	2:179411665:A:G	2	179411665	intron	ENSG00000155657	TTN	178770002	180127749	325	264	28	rs76996376;rs12993099;rs2288327;rs2562834;rs7559166;rs13017833;rs10497523;rs6755035;rs2592565;rs1978580;rs967507;rs16866352;rs12615347;rs3731750;rs35445420;rs72646809;rs139937008;rs148855259;rs150764886;rs6715901;rs2366912;rs4894030;rs10497521;rs4141635;rs340323;rs340350;rs6743556;rs4459764	7	rs76996376;rs2288327;rs35445420;rs72646809;rs6715901;rs10497521;rs340323	NO	A	G	0.8402	0.905199	-0.0996	0.0072	7.012e-44	5.691e-41	39.7	0.1902	-0.0919	0.0089	7.257e-25	-0.121069	0.0138057	1.79556e-18	-0.0898	0.0251	0.000356
27	rs2033570	2:198952637:C:T	2	198952637	intron	ENSG00000115896	PLCL1	198265350	198952637	302	230	1	rs2033570	1	rs2033570	YES	T	C	0.6272	0.968022	-0.0325	0.0056	6.543e-09	3.474e-09	0	0.4008	-0.038	0.007	6.211e-08	-0.0209485	0.0106636	0.0494732	-0.0287	0.0195	0.142
28	rs56326533	2:201168758:C:T	2	201168758	upstream	ENSG00000196141	SPATS2L	200700610	201253956	438	342	18	rs56326533;rs77385322;rs295114;rs2163548;rs1369841;rs3754798;rs1020111;rs2949005;rs59218738;rs13016447;rs7588746;rs1653297;rs1729412;rs76112266;rs11889306;rs17531061;rs12621262;rs4673891	1	rs56326533	NO	T	C	0.5896	0.938943	-0.063	0.0055	8.732e-31	6.804e-31	4.9	0.3495	-0.0685	0.0068	6.278e-24	-0.0503724	0.0105126	1.6544e-06	-0.0616	0.0188	0.00107
29	rs981901	2:208349258:A:C	2	208349258	intron	-	AC007879.5	208339501	208365979	55	35	1	rs981901	1	rs981901	YES	A	C	0.6959	0.966862	-0.0337	0.0058	7.333e-09	1.627e-08	0	0.9651	-0.0326	0.0073	6.997e-06	-0.0361066	0.0110983	0.00114059	-0.0344	0.0199	0.0828
30	rs35544454	2:213266003:A:T	2	213266003	intron	ENSG00000178568	ERBB4	213202331	213400434	180	144	7	rs35544454;rs34990972;rs17325612;rs62186293;rs78562314;rs1505362;rs13019524	1	rs35544454	NO	A	T	0.7986	1.04896	0.0478	0.0068	2.996e-12	4.582e-13	58.4	0.09054	0.0589	0.0087	1.1e-11	0.025302	0.0126756	0.0459209	0.0441	0.023	0.0548
31	rs75648911	2:220493635:C:T	2	220493635	intron	ENSG00000114923	SLC4A3	220455241	220493635	21	18	1	rs75648911	1	rs75648911	YES	T	C	0.0314	1.09922	0.0946	0.017	2.412e-08	3.106e-07	49.2	0.1395	0.0876	0.0239	0.0002412	0.0799752	0.0265451	0.00258845	0.202	0.057	0.000388
32	rs7650482	3:12841804:A:G	3	12841804	intron	ENSG00000144712	CAND2	11904679	13786967	287	206	11	rs2648308;rs1542848;rs4684873;rs9878099;rs9813960;rs371427654;rs185226316;rs7650482;rs75214970;rs9310409;rs11719526	3	rs2648308;rs371427654;rs7650482	NO	A	G	0.3689	0.926353	-0.0765	0.0056	2.918e-42	8.233e-40	8.1	0.337	-0.0711	0.007	1.793e-24	-0.0899805	0.0107632	6.27047e-17	-0.0744	0.0194	0.000126
33	rs779029	3:21957224:A:C	3	21957224	intron	ENSG00000151789	ZNF385D	21956627	22063773	312	274	1	rs779029	1	rs779029	YES	A	C	0.7926	1.03842	0.0377	0.0067	1.442e-08	1.276e-08	0	0.523	0.0385	0.008	1.534e-06	0.0437615	0.0138598	0.00159159	0.0129	0.0237	0.587
34	rs73041705	3:24463235:C:T	3	24463235	intron	ENSG00000151090	THRB	24411856	24475752	70	59	4	rs73041705;rs2217884;rs875895;rs1505286	1	rs73041705	NO	T	C	0.715	1.04844	0.0473	0.006	2.799e-15	2.061e-14	0	0.769	0.0443	0.0073	1.546e-09	0.0537783	0.0122168	1.07258e-05	0.0529	0.0204	0.00943
35	rs6801957	3:38767315:C:T	3	38767315	intron	ENSG00000185313	SCN10A	36994178	39025856	188	155	24	rs183531021;rs6799868;rs7374540;rs7638909;rs41312411;rs3922843;rs7374138;rs45620037;rs146875835;rs6599230;rs7373065;rs7430283;rs75012427;rs116202356;rs6801957;rs10428168;rs7430439;rs7611456;rs11129799;rs11129800;rs11129801;rs9818087;rs7430477;rs6791171	8	rs183531021;rs6799868;rs41312411;rs3922843;rs45620037;rs6599230;rs7373065;rs6801957	NO	T	C	0.4111	0.941576	-0.0602	0.0055	3.878e-28	9.226e-28	0	0.5723	-0.0622	0.0068	6.872e-20	-0.0611624	0.0105375	6.46577e-09	-0.0411	0.0189	0.0298
36	rs900171	3:66433676:A:G	3	66433676	synonymous	ENSG00000144749	LRIG1	66304719	66454191	117	97	8	rs900171;rs4856794;rs7631525;rs1680406;rs77168651;rs782724;rs9834316;rs332388	1	rs900171	NO	A	G	0.4178	0.959157	-0.0417	0.0054	1.532e-14	1.175e-13	15.1	0.3079	-0.0409	0.0067	1.187e-09	-0.0351655	0.0106204	0.00092918	-0.0679	0.0187	0.000275
37	rs17005647	3:69406181:C:T	3	69406181	intron	ENSG00000114541	FRMD4B	69365528	69430007	91	69	3	rs17005647;rs7635675;rs1564756	1	rs17005647	NO	T	C	0.3563	1.03676	0.0361	0.0056	1.099e-10	3.324e-11	59.6	0.08426	0.0413	0.0069	2.698e-09	0.0360094	0.0110057	0.00106837	-0.0045	0.0194	0.816
38	rs7431150	3:73373361:C:T	3	73373361	intergenic	-	LINC02050	73355839	73373734	58	45	1	rs7431150	1	rs7431150	YES	T	C	0.3719	0.969863	-0.0306	0.0056	4.123e-08	2.547e-07	20.5	0.2844	-0.0244	0.0068	0.0003364	-0.0431725	0.0111747	0.00011181	-0.0434	0.0198	0.0287
39	rs724972	3:89581408:A:T	3	89581408	intergenic	-	HSPE1P19	89273019	90403309	462	377	5	rs724972;rs9832305;rs6551410;rs11924356;rs7633599	1	rs724972	NO	A	T	0.5706	1.0497	0.0485	0.0055	5.858e-19	1.041e-17	59.6	0.08406	0.0427	0.0068	2.766e-10	0.067603	0.0104394	9.43409e-11	0.0309	0.0188	0.1
40	rs1282932	3:111589772:A:C	3	111589772	intron	ENSG00000144824	PHLDB2	111407310	111786613	408	340	17	rs113812270;rs140294958;rs9868898;rs73226316;rs6438015;rs9837252;rs1282932;rs7621473;rs16858936;rs1994731;rs62277565;rs17490701;rs1443077;rs2137897;rs522573;rs73232036;rs73216052	5	rs113812270;rs1282932;rs1443077;rs522573;rs73216052	NO	A	C	0.6522	1.05411	0.0527	0.0056	9.59e-21	1.67e-20	0	0.4092	0.0546	0.007	8.805e-15	0.0560339	0.0109663	3.22768e-07	0.028	0.0194	0.148
41	rs1278493	3:135814009:A:G	3	135814009	intron	ENSG00000073711	PPP2R3A	135807609	136597120	166	116	2	rs1278493;rs9845457	1	rs1278493	NO	A	G	0.5325	0.961943	-0.0388	0.0055	1.293e-12	3.657e-12	0	0.638	-0.0389	0.0068	8.769e-09	-0.0337851	0.0105481	0.00136022	-0.0543	0.0189	0.00416
42	rs1991431	3:141133450:A:G	3	141133450	intron	ENSG00000177311	ZBTB38	141067776	141154542	54	47	2	rs1991431;rs6807935	1	rs1991431	YES	A	G	0.4495	1.03293	0.0324	0.0054	1.989e-09	7.989e-10	58.3	0.09066	0.0353	0.0067	1.274e-07	0.0377638	0.0105082	0.000325942	-0.0062	0.0185	0.737
43	rs73238131	3:142006452:A:C	3	142006452	intergenic	-	SIAH2	142002869	142357698	160	118	1	rs73238131	1	rs73238131	YES	A	C	0.1307	1.04718	0.0461	0.0079	5.515e-09	2.391e-07	73.7	0.0222	0.0298	0.0099	0.002732	0.073027	0.0149459	1.02854e-06	0.0819	0.0278	0.00322
44	rs9815233	3:148701399:A:T	3	148701399	downstream	ENSG00000241627	UBQLN4P1	148693400	148848923	56	44	2	rs9815233;rs62278175	1	rs9815233	YES	A	T	0.6644	0.967635	-0.0329	0.0057	1e-08	4.429e-08	0	0.4773	-0.0281	0.007	5.897e-05	-0.0440328	0.0116497	0.000156986	-0.039	0.0197	0.0479
45	rs7612445	3:179172979:G:T	3	179172979	upstream	ENSG00000114450	GNB4	179027192	179196279	76	58	4	rs7612445;rs17593458;rs75880040;rs4855076	1	rs7612445	NO	T	G	0.172	1.0557	0.0542	0.0072	4.198e-14	5.243e-14	58.5	0.08961	0.0493	0.0084	4.808e-09	0.0850408	0.0166614	3.32415e-07	0.029	0.0245	0.236
46	rs11545169	3:184020542:G:T	3	184020542	missense	ENSG00000175166	PSMD2	183976103	184044433	3	3	1	rs11545169	1	rs11545169	YES	T	G	0.1666	0.957624	-0.0433	0.0073	3.26e-09	1.144e-08	0	0.6397	-0.0405	0.0093	1.323e-05	-0.0528374	0.0133473	7.53755e-05	-0.0293	0.0259	0.257
47	rs60902112	3:194800853:C:T	3	194800853	intron	ENSG00000173950	XXYLT1	194795645	194813159	16	10	1	rs60902112	1	rs60902112	NO	T	C	0.2165	1.04865	0.0475	0.0065	2.853e-13	6.269e-13	25.6	0.261	0.0445	0.0079	1.719e-08	0.0639367	0.0133116	1.56243e-06	0.0247	0.0226	0.275
48	rs3822259	4:10118745:G:T	4	10118745	upstream	ENSG00000071127	WDR1	9945148	10411638	141	116	6	rs3822259;rs3756218;rs714086;rs7662439;rs12640611;rs4533774	1	rs3822259	NO	T	G	0.6753	1.0431	0.0422	0.0058	3.813e-13	7.552e-12	18.1	0.2947	0.0373	0.0072	2.454e-07	0.0452847	0.0113453	6.56614e-05	0.0694	0.0197	0.000434
49	rs6853156	4:57774843:C:T	4	57774843	intron	ENSG00000084093	REST	57717475	57841213	50	39	1	rs6853156	1	rs6853156	YES	T	C	0.203	1.03998	0.0392	0.0066	2.617e-09	4.827e-08	65.9	0.05306	0.0327	0.0083	9.043e-05	0.0384861	0.0123156	0.0017782	0.0917	0.0229	6.3e-05
50	rs2262946	4:72085452:A:T	4	72085452	intron	ENSG00000080493	SLC4A4	72085452	72133586	32	32	1	rs2262946	1	rs2262946	YES	A	T	0.9658	1.12614	0.1188	0.0208	1.202e-08	3.657e-09	59.2	0.08646	0.1386	0.0269	2.703e-07	0.124551	0.037995	0.00104515	-0.0196	0.0665	0.768
51	rs7668576	4:73904591:A:G	4	73904591	intergenic	-	AC112518.3	73860920	74325956	112	87	2	rs7668576;rs57623299	1	rs7668576	YES	A	G	0.1093	1.05422	0.0528	0.0087	1.233e-09	4.187e-09	0	0.4838	0.0517	0.0106	1.026e-06	0.0438131	0.0178968	0.0143615	0.0841	0.0287	0.00339
52	rs4367198	4:77516320:C:T	4	77516320	intron	ENSG00000138771	SHROOM3	77196677	77622435	105	95	3	rs62300882;rs11935444;rs4367198	2	rs62300882;rs4367198	YES	T	C	0.7018	1.03811	0.0374	0.0059	2.057e-10	7.147e-09	59.9	0.08249	0.028	0.0074	0.000143	0.0492885	0.0110224	7.76176e-06	0.0676	0.0203	0.000883
53	rs1458038	4:81164723:C:T	4	81164723	intergenic	-	RP11-576N17.4	81157703	81202048	23	15	3	rs1458038;rs35954793;rs17004846	1	rs1458038	NO	T	C	0.3236	1.0476	0.0465	0.0057	6.529e-16	2.479e-15	73.1	0.02446	0.0434	0.0072	1.735e-09	0.0662472	0.0110131	1.79548e-09	0.008	0.0192	0.678
54	rs4693702	4:86447971:A:T	4	86447971	intron	ENSG00000138639	ARHGAP24	86438548	86482863	31	25	1	rs4693702	1	rs4693702	YES	A	T	0.6773	1.03252	0.032	0.0058	3.006e-08	9.267e-08	0	0.8117	0.0294	0.0071	3.54e-05	0.0365807	0.011331	0.00124503	0.0392	0.0208	0.0597
55	rs6818418	4:103890430:G:T	4	103890430	intron	ENSG00000164037	SLC9B1	103557311	103988899	541	389	4	rs6818418;rs227276;rs223490;rs223369	1	rs6818418	NO	T	G	0.517	0.960309	-0.0405	0.0053	3.586e-14	7.312e-13	19.1	0.2907	-0.0362	0.0066	4.863e-08	-0.0431159	0.0104845	3.91661e-05	-0.0667	0.0186	0.000327
56	rs7697491	4:111725818:A:T	4	111725818	intergenic	-	RP11-119H12.3	109990048	114523541	2319	1640	244	rs4632736;rs72617754;rs10026219;rs183322758;rs141086327;rs1029452;rs550466056;rs185867667;rs78606958;rs141752220;rs114057251;rs186381413;rs113321757;rs244024;rs138476457;rs151094983;rs12647522;rs183210387;rs2129567;rs10017096;rs6829637;rs2348209;rs28611286;rs599866;rs244016;rs57643905;rs58346872;rs115598056;rs114878668;rs6825911;rs192667187;rs144723338;rs62336819;rs13118687;rs35400392;rs28705758;rs75532151;rs72666202;rs557785;rs41278051;rs3733596;rs77955149;rs10213638;rs7682249;rs146026443;rs2595087;rs1448801;rs72656974;rs62338989;rs114630625;rs74700166;rs13121747;rs143452464;rs188963318;rs143160797;rs183933478;rs537868759;rs2723324;rs2197815;rs10021211;rs17042011;rs80141833;rs1470618;rs2595110;rs62338990;rs62337184;rs62337205;rs569953416;rs112016415;rs78837677;rs147750518;rs514739;rs113656214;rs113640213;rs17746631;rs78555130;rs17625509;rs79738441;rs77831141;rs569637961;rs183133622;rs2723312;rs2595082;rs115144919;rs2723333;rs17041835;rs2595098;rs114014056;rs143911703;rs182559932;rs185661029;rs78245217;rs116194443;rs60452787;rs141462796;rs561910409;rs554333318;rs116653259;rs10222783;rs3855819;rs78354862;rs56107651;rs150946062;rs78734303;rs113592419;rs34725368;rs139101484;rs537287304;rs180978413;rs112599895;rs79924757;rs74337384;rs116047605;rs187296663;rs140161319;rs56204638;rs7683219;rs181944635;rs72667950;rs142325439;rs2723316;rs114691030;rs142961194;rs541069707;rs149496090;rs187888908;rs79486795;rs80109314;rs73840134;rs77668866;rs191387741;rs112232464;rs546654871;rs552132819;rs187618187;rs13105878;rs115594090;rs13137506;rs115782574;rs148703992;rs7697491;rs62337249;rs12644107;rs78297632;rs3853444;rs3853445;rs142092782;rs187113506;rs149068189;rs150581654;rs62337253;rs28601812;rs4834450;rs72669816;rs9991046;rs17570669;rs113832645;rs4115273;rs6823804;rs6838973;rs4631108;rs13142050;rs2429074;rs3853438;rs536099;rs183120318;rs139842353;rs72669835;rs115916613;rs11098092;rs11947581;rs570881;rs561873;rs17513772;rs192732628;rs144895230;rs184486674;rs17513625;rs1015864;rs13126426;rs74511879;rs150265677;rs186804624;rs115065707;rs76035481;rs75377614;rs148694995;rs416532;rs13149878;rs13435509;rs112965433;rs112922516;rs112200283;rs62337386;rs17513814;rs55947985;rs12649917;rs297006;rs10446718;rs182054037;rs185226674;rs408058;rs142573719;rs11734643;rs1601657;rs112585566;rs72674110;rs439192;rs3102236;rs78338006;rs111896108;rs186200530;rs182555823;rs1388152;rs72676743;rs9996916;rs1472076;rs139918652;rs76761914;rs2661779;rs143552045;rs114038875;rs116838635;rs150845509;rs13151169;rs13118866;rs7657207;rs180922726;rs145262264;rs185724056;rs1503649;rs17527285;rs188987157;rs191388669;rs115637887;rs79778778;rs142019493;rs186762101;rs11938486;rs13144613;rs13107881;rs62314976;rs7696743;rs13145771	82	rs4632736;rs141086327;rs550466056;rs113321757;rs244024;rs138476457;rs2129567;rs58346872;rs115598056;rs114878668;rs62336819;rs13118687;rs28705758;rs77955149;rs146026443;rs72656974;rs143452464;rs2723324;rs62338990;rs569953416;rs112016415;rs17746631;rs569637961;rs183133622;rs2723312;rs114014056;rs561910409;rs10222783;rs150946062;rs78734303;rs139101484;rs537287304;rs112599895;rs56204638;rs114691030;rs79486795;rs77668866;rs191387741;rs552132819;rs13105878;rs148703992;rs7697491;rs3853444;rs142092782;rs62337253;rs28601812;rs113832645;rs6838973;rs183120318;rs72669835;rs11098092;rs561873;rs192732628;rs144895230;rs17513625;rs76035481;rs75377614;rs416532;rs112965433;rs62337386;rs17513814;rs55947985;rs12649917;rs182054037;rs185226674;rs408058;rs142573719;rs112585566;rs3102236;rs186200530;rs1388152;rs139918652;rs76761914;rs2661779;rs143552045;rs116838635;rs13151169;rs7657207;rs180922726;rs188987157;rs79778778;rs11938486	NO	A	T	0.4036	1.23244	0.209	0.0055	0	5.16e-303	45.9	0.1575	0.2083	0.0069	7.41e-200	0.219691	0.0104216	1.20171e-98	0.178	0.0191	1.28e-20
57	rs58497080	4:148949992:C:T	4	148949992	intron	ENSG00000071205	ARHGAP10	148364920	149024481	297	242	9	rs7655670;rs6821368;rs6820938;rs4835469;rs35133175;rs75759772;rs58497080;rs62332205;rs11725517	4	rs7655670;rs4835469;rs58497080;rs11725517	NO	T	C	0.0773	1.0724	0.0699	0.0101	3.836e-12	3.957e-13	71.4	0.0302	0.09	0.0134	1.641e-11	0.0330458	0.017213	0.054882	0.0833	0.0329	0.0114
58	rs74500426	4:174642789:G:T	4	174642789	intergenic	-	RN7SKP13	174447349	174776123	71	69	8	rs2289517;rs11933956;rs10520260;rs74500426;rs115787642;rs4473633;rs60510997;rs17330098	2	rs2289517;rs74500426	NO	T	G	0.1079	0.91512	-0.0887	0.0092	3.668e-22	8.401e-21	23.8	0.2692	-0.0921	0.0127	4.288e-13	-0.0947479	0.0146079	8.81049e-11	-0.0404	0.0313	0.196
59	rs4956988	5:174940:A:G	5	174940	intron	ENSG00000153404	PLEKHG4B	166715	402321	230	178	5	rs4956988;rs4957017;rs16900804;rs2292631;rs12521808	1	rs4956988	YES	A	G	0.5569	0.963194	-0.0375	0.0055	6.402e-12	2.064e-10	57	0.0979	-0.0288	0.0068	2.106e-05	-0.0531343	0.010472	3.89709e-07	-0.0543	0.019	0.00431
60	rs17828788	5:64847765:C:G	5	64847765	intron	ENSG00000123219	CENPK	64764460	65071383	85	66	1	rs17828788	1	rs17828788	YES	C	G	0.9376	0.932953	-0.0694	0.0124	2.043e-08	6.897e-08	0	0.673	-0.063	0.0155	4.747e-05	-0.087335	0.0236971	0.000228281	-0.0603	0.0412	0.143
61	rs66506004	5:71888116:C:T	5	71888116	intron	-	LINC02056	71763456	72381679	12	12	2	rs66506004;rs34651	1	rs66506004	YES	T	C	0.054	1.08037	0.0773	0.0132	4.212e-09	8.667e-09	0	0.901	0.0766	0.0167	4.228e-06	0.084338	0.0251021	0.00078001	0.0628	0.0405	0.121
62	rs1096752	5:76549558:C:T	5	76549558	intron	ENSG00000113231	PDE8B	76515824	76568292	33	31	3	rs1096752;rs832790;rs9687206	1	rs1096752	YES	T	C	0.4543	1.03324	0.0327	0.0054	1.603e-09	1.284e-08	34.6	0.2166	0.0262	0.0067	8.421e-05	0.0480205	0.0105937	5.81715e-06	0.0358	0.0188	0.0573
63	rs6864971	5:106396918:C:T	5	106396918	intergenic	-	RP11-231G15.1	106395977	106567923	235	201	4	rs6864971;rs2410933;rs2410941;rs2216598	1	rs6864971	NO	T	C	0.6072	0.966088	-0.0345	0.0056	5.68e-10	2.002e-10	29.9	0.24	-0.0404	0.0069	5.899e-09	-0.0282247	0.0108258	0.00912956	-0.0087	0.0193	0.654
64	rs337705	5:113737062:G:T	5	113737062	intron	ENSG00000080709	KCNN2	113660356	114451109	752	571	19	rs337705;rs13183393;rs13155731;rs338660;rs62379176;rs337691;rs59152323;rs10477524;rs3925317;rs10478216;rs10058745;rs13357700;rs7723727;rs36049337;rs158241;rs157979;rs252011;rs4582267;rs1901739	3	rs337705;rs59152323;rs7723727	NO	T	G	0.628	0.947337	-0.0541	0.0055	1.138e-22	1.846e-22	0	0.4938	-0.0564	0.0068	1.634e-16	-0.0550436	0.0108351	3.77199e-07	-0.0323	0.0192	0.0933
65	rs2287696	5:122460332:A:G	5	122460332	intron	ENSG00000061455	PRDM6	122442627	122486419	25	20	1	rs2287696	1	rs2287696	NO	A	G	0.1701	1.04112	0.0403	0.0072	2.064e-08	1.444e-07	0	0.6573	0.0355	0.0094	0.0001543	0.0496501	0.0125165	7.28551e-05	0.0368	0.0244	0.132
66	rs10520015	5:128262334:A:G	5	128262334	intron	ENSG00000113396	SLC27A6	127615315	128328867	393	324	12	rs6860901;rs73350117;rs56200646;rs10054780;rs427025;rs4836373;rs10520002;rs6595835;rs4835948;rs10520015;rs173518;rs10059650	2	rs6860901;rs10520015	YES	A	G	0.7895	1.05348	0.0521	0.0066	2.221e-15	6.981e-14	28.3	0.2479	0.0458	0.0082	2.277e-08	0.0571641	0.0125964	5.67505e-06	0.0845	0.0227	0.000193
67	rs246752	5:131388219:A:G	5	131388219	intergenic	-	CTB-1I21.1	131352005	131536826	85	70	1	rs246752	1	rs246752	YES	A	G	0.5617	0.97064	-0.0298	0.0054	4.259e-08	4.66e-07	48.4	0.1438	-0.0226	0.0067	0.0007543	-0.0398357	0.0105523	0.000159971	-0.0561	0.0195	0.00404
68	rs17171711	5:137364795:C:T	5	137364795	intron	ENSG00000031003	FAM13B	136422358	137907873	1004	765	42	rs10068741;rs17600276;rs965168;rs1229741;rs1235399;rs739701;rs736514;rs56305400;rs17703757;rs6888113;rs2967791;rs847821;rs7721277;rs78708207;rs700607;rs78386494;rs7720650;rs112099533;rs11748938;rs916862;rs17171711;rs529526;rs217264;rs58312963;rs17171780;rs78260052;rs10073922;rs112529967;rs2905580;rs115555764;rs2003491;rs74697713;rs3849045;rs11567949;rs700613;rs72801649;rs143731384;rs186665120;rs114279768;rs2240331;rs3813321;rs11740501	7	rs10068741;rs739701;rs6888113;rs17171711;rs3849045;rs143731384;rs2240331	NO	T	C	0.1844	1.11818	0.1117	0.0069	1.76e-58	9.072e-55	0	0.527	0.1086	0.0087	1.95e-35	0.111142	0.0129476	9.16431e-18	0.138	0.0245	1.94e-08
69	rs17118812	5:139703286:C:T	5	139703286	intergenic	-	PRELID2	139515394	139716988	136	111	2	rs17118812;rs13153174	1	rs17118812	NO	T	C	0.6983	0.958486	-0.0424	0.0059	4.921e-13	1.158e-11	45.8	0.1581	-0.0355	0.0074	1.86e-06	-0.0601145	0.0109286	3.78338e-08	-0.0334	0.0205	0.103
70	rs6580277	5:142818123:A:G	5	142818123	upstream	ENSG00000113580	NR3C1	142494165	142978777	314	268	26	rs3776299;rs72801094;rs9324924;rs6865292;rs853155;rs56150733;rs6580277;rs56075823;rs76122881;rs12187548;rs6876238;rs57450351;rs11167820;rs6869983;rs7732768;rs7722813;rs17403503;rs17344479;rs61751173;rs72802806;rs12513857;rs13155635;rs4912910;rs4912912;rs6896317;rs4607376	4	rs3776299;rs72801094;rs6580277;rs6896317	NO	A	G	0.7669	0.936786	-0.0653	0.0064	1.862e-24	5.255e-24	0	0.8802	-0.067	0.0079	1.643e-17	-0.0597933	0.0126604	2.32557e-06	-0.0683	0.0214	0.00138
71	rs114059620	5:158410582:A:G	5	158410582	intron	ENSG00000164330	EBF1	157589107	158410582	39	33	4	rs2963426;rs114059620;rs76606999;rs185624387	2	rs2963426;rs114059620	YES	A	G	0.0342	0.891455	-0.1149	0.0199	8.252e-09	6.754e-05	65.8	0.05361	-0.0606	0.0355	0.08716	-0.150639	0.0250565	1.83265e-09	-0.0084	0.0876	0.924
72	rs62377230	5:168393021:A:G	5	168393021	intron	ENSG00000184347	SLIT3	168355857	168426915	137	119	1	rs62377230	1	rs62377230	NO	A	G	0.0547	1.08166	0.0785	0.0119	4.725e-11	5.497e-11	0	0.5403	0.0863	0.0146	3.846e-09	0.0547136	0.0246127	0.0262168	0.0827	0.0384	0.0315
73	rs6882776	5:172664163:A:G	5	172664163	upstream	ENSG00000183072	NKX2-5	172388113	172677991	292	220	18	rs251247;rs393562;rs1091970;rs55676951;rs4868243;rs77999046;rs62378333;rs251253;rs6890182;rs29783;rs2216553;rs3131917;rs6884881;rs40264;rs6882776;rs9313620;rs6890391;rs60785242	3	rs251247;rs6890182;rs6882776	NO	A	G	0.3199	0.937161	-0.0649	0.0058	8.049e-29	1.406e-28	43.9	0.1683	-0.0711	0.0074	9.637e-22	-0.0482369	0.0106924	6.44288e-06	-0.0782	0.0202	0.000107
74	rs72812861	5:173387509:C:T	5	173387509	3_prime_UTR	ENSG00000113742	CPEB4	173269669	173405730	138	124	8	rs72812861;rs7703428;rs28439930;rs734860;rs2086887;rs58403690;rs359477;rs969519	1	rs72812861	NO	T	C	0.6583	1.05201	0.0507	0.0057	6.532e-19	2.336e-17	0.6	0.3658	0.0481	0.0072	3.119e-11	0.0485856	0.0106716	5.29432e-06	0.0773	0.0196	7.99e-05
75	rs9505044	6:7122292:C:T	6	7122292	intron	ENSG00000124782	RREB1	7102888	7217053	34	31	2	rs9505044;rs1285881	1	rs9505044	YES	T	C	0.0567	1.06833	0.0661	0.0116	1.376e-08	3.33e-07	79	0.008544	0.0431	0.0148	0.003555	0.122935	0.0217909	1.68496e-08	0.0452	0.0377	0.231
76	rs73366713	6:16415751:A:G	6	16415751	intron	ENSG00000124788	ATXN1	16399590	16461199	29	26	13	rs4431439;rs438258;rs9477128;rs4716067;rs17592806;rs12194346;rs73366713;rs9370893;rs61061856;rs6932102;rs9464904;rs6932569;rs75144496	3	rs4431439;rs73366713;rs75144496	NO	A	G	0.1315	0.897269	-0.1084	0.0082	5.576e-40	7.028e-38	0	0.5453	-0.1035	0.0099	1.531e-25	-0.113165	0.0173369	6.69114e-11	-0.134	0.0271	7.09e-07
77	rs34969716	6:18210109:A:G	6	18210109	intron	ENSG00000165097	KDM1B	18210109	18413026	186	143	10	rs34969716;rs214510;rs214508;rs7454456;rs6459610;rs10949499;rs6907980;rs11757387;rs78309943;rs214520	3	rs34969716;rs78309943;rs214520	NO	A	G	0.3133	1.06737	0.0652	0.0061	2.067e-26	1.073e-26	36.2	0.2088	0.0702	0.0078	1.595e-19	0.0647102	0.0112403	8.56229e-09	0.0304	0.0211	0.15
78	rs9368060	6:19377333:A:G	6	19377333	intron	-	RP4-625H18.2	19374744	19381743	4	3	1	rs9368060	1	rs9368060	YES	A	G	0.5583	1.03097	0.0305	0.0054	1.624e-08	5.886e-08	0	0.597	0.0292	0.0067	1.412e-05	0.0279721	0.0105035	0.00774212	0.0484	0.0185	0.00872
79	rs7773749	6:22587190:C:G	6	22587190	downstream	-	RP1-309H15.2	22482395	22620904	115	94	2	rs7773749;rs62391062	1	rs7773749	YES	C	G	0.7462	0.958582	-0.0423	0.0062	8.213e-12	1.286e-10	62.9	0.06741	-0.0325	0.0075	1.372e-05	-0.0650978	0.0126814	2.84656e-07	-0.0568	0.0215	0.00841
80	rs75104038	6:34190104:A:G	6	34190104	downstream	ENSG00000214810	CYCSP55	34165351	34244132	62	48	1	rs75104038	1	rs75104038	YES	A	G	0.05	1.07681	0.074	0.0131	1.51e-08	1.284e-08	0	0.83	0.0791	0.0156	3.718e-07	0.0639086	0.0291093	0.02813	0.0579	0.0422	0.17
81	rs3176326	6:36647289:A:G	6	36647289	intron	ENSG00000124762	CDKN1A	36616600	36659932	50	41	5	rs3176326;rs3176352;rs12191972;rs12207916;rs3176323	1	rs3176326	NO	A	G	0.1906	0.935663	-0.0665	0.007	1.201e-21	5.339e-21	32.2	0.2289	-0.0626	0.0085	1.424e-13	-0.0850461	0.0140006	1.24406e-09	-0.0427	0.024	0.0759
82	rs12211255	6:76188330:A:C	6	76188330	intron	ENSG00000118407	FILIP1	75916682	76625188	197	152	6	rs77927642;rs7766533;rs12211255;rs9341528;rs9352241;rs12191270	2	rs77927642;rs12211255	NO	A	C	0.122	1.06695	0.0648	0.0083	6.162e-15	2.132e-13	0	0.5174	0.0582	0.0107	5.061e-08	0.0702586	0.0150196	2.89955e-06	0.0893	0.0273	0.0011
83	rs1507153	6:79484386:A:C	6	79484386	intergenic	-	RP11-207F8.1	79345249	79831493	332	264	2	rs1507153;rs1507149	1	rs1507153	YES	A	C	0.3749	1.03407	0.0335	0.0056	1.548e-09	3.081e-09	0	0.9933	0.0335	0.0069	1.172e-06	0.032963	0.0106967	0.00205892	0.0355	0.0192	0.0642
84	rs9362398	6:87862095:A:G	6	87862095	upstream	ENSG00000188994	ZNF292	87796886	88406656	722	536	4	rs9362398;rs9444488;rs9450677;rs2246057	1	rs9362398	NO	A	G	0.5213	0.966088	-0.0345	0.0054	1.103e-10	6.033e-11	0	0.4077	-0.0397	0.0066	2.269e-09	-0.0245346	0.0104951	0.0194022	-0.0248	0.0186	0.183
85	rs78677597	6:100610044:A:C	6	100610044	intergenic	-	RP3-359N14.1	100600097	100629461	10	8	2	rs78677597;rs761711	1	rs78677597	YES	A	C	0.7769	0.959253	-0.0416	0.0066	2.709e-10	4.173e-10	0	0.9833	-0.0423	0.0081	1.777e-07	-0.040875	0.0128837	0.00151071	-0.038	0.0237	0.108
86	rs9500054	6:105627837:C:T	6	105627837	upstream	ENSG00000132429	POPDC3	105544119	105627837	52	48	1	rs9500054	1	rs9500054	YES	T	C	0.0607	0.925427	-0.0775	0.0125	4.954e-10	1.286e-09	0	0.6703	-0.0728	0.0153	1.992e-06	-0.0954751	0.024608	0.000104527	-0.0592	0.0441	0.179
87	rs9481842	6:118974798:G:T	6	118974798	intron	ENSG00000111860	CEP85L	117392357	119047912	883	732	30	rs11153653;rs12196324;rs9374640;rs210636;rs11153672;rs117246695;rs456384;rs17079881;rs12210810;rs9320664;rs1688610;rs17079741;rs17335798;rs4945621;rs6911599;rs3951016;rs283062;rs1690654;rs72967533;rs79364213;rs118133736;rs17337518;rs72954873;rs1630266;rs145538762;rs17080124;rs9481842;rs62424001;rs1771748;rs56130945	7	rs11153653;rs210636;rs117246695;rs4945621;rs79364213;rs72954873;rs9481842	NO	T	G	0.7396	0.937536	-0.0645	0.0061	1.51e-26	1.876e-26	45.1	0.1618	-0.0713	0.0075	3.506e-21	-0.0454289	0.0117091	0.000104551	-0.0732	0.0212	0.000548
88	rs13191450	6:122392136:A:C	6	122392136	intergenic	-	TRMT11	121712642	122921695	1195	961	22	rs11154022;rs10872223;rs9401451;rs9385216;rs11154053;rs9385220;rs1915559;rs6925750;rs74315538;rs9401427;rs56257311;rs4245517;rs13191450;rs2679708;rs1402536;rs2606645;rs2606592;rs35617505;rs1538575;rs9490444;rs3799545;rs9372676	4	rs11154022;rs10872223;rs9401451;rs13191450	NO	A	C	0.6519	1.06673	0.0646	0.0057	3.95e-30	1.962e-28	0	0.7061	0.0613	0.0069	9.972e-19	0.0709217	0.0115459	8.11783e-10	0.0725	0.0193	0.000171
89	rs4896104	6:135119089:C:T	6	135119089	intergenic	-	RP11-394G3.2	135087658	135123836	11	10	1	rs4896104	1	rs4896104	YES	T	C	0.5805	0.966765	-0.0338	0.0055	1.016e-09	8.439e-10	0	0.7593	-0.0366	0.0068	7.513e-08	-0.0292609	0.0109591	0.0075849	-0.0251	0.019	0.188
90	rs117984853	6:149399100:G:T	6	149399100	downstream	ENSG00000111962	UST	149283505	149608458	275	220	12	rs149635479;rs10457839;rs2486409;rs1316535;rs7754049;rs4358650;rs2500522;rs6904550;rs117984853;rs78811127;rs117697048;rs116971782	3	rs149635479;rs10457839;rs117984853	NO	T	G	0.1112	1.10219	0.0973	0.0091	1.897e-26	1.341e-28	83.8	0.002098	0.1228	0.012	1.342e-24	0.0534187	0.0156939	0.000664599	0.0978	0.0321	0.00227
91	rs55730499	6:161005610:C:T	6	161005610	intron	ENSG00000198670	LPA	160985526	161123451	7	6	1	rs55730499	1	rs55730499	YES	T	C	0.0667	1.07864	0.0757	0.0115	4.673e-11	4.855e-10	69.5	0.03784	0.0578	0.0139	3.45e-05	0.130566	0.0248553	1.49606e-07	0.0805	0.0361	0.0255
92	rs6461461	7:895285:A:G	7	895285	intron	ENSG00000164828	SUN1	763347	1105426	229	182	10	rs6461461;rs10226357;rs28362759;rs111957895;rs6960062;rs34398649;rs3824080;rs61730955;rs11761623;rs12701834	4	rs6461461;rs3824080;rs61730955;rs12701834	NO	A	G	0.4063	1.04446	0.0435	0.0055	3.613e-15	1.471e-13	50.2	0.1342	0.0354	0.0069	2.506e-07	0.0599617	0.0105583	1.3541e-08	0.0523	0.0193	0.00668
93	rs1182184	7:2872446:A:G	7	2872446	intron	ENSG00000146535	GNA12	2752152	2912928	155	115	2	rs1182184;rs7790322	1	rs1182184	YES	A	G	0.3095	0.965895	-0.0347	0.0058	2.405e-09	6.159e-09	37.9	0.1998	-0.0321	0.0073	1.066e-05	-0.0481011	0.0109534	1.12603e-05	-0.0093	0.0201	0.642
94	rs61707771	7:4723153:C:T	7	4723153	intron	ENSG00000164916	FOXK1	4723153	4723153	1	1	1	rs61707771	1	rs61707771	YES	T	C	0.9058	0.937161	-0.0649	0.0102	2.203e-10	4.424e-08	42.5	0.1758	-0.0466	0.0142	0.001006	-0.0856934	0.0162741	1.39717e-07	-0.0798	0.0348	0.0216
95	rs55734480	7:14372009:A:G	7	14372009	intron	ENSG00000136267	DGKB	14365616	14386532	16	13	2	rs55734480;rs2099282	1	rs55734480	NO	A	G	0.2458	1.05317	0.0518	0.0063	2.436e-16	2.147e-16	0	0.5361	0.0548	0.0078	2.201e-12	0.0514165	0.0122383	2.65393e-05	0.0277	0.023	0.228
96	rs10262140	7:27256464:C:T	7	27256464	intergenic	-	HOTTIP	26920314	27314615	120	83	4	rs774264;rs10262140;rs10255839;rs6461992	2	rs774264;rs10262140	YES	T	C	0.0861	0.921917	-0.0813	0.0106	1.669e-14	2.531e-12	79.9	0.006916	-0.0619	0.0137	6.838e-06	-0.129451	0.0188148	5.9731e-12	-0.0381	0.0366	0.298
97	rs6462079	7:28415827:A:G	7	28415827	intron	ENSG00000146592	CREB5	28386991	28447164	59	47	4	rs6462079;rs10239810;rs12531567;rs6948592	1	rs6462079	NO	A	G	0.7462	1.05138	0.0501	0.0064	3.786e-15	1.293e-14	0	0.5947	0.0466	0.0076	8.793e-10	0.0626899	0.0138995	6.47575e-06	0.0483	0.0218	0.0272
98	rs35005436	7:74134911:C:T	7	74134911	intron	ENSG00000077809	GTF2I	74027839	74368035	135	57	3	rs35005436;rs1637340;rs7810710	1	rs35005436	NO	T	C	0.8548	0.94365	-0.058	0.008	2.991e-13	4.462e-13	0	0.8441	-0.0612	0.0097	3.342e-10	-0.0504602	0.0163993	0.00209117	-0.0544	0.0263	0.0382
99	rs6945340	7:75100124:C:T	7	75100124	intron	ENSG00000135213	POM121C	75023850	75162278	15	7	1	rs6945340	1	rs6945340	YES	T	C	0.7872	0.951325	-0.0499	0.007	1.12e-12	6.991e-12	0	0.4641	-0.0458	0.0085	6.388e-08	-0.0521428	0.0144108	0.00029651	-0.0776	0.0245	0.00155
100	rs7804722	7:92288106:C:T	7	92288106	intron	ENSG00000105810	CDK6	92239144	92327026	46	38	2	rs7804722;rs17688839	1	rs7804722	NO	T	C	0.7246	1.04854	0.0474	0.0061	6.02e-15	4.251e-15	0	0.4989	0.0526	0.0075	2.723e-12	0.0368632	0.0120442	0.00220851	0.0396	0.0205	0.0539
101	rs2727753	7:105608411:A:T	7	105608411	intron	ENSG00000128536	CDHR3	105598578	105617076	34	28	1	rs2727753	1	rs2727753	YES	A	T	0.7284	0.964062	-0.0366	0.0061	1.931e-09	9.188e-09	0	0.508	-0.0322	0.0076	2.199e-05	-0.0481442	0.0116701	3.70041e-05	-0.0324	0.0208	0.12
102	rs62482495	7:106965009:A:G	7	106965009	intron	ENSG00000164597	COG5	106796537	107304196	216	174	1	rs62482495	1	rs62482495	NO	A	G	0.7584	0.96127	-0.0395	0.0063	2.666e-10	7.343e-10	0	0.867	-0.0379	0.0078	1.134e-06	-0.0447204	0.0118639	0.000163606	-0.0345	0.0224	0.124
103	rs4546597	7:113111851:C:T	7	113111851	intergenic	-	RP11-786A20.1	113053088	113228710	81	59	1	rs4546597	1	rs4546597	YES	T	C	0.6347	1.03118	0.0307	0.0055	2.926e-08	1.262e-07	18.7	0.2925	0.0292	0.0068	2e-05	0.0253487	0.0109773	0.0209329	0.059	0.0192	0.00218
104	rs11773845	7:116191301:A:C	7	116191301	intron	ENSG00000105974	CAV1	115554257	116226422	566	436	36	rs71564551;rs6968609;rs35398698;rs4727827;rs11761443;rs2740387;rs10235210;rs2697060;rs11772846;rs4727833;rs2402036;rs10279056;rs2402056;rs12530912;rs4730742;rs3735625;rs11983865;rs7778733;rs4730751;rs12672038;rs7804372;rs77633323;rs7778236;rs11773845;rs6466587;rs9920;rs2056865;rs13246051;rs6466590;rs62476381;rs7796627;rs62468981;rs55701446;rs3807986;rs1474511;rs77961304	6	rs71564551;rs11761443;rs12530912;rs7778236;rs11773845;rs77961304	NO	A	C	0.5806	1.10727	0.1019	0.0054	6.574e-79	2.9e-78	76.2	0.01489	0.1054	0.0067	2.39e-55	0.109745	0.0105821	3.36744e-25	0.0501	0.0188	0.00789
105	rs55985730	7:128417044:G:T	7	128417044	upstream	ENSG00000128617	OPN1SW	127995482	128717467	87	78	10	rs55985730;rs144518867;rs7457113;rs117086486;rs78838906;rs60425056;rs74757593;rs3807308;rs56216811;rs148940572	3	rs55985730;rs3807308;rs148940572	NO	T	G	0.9322	0.906014	-0.0987	0.0113	2.046e-18	2.876e-16	9.3	0.332	-0.0867	0.0149	5.236e-09	-0.121444	0.0190458	1.81255e-10	-0.0841	0.0404	0.0375
106	rs3778872	7:150669976:C:G	7	150669976	intron	ENSG00000055118	KCNH2	150554887	150690079	71	62	6	rs2072412;rs758891;rs4725984;rs3778872;rs7784377;rs3815459	2	rs2072412;rs3778872	NO	C	G	0.8117	1.0595	0.0578	0.007	1.282e-16	5.401e-16	0	0.7752	0.0591	0.0089	3.245e-11	0.0518303	0.0126251	4.03729e-05	0.0706	0.0249	0.00461
107	rs35620480	8:11499908:A:C	8	11499908	intergenic	-	GATA4	11495702	11836514	304	161	4	rs35620480;rs11785912;rs61468577;rs13253351	2	rs35620480;rs61468577	NO	A	C	0.8521	0.949804	-0.0515	0.0076	1.432e-11	2.687e-11	0	0.5978	-0.054	0.0092	5.152e-09	-0.0388238	0.0158506	0.0143113	-0.0665	0.0267	0.0126
108	rs7508	8:17913970:A:G	8	17913970	3_prime_UTR	ENSG00000104763	ASAH1	17612639	17945990	952	810	19	rs7508;rs61108931;rs4921847;rs385586;rs1008705;rs414703;rs421781;rs11985653;rs401153;rs208771;rs208757;rs373983;rs405308;rs417661;rs2467078;rs450627;rs366298;rs439511;rs383855	2	rs7508;rs405308	NO	A	G	0.7144	1.06375	0.0618	0.006	1.417e-24	1.621e-25	57.8	0.09345	0.0711	0.0075	1.691e-21	0.04129	0.0116175	0.000379245	0.0556	0.0211	0.00856
109	rs7834729	8:21821778:G:T	8	21821778	intron	ENSG00000130227	XPO7	21767240	21895070	132	107	5	rs7834729;rs73223780;rs34215892;rs11783414;rs3816788	2	rs7834729;rs3816788	NO	T	G	0.1072	0.925427	-0.0775	0.0088	9e-19	2.243e-17	57.9	0.09277	-0.0653	0.0104	3.553e-10	-0.104422	0.0189864	3.80128e-08	-0.114	0.0312	0.000247
110	rs34007487	8:105968823:C:T	8	105968823	intron	ENSG00000169946	ZFPM2	105885409	106150849	92	66	4	rs34007487;rs12678312;rs35783704;rs7821400	2	rs34007487;rs7821400	YES	T	C	0.2103	0.952753	-0.0484	0.0066	2.981e-13	3.746e-12	71.8	0.02892	-0.0404	0.0083	1.122e-06	-0.0754966	0.0126113	2.14531e-09	-0.0201	0.0228	0.377
111	rs17430364	8:118863445:A:T	8	118863445	intron	ENSG00000182197	EXT1	118830036	118879552	26	20	1	rs17430364	1	rs17430364	YES	A	T	0.8262	0.952181	-0.049	0.0071	4.828e-12	4.739e-11	63.7	0.06352	-0.0399	0.0087	4.627e-06	-0.0774854	0.0140882	3.79752e-08	-0.0348	0.0247	0.16
112	rs62521286	8:124551975:A:G	8	124551975	intron	ENSG00000156804	FBXO32	124198306	124647557	104	95	8	rs62521286;rs58847541;rs62521843;rs117987795;rs62521279;rs62521282;rs7835298;rs4871397	3	rs62521286;rs7835298;rs4871397	NO	A	G	0.9323	0.899874	-0.1055	0.0108	1.208e-22	1.169e-23	63.6	0.06399	-0.1202	0.0135	4.498e-19	-0.0938351	0.0202104	3.43526e-06	-0.0289	0.0384	0.452
113	rs35006907	8:125859817:A:C	8	125859817	intron	-	RP11-1082L8.3	125849614	125901855	22	18	1	rs35006907	1	rs35006907	NO	A	C	0.3228	1.03552	0.0349	0.0057	1.194e-09	5.402e-09	14.5	0.3106	0.0341	0.0071	1.761e-06	0.0280131	0.0112978	0.0131562	0.0623	0.0196	0.00149
114	rs6994744	8:141740868:A:C	8	141740868	intron	ENSG00000169398	PTK2	141604684	142018581	434	330	3	rs6994744;rs13277721;rs11166985	1	rs6994744	NO	A	C	0.4811	0.959349	-0.0415	0.0054	1.087e-14	5.921e-14	0	0.9316	-0.0405	0.0066	1.095e-09	-0.0419338	0.0105975	7.59154e-05	-0.0479	0.0187	0.0106
115	rs4237169	9:8895340:A:G	9	8895340	intron	ENSG00000153707	PTPRD	8895340	8912195	15	14	1	rs4237169	1	rs4237169	YES	A	G	0.4525	0.965992	-0.0346	0.0054	1.786e-10	6.574e-10	20.1	0.2859	-0.0346	0.0067	2.89e-07	-0.0268125	0.0105032	0.0106864	-0.062	0.0196	0.00161
116	rs4961737	9:16721067:A:G	9	16721067	intron	ENSG00000173068	BNC2	16711777	16762034	82	67	3	rs4961737;rs1980936;rs1330303	1	rs4961737	YES	A	G	0.1067	1.05064	0.0494	0.0085	6.34e-09	2.551e-08	0	0.7793	0.0449	0.0106	2.259e-05	0.0575765	0.0161349	0.000359096	0.0569	0.0302	0.0597
117	rs398471	9:20215705:A:G	9	20215705	intergenic	-	AL512635.1	20190349	20239516	33	26	1	rs398471	1	rs398471	NO	A	G	0.5926	1.03241	0.0319	0.0055	6.25e-09	6.151e-08	17.1	0.2992	0.0265	0.0068	0.0001056	0.0378318	0.0105633	0.000341688	0.0554	0.0194	0.00436
118	rs79214653	9:21208229:A:G	9	21208229	upstream	ENSG00000186803	IFNA10	20758492	21449075	10	8	1	rs79214653	1	rs79214653	YES	A	G	0.9622	0.921364	-0.0819	0.0147	2.439e-08	3.599e-07	14.6	0.3101	-0.0668	0.0196	0.0006498	-0.112035	0.0247095	5.78549e-06	-0.0564	0.0499	0.259
119	rs1537371	9:22099568:A:C	9	22099568	intron	ENSG00000240498	CDKN2B-AS1	22065002	22125503	76	55	1	rs1537371	1	rs1537371	YES	A	C	0.4644	1.03603	0.0354	0.0054	4.167e-11	9.671e-10	82.6	0.003243	0.025	0.0066	0.0001699	0.0663747	0.0106022	3.8384e-10	0.0228	0.0189	0.228
120	rs700776	9:88967300:A:G	9	88967300	intron	ENSG00000083223	ZCCHC6	88869005	88978867	63	48	1	rs700776	1	rs700776	YES	A	G	0.6259	0.968603	-0.0319	0.0056	1.221e-08	1.316e-07	30.5	0.2372	-0.0249	0.007	0.0003851	-0.0459865	0.0105948	1.42164e-05	-0.0384	0.0196	0.0502
121	rs10821415	9:97713459:A:C	9	97713459	-	ENSG00000148120	C9orf3	97422533	98133913	523	451	19	rs368030;rs7019540;rs656939;rs141109572;rs16911932;rs4744436;rs10821415;rs56020612;rs356665;rs10821459;rs2810915;rs9696545;rs7847004;rs4744374;rs11788697;rs4744381;rs899268;rs7034586;rs7872939	5	rs368030;rs141109572;rs10821415;rs899268;rs7034586	NO	A	C	0.3966	1.07983	0.0768	0.0055	6.314e-45	2.891e-44	39.7	0.1904	0.0821	0.0067	2.924e-34	0.0597374	0.0109089	4.35031e-08	0.0861	0.0188	4.9e-06
122	rs17303101	9:119181794:A:G	9	119181794	intergenic	-	ASTN2	119157030	119181794	11	10	1	rs17303101	1	rs17303101	YES	A	G	0.2794	1.03728	0.0366	0.0061	1.485e-09	1.884e-09	75	0.01821	0.0335	0.0074	5.267e-06	0.0591268	0.0120872	9.99862e-07	-0.0081	0.0214	0.704
123	rs635634	9:136155000:C:T	9	136155000	upstream	ENSG00000175164	ABO	136138765	136155000	13	9	1	rs635634	1	rs635634	YES	T	C	0.1951	1.04112	0.0403	0.0068	2.735e-09	9.26e-09	46.2	0.1557	0.0357	0.0085	2.736e-05	0.0596882	0.0130591	4.86318e-06	0.0162	0.0218	0.458
124	rs2274115	9:139094773:A:G	9	139094773	intron	ENSG00000107187	LHX3	139084657	139109861	23	20	2	rs2274115;rs4842131	1	rs2274115	NO	A	G	0.2939	0.960886	-0.0399	0.0061	7.205e-11	1.35e-11	51.1	0.1292	-0.0487	0.0076	1.691e-10	-0.0265694	0.0118328	0.0247423	-0.0142	0.0211	0.5
125	rs78492523	10:21031514:A:G	10	21031514	intergenic	-	NEBL	20916925	22632832	76	66	2	rs78492523;rs143917385	1	rs78492523	NO	A	G	0.0434	1.13281	0.1247	0.0221	1.744e-08	0.0002017	0	0.3898	0.1118	0.0661	0.09058	0.13272	0.023949	2.99433e-08	-0.032	0.119	0.788
126	rs11527634	10:32772734:C:T	10	32772734	intron	ENSG00000216937	CCDC7	32703847	33269397	278	214	1	rs11527634	1	rs11527634	YES	T	C	0.1101	0.949709	-0.0516	0.0087	2.577e-09	3.833e-09	0	0.6268	-0.0505	0.0106	1.921e-06	-0.0621976	0.0174553	0.000366277	-0.0297	0.0294	0.313
127	rs4838366	10:50322479:A:T	10	50322479	intron	ENSG00000165633	VSTM4	50258735	50553085	139	118	6	rs4838366;rs12253763;rs148712806;rs77411961;rs76460895;rs7914160	3	rs4838366;rs12253763;rs76460895	YES	A	T	0.6127	1.03759	0.0369	0.0055	1.962e-11	6.611e-11	18.3	0.2941	0.0343	0.0068	5.183e-07	0.0493983	0.0107454	4.28302e-06	0.0181	0.0193	0.348
128	rs10740129	10:65250808:A:G	10	65250808	intron	ENSG00000171988	JMJD1C	64874754	65400271	549	422	3	rs10740129;rs3847327;rs9414802	1	rs10740129	NO	A	G	0.485	1.04258	0.0417	0.0053	6.303e-15	9.599e-15	44.7	0.1639	0.0456	0.0066	5.384e-12	0.0258488	0.010476	0.0136085	0.0599	0.0184	0.00114
129	rs7092564	10:69632939:A:G	10	69632939	upstream	ENSG00000219932	RPL12P8	68758321	69896336	210	159	9	rs7092564;rs138556630;rs10823132;rs10823140;rs187973686;rs185707562;rs7895297;rs1909655;rs10997817	1	rs7092564	NO	A	G	0.1127	1.08535	0.0819	0.0099	1.156e-16	2.219e-14	0	0.5206	0.0748	0.0138	5.723e-08	0.0839871	0.0154151	5.08335e-08	0.118	0.0357	0.000987
130	rs7915134	10:75420180:C:T	10	75420180	intron	ENSG00000166317	SYNPO2L	74747382	75707023	1426	1086	14	rs7090105;rs12644;rs73272389;rs11000726;rs9664184;rs11000767;rs113370867;rs7915134;rs112950248;rs10458656;rs4745724;rs111828697;rs4745718;rs117454966	3	rs7090105;rs7915134;rs117454966	NO	T	C	0.1451	0.885857	-0.1212	0.0077	1.987e-56	5.249e-52	84.9	0.001349	-0.1168	0.0095	1.42e-34	-0.102855	0.0149281	5.57956e-12	-0.209	0.0259	6.01e-16
131	rs6480769	10:76851503:A:T	10	76851503	downstream	ENSG00000079393	DUSP13	76839355	76998092	127	94	2	rs6480769;rs11001296	1	rs6480769	YES	A	T	0.6017	1.03884	0.0381	0.0064	2.641e-09	2.934e-09	0	0.7967	0.0387	0.0068	1.145e-08	-	-	-	0.0335	0.019	0.0776
132	rs12779436	10:77940996:G:T	10	77940996	intron	ENSG00000148655	C10orf11	77920739	77991907	111	95	2	rs12779436;rs2894324	1	rs12779436	NO	T	G	0.8332	0.954946	-0.0461	0.0072	1.625e-10	7.778e-11	49.9	0.1357	-0.0541	0.0088	7.013e-10	-0.0210029	0.0145152	0.147908	-0.0569	0.0255	0.0253
133	rs1769758	10:80898969:G:T	10	80898969	intron	ENSG00000108175	ZMIZ1	80897384	81209202	29	28	3	rs1769758;rs149782373;rs2395579	3	rs1769758;rs149782373;rs2395579	YES	T	G	0.4942	1.04279	0.0419	0.0058	6.658e-13	2.805e-11	41.7	0.18	0.0341	0.0075	5.382e-06	0.0579773	0.0105187	3.55157e-08	0.0397	0.0198	0.0449
134	rs11598047	10:105342672:A:G	10	105342672	intron	ENSG00000107954	NEURL1	103096093	105926908	888	737	95	rs113757082;rs112559738;rs112914336;rs111960942;rs6584487;rs111596223;rs2479550;rs1133932;rs111604275;rs11191090;rs1374471;rs11191208;rs61874768;rs11191264;rs11191116;rs10786662;rs12772375;rs12763720;rs113411213;rs12766741;rs117457051;rs75844976;rs141221125;rs149754618;rs117188027;rs72847518;rs117008171;rs117567373;rs72852215;rs138461584;rs77602755;rs7088041;rs902992;rs11815073;rs4918029;rs902996;rs11492754;rs117080365;rs3781370;rs7910092;rs3781338;rs35056927;rs2986037;rs10883882;rs7068081;rs11598047;rs7900994;rs77953709;rs3781335;rs3014204;rs79039404;rs7893473;rs11817727;rs7914871;rs11191727;rs41287510;rs80351305;rs117387787;rs3781339;rs923799;rs12244353;rs11191797;rs3758576;rs7084804;rs10883903;rs180934412;rs35176054;rs7101148;rs7088114;rs34178838;rs12415349;rs4415684;rs2073341;rs10786767;rs728713;rs4540778;rs11594668;rs11594468;rs77410164;rs35623220;rs911547;rs35339759;rs7918134;rs2047036;rs113228396;rs7898224;rs12777678;rs12220140;rs10883969;rs4918054;rs11191820;rs10883939;rs9420904;rs34260939;rs11191933	22	rs113757082;rs112914336;rs1374471;rs10786662;rs12763720;rs113411213;rs117457051;rs117567373;rs7088041;rs117080365;rs3781370;rs11598047;rs41287510;rs117387787;rs3781339;rs3758576;rs35176054;rs113228396;rs7898224;rs12220140;rs34260939;rs11191933	NO	A	G	0.8505	0.855388	-0.1562	0.0076	5.43e-93	1.03e-89	9	0.3331	-0.1537	0.009	8.952e-66	-0.148612	0.0176891	4.4157e-17	-0.191	0.025	2.17e-14
135	rs10749053	10:112576695:C:T	10	112576695	intron	ENSG00000203867	RBM20	112564104	112592661	16	9	4	rs10749053;rs2146548;rs17763750;rs12573386	1	rs10749053	NO	T	C	0.1504	1.0558	0.0543	0.0079	7.425e-12	1.48e-11	0	0.672	0.0555	0.0097	1.049e-08	0.0454041	0.0156209	0.00365359	0.0738	0.0289	0.0107
136	rs138358320	10:123352403:C:T	10	123352403	intron	ENSG00000066468	FGFR2	123333193	123373196	38	27	2	rs138358320;rs3135718	2	rs138358320;rs3135718	YES	T	C	0.9813	1.1474	0.1375	0.0226	1.092e-09	1.147e-08	41	0.1837	0.1093	0.0276	7.594e-05	0.209415	0.0498504	2.65889e-05	0.17	0.0633	0.00738
137	rs4980386	11:1895708:A:C	11	1895708	intron	ENSG00000130592	LSP1	1884342	1949470	30	24	2	rs4980386;rs612652	1	rs4980386	YES	A	C	0.3934	1.04019	0.0394	0.0056	2.022e-12	3.896e-11	0	0.3819	0.0336	0.007	1.703e-06	0.048438	0.0106749	5.69089e-06	0.0532	0.0191	0.00521
138	rs10835206	11:3877074:C:T	11	3877074	5_prime_UTR	ENSG00000167323	STIM1	3861650	3879482	18	15	2	rs10835206;rs10835185	1	rs10835206	YES	T	C	0.4278	1.03531	0.0347	0.0056	5.625e-10	9.06e-10	53.7	0.1151	0.0332	0.007	1.822e-06	0.047668	0.0105879	6.72853e-06	0.0017	0.0198	0.93
139	rs7116296	11:14113759:C:T	11	14113759	intron	ENSG00000152268	SPON1	13998502	14129136	178	143	4	rs7116296;rs2896644;rs11023091;rs1528669	1	rs7116296	NO	T	C	0.5125	0.964062	-0.0366	0.0054	9.039e-12	8.56e-11	9.4	0.3317	-0.0313	0.0066	2.321e-06	-0.0498212	0.0105845	2.51426e-06	-0.0374	0.0185	0.043
140	rs4757877	11:20010291:A:G	11	20010291	intron	ENSG00000166833	NAV2	19981419	20019137	132	112	11	rs4757877;rs2584846;rs10741804;rs10833205;rs7106847;rs4447157;rs10766610;rs2568122;rs12806069;rs7129196;rs10833214	1	rs4757877	NO	A	G	0.2337	1.06609	0.064	0.0064	2.176e-23	7.064e-24	43.2	0.172	0.0723	0.0078	2.931e-20	0.0465824	0.0130524	0.000358534	0.0463	0.0227	0.0417
141	rs4435037	11:113750150:C:T	11	113750150	upstream	ENSG00000048028	USP28	113582432	113791826	29	22	2	rs4435037;rs60016141	1	rs4435037	YES	T	C	0.1692	1.04154	0.0407	0.0071	1.094e-08	6.647e-08	0	0.5931	0.0353	0.0089	7.8e-05	0.0507975	0.0135707	0.000181719	0.0494	0.0248	0.0465
142	rs2156664	11:121645005:C:T	11	121645005	intergenic	-	SORL1	121571609	121662150	190	170	1	rs2156664	1	rs2156664	NO	T	C	0.2695	1.03645	0.0358	0.0061	5.477e-09	1.197e-09	47.4	0.1494	0.0445	0.0076	4.929e-09	0.020043	0.0117485	0.0880055	0.0174	0.0221	0.432
143	rs76097649	11:128764570:A:G	11	128764570	intron	ENSG00000120457	KCNJ5	128760774	128961695	75	62	12	rs76097649;rs11221500;rs7118824;rs7933444;rs111927325;rs10790977;rs1893142;rs12419455;rs66518071;rs2604212;rs693581;rs2846685	3	rs76097649;rs2604212;rs693581	NO	A	G	0.094	1.13134	0.1234	0.0097	7.939e-37	3.252e-34	0	0.4146	0.1151	0.0124	1.26e-20	0.142671	0.01753	3.99577e-16	0.112	0.0353	0.00151
144	rs76895963	12:4384844:G:T	12	4384844	intron	ENSG00000118971	CCND2	4075718	4384844	56	44	7	rs11829149;rs12818363;rs12811814;rs2532546;rs2724196;rs12829624;rs76895963	3	rs11829149;rs12811814;rs76895963	YES	T	G	0.9755	0.880822	-0.1269	0.0205	5.502e-10	3.137e-10	0.6	0.3656	-0.1564	0.0296	1.307e-07	-0.0960632	0.030583	0.00168333	-0.123	0.0746	0.1
145	rs4246224	12:24784139:A:G	12	24784139	intergenic	-	RP11-615I16.1	24591890	24847000	174	144	12	rs2291437;rs10842374;rs7953024;rs7979271;rs3112133;rs11047491;rs11047492;rs11047497;rs10842379;rs4246224;rs12580418;rs1126279	3	rs2291437;rs10842379;rs4246224	NO	A	G	0.1385	0.907284	-0.0973	0.0079	1.12e-34	1.347e-33	0	0.684	-0.0988	0.0095	2.968e-25	-0.0861773	0.0172172	5.57763e-07	-0.112	0.0261	1.82e-05
146	rs113819537	12:26348429:C:G	12	26348429	5_prime_UTR	ENSG00000123096	SSPN	26252548	26756315	197	166	11	rs78518764;rs7953744;rs113819537;rs35722594;rs7972367;rs2343072;rs7978769;rs1466467;rs16930270;rs1480036;rs28698947	3	rs78518764;rs113819537;rs28698947	NO	C	G	0.7246	1.05802	0.0564	0.006	1.12e-20	2.511e-19	39.1	0.1934	0.052	0.0076	9.468e-12	0.0724394	0.0113989	2.08468e-10	0.036	0.0207	0.0823
147	rs12809354	12:32978437:C:T	12	32978437	intron	ENSG00000057294	PKP2	32941446	33027458	22	20	5	rs12809354;rs11052272;rs12813221;rs76711458;rs1026372	1	rs12809354	NO	T	C	0.8556	0.935008	-0.0672	0.0076	1.183e-18	1.849e-18	0	0.6934	-0.0718	0.0094	2.886e-14	-0.0568758	0.0151736	0.000178008	-0.0628	0.0255	0.0137
148	rs74867235	12:56092668:C:T	12	56092668				56085459	56092668	2	2	2	rs74867235;rs12825163	1	rs74867235	YES	T	C	0.053	1.07638	0.0736	0.0131	1.716e-08	1.146e-08	0	0.6195	0.0773	0.0152	3.955e-07	0.0810158	0.0328918	0.013774	0.0365	0.0403	0.364
149	rs2860482	12:57105938:A:C	12	57105938	downstream	ENSG00000196531	NACA	56983252	57231915	224	151	7	rs2860482;rs2926747;rs2958137;rs1870673;rs941208;rs9368;rs11171911	1	rs2860482	NO	A	C	0.2529	1.0538	0.0524	0.0063	9.39e-17	9.775e-17	0	0.7309	0.054	0.0076	1.212e-12	0.0538177	0.0132556	4.90716e-05	0.036	0.0217	0.097
150	rs775439	12:70096374:A:G	12	70096374	upstream	ENSG00000127325	BEST3	69863094	70098621	256	203	12	rs71454237;rs42874;rs12319536;rs776211;rs775439;rs808980;rs4761163;rs6581899;rs11177765;rs4761254;rs7302124;rs775498	2	rs71454237;rs775439	NO	A	G	0.5818	0.956093	-0.0449	0.0055	2.159e-16	1.086e-15	0	0.9521	-0.0443	0.0068	9.095e-11	-0.047392	0.0105158	6.5834e-06	-0.0414	0.0189	0.029
151	rs12426679	12:76237987:C:T	12	76237987	intron	-	RP11-114H23.1	76203505	76247543	72	57	3	rs12426679;rs1389484;rs6582306	1	rs12426679	NO	T	C	0.5357	0.961174	-0.0396	0.0054	2.268e-13	2.785e-13	56.5	0.1005	-0.0391	0.0067	4.945e-09	-0.0517551	0.0105262	8.7965e-07	-0.0064	0.0184	0.729
152	rs532342679	12:97307053:G:T	12	97307053	intron	ENSG00000139350	NEDD1	96363131	97908788	9	1	1	rs532342679	1	rs532342679	YES	T	G	0.0002	34.5049	3.5411	0.6401	3.157e-08	3.745e-08	0	0.5828	3.47	0.653	1.073e-07	-	-	-	5.28	3.23	0.103
153	rs2629754	12:104493079:C:T	12	104493079	intron	ENSG00000111727	HCFC2	104467069	104540101	17	12	1	rs2629754	1	rs2629754	YES	T	C	0.145	0.95705	-0.0439	0.0076	6.591e-09	4.038e-08	0	0.5739	-0.038	0.0094	5.643e-05	-0.054775	0.0145997	0.00017557	-0.0544	0.0261	0.0369
154	rs883079	12:114793240:C:T	12	114793240	3_prime_UTR	ENSG00000089225	TBX5	114693131	115381740	507	409	40	rs137983038;rs1896000;rs2384404;rs116852362;rs73201491;rs79238074;rs4767236;rs10744822;rs12302135;rs1272582;rs1247937;rs117445836;rs10774750;rs11067066;rs11067080;rs2555006;rs883079;rs7964303;rs2551394;rs17731569;rs1248051;rs1247932;rs1920594;rs12579760;rs34646074;rs1896002;rs112796855;rs17662087;rs11067072;rs1248048;rs1265507;rs1248037;rs16944251;rs16944288;rs7957609;rs2295233;rs12810346;rs1061657;rs1896354;rs10850401	10	rs137983038;rs79238074;rs117445836;rs10774750;rs883079;rs11067072;rs1248048;rs16944251;rs12810346;rs1896354	NO	T	C	0.7037	1.10749	0.1021	0.0059	3.02e-66	3.241e-62	45.6	0.1592	0.0981	0.0074	2.837e-40	0.100122	0.011353	1.15505e-18	0.14	0.0207	1.5e-11
155	rs61928421	12:116227249:C:T	12	116227249	intron	-	RP11-110L15.1	116207178	116259380	14	11	2	rs12424182;rs61928421	2	rs12424182;rs61928421	YES	T	C	0.0697	1.07122	0.0688	0.0107	1.361e-10	6.71e-10	0	0.6187	0.0617	0.0131	2.541e-06	0.0863023	0.0222795	0.000107228	0.0764	0.0342	0.0253
156	rs12308065	12:120624085:A:G	12	120624085	intron	-	GCN1	120624085	120698731	13	12	2	rs12308065;rs116904997	2	rs12308065;rs116904997	YES	A	G	0.3682	1.035	0.0344	0.0057	1.254e-09	4.491e-09	0	0.9183	0.0335	0.0071	2.786e-06	0.0343157	0.0107566	0.00142171	0.0421	0.0196	0.0315
157	rs7972447	12:123354545:C:G	12	123354545	intron	ENSG00000139722	VPS37B	123223920	123897577	185	138	4	rs7972447;rs839361;rs7303024;rs77873906	2	rs7972447;rs77873906	NO	C	G	0.1503	1.05855	0.0569	0.008	9.543e-13	4.051e-12	0	0.9648	0.0566	0.0104	4.725e-08	0.0588395	0.0137904	1.98376e-05	0.0505	0.0283	0.0745
158	rs7294442	12:124808840:A:C	12	124808840	downstream	ENSG00000196498	NCOR2	124399155	124828059	170	138	7	rs11057401;rs7294442;rs1106317;rs111766704;rs11834869;rs10846653;rs2342469	2	rs11057401;rs7294442	NO	A	C	0.8312	0.941294	-0.0605	0.0075	6.589e-16	1.967e-13	15.3	0.3072	-0.0511	0.0102	5.431e-07	-0.0751289	0.0121128	5.5593e-10	-0.0543	0.027	0.0444
159	rs11146919	12:133112961:C:T	12	133112961	intron	ENSG00000112787	FBRSL1	133049093	133164690	60	51	5	rs11146919;rs4883521;rs1574245;rs6560886;rs7399205	2	rs11146919;rs6560886	NO	T	C	0.6736	0.961366	-0.0394	0.0059	1.697e-11	8.659e-11	52.9	0.1194	-0.0391	0.0073	8.005e-08	-0.028552	0.0113	0.0115128	-0.0757	0.0199	0.000139
160	rs11841562	13:22111521:A:C	13	22111521	intron	ENSG00000165487	MICU2	22038203	22179186	101	74	1	rs11841562	1	rs11841562	YES	A	C	0.3993	1.0378	0.0371	0.0055	1.599e-11	3.105e-10	42.2	0.1774	0.0302	0.0068	8.815e-06	0.0466441	0.010732	1.38487e-05	0.0618	0.0193	0.00134
161	rs9506925	13:23368943:C:T	13	23368943	intergenic	-	SNORD36	23327917	23437856	142	108	5	rs9506925;rs9552710;rs9578504;rs12875434;rs9506919	1	rs9506925	NO	T	C	0.2527	1.05012	0.0489	0.0062	2.619e-15	2.436e-14	0	0.6379	0.0449	0.0075	2.716e-09	0.0573285	0.0126905	6.25965e-06	0.0579	0.0216	0.00737
162	rs7333028	13:47238684:C:T	13	47238684	intron	ENSG00000136141	LRCH1	47154966	47250904	80	64	1	rs7333028	1	rs7333028	YES	T	C	0.269	0.966572	-0.034	0.0062	3.973e-08	1.075e-07	0	0.4519	-0.0304	0.0077	7.31e-05	-0.0464268	0.0120028	0.000109729	-0.0227	0.0207	0.274
163	rs41284816	13:50655989:G:T	13	50655989	upstream	ENSG00000176124	DLEU1	50237255	50993083	18	16	3	rs41284816;rs2703087;rs34505073	1	rs41284816	YES	T	G	0.0241	1.12199	0.1151	0.0187	7.423e-10	2.165e-09	0	0.8149	0.1132	0.0241	2.591e-06	0.131962	0.0370178	0.000364083	0.0932	0.0495	0.0595
164	rs1886512	13:74520186:A:T	13	74520186	intron	ENSG00000118922	KLF12	74504415	74546222	17	11	1	rs1886512	1	rs1886512	YES	A	T	0.3559	1.03448	0.0339	0.0056	1.252e-09	1.91e-09	0	0.8517	0.0356	0.0069	2.805e-07	0.0286969	0.0108873	0.00839363	0.0374	0.0196	0.0558
165	rs9521916	13:111385509:A:G	13	111385509	intergenic	-	ING1	111351369	111406396	81	66	1	rs9521916	1	rs9521916	YES	A	G	0.7671	0.964447	-0.0362	0.0064	1.356e-08	5.237e-08	0	0.8584	-0.0338	0.0082	3.584e-05	-0.0414834	0.0114434	0.000288842	-0.0344	0.0221	0.12
166	rs7985335	13:113869244:G:T	13	113869244	intron	ENSG00000139842	CUL4A	113818708	113911532	151	131	1	rs7985335	1	rs7985335	NO	T	G	0.7408	1.0454	0.0444	0.0075	3.61e-09	4.565e-09	0	0.8515	0.0449	0.008	1.899e-08	-	-	-	0.0405	0.0221	0.067
167	rs28631169	14:23888183:C:T	14	23888183	intron	ENSG00000092054	MYH7	23847194	23920281	58	53	8	rs28631169;rs72686239;rs723840;rs75246323;rs8022522;rs445754;rs422068;rs7143356	1	rs28631169	NO	T	C	0.1826	1.05696	0.0554	0.0071	4.86e-15	1.267e-14	0	0.6293	0.0522	0.0084	5.35e-10	0.0687465	0.0155975	1.04556e-05	0.05	0.0244	0.0402
168	rs2145587	14:32981484:A:G	14	32981484	intron	ENSG00000151320	AKAP6	32891088	33000955	102	81	10	rs1957021;rs1957010;rs71419908;rs111632052;rs3784191;rs2145587;rs4981979;rs1951179;rs1956997;rs7154197	2	rs1957021;rs2145587	NO	A	G	0.3065	1.06311	0.0612	0.0059	6.091e-25	1.018e-25	51.6	0.1267	0.0686	0.0076	1.256e-19	0.0564814	0.0108166	1.77231e-07	0.0266	0.02	0.182
169	rs73241997	14:35173775:C:T	14	35173775	downstream	ENSG00000165410	CFL2	35156561	35209986	138	87	5	rs73241997;rs10141892;rs10151517;rs9671919;rs111917040	1	rs73241997	NO	T	C	0.1356	1.06652	0.0644	0.0077	9.193e-17	3.124e-17	40.5	0.1865	0.0733	0.0093	2.942e-15	0.0395149	0.0160118	0.0135922	0.0596	0.0288	0.0388
170	rs1255986	14:64655161:C:T	14	64655161	intron	ENSG00000054654	SYNE2	64565981	64886778	378	280	22	rs145160226;rs3951150;rs17766384;rs4027395;rs2781381;rs1255992;rs17179404;rs2987981;rs2297301;rs55929521;rs1255986;rs77722893;rs7146434;rs3783736;rs2978381;rs12589834;rs10142766;rs3020446;rs34110441;rs11158540;rs28486031;rs12100648	4	rs145160226;rs2297301;rs1255986;rs12100648	NO	T	C	0.5036	0.926446	-0.0764	0.0054	2.774e-45	1.84e-43	1	0.3642	-0.0754	0.0067	9.699e-30	-0.0709681	0.0105052	1.42331e-11	-0.101	0.0187	6.76e-08
171	rs2110552	14:73355131:C:T	14	73355131	intron	ENSG00000205683	DPF3	73245571	73940636	180	147	4	rs74884082;rs2110552;rs12432062;rs77221555	2	rs74884082;rs2110552	NO	T	C	0.6603	1.03987	0.0391	0.0057	6.245e-12	2.251e-12	1.2	0.3635	0.0432	0.007	5.466e-10	0.0366467	0.0112019	0.00106984	0.0138	0.0198	0.487
172	rs10873298	14:77426525:C:T	14	77426525	intron	-	LINC01629	77420005	77430681	19	13	4	rs10873298;rs4899629;rs4903522;rs4399486	1	rs10873298	NO	T	C	0.6396	0.954087	-0.047	0.0056	5.138e-17	2.652e-15	42.6	0.175	-0.0401	0.0069	7.072e-09	-0.0567282	0.0109918	2.4568e-07	-0.0731	0.02	0.000263
173	rs2370982	14:79890677:C:T	14	79890677	intron	ENSG00000021645	NRXN3	79703248	79945162	29	23	2	rs2370982;rs12895355	1	rs2370982	YES	T	C	0.2171	1.03697	0.0363	0.0065	2.675e-08	5.637e-08	0	0.961	0.0352	0.0082	1.604e-05	0.0392303	0.0122518	0.00136477	0.0348	0.0228	0.127
174	rs28526689	15:41927330:A:G	15	41927330	intron	ENSG00000174197	MGA	41892061	42146189	71	67	1	rs28526689	1	rs28526689	YES	A	G	0.3611	1.03728	0.0366	0.0057	1.01e-10	8.859e-09	75.7	0.01623	0.0243	0.0071	0.0006622	0.0578061	0.0107492	7.54449e-08	0.0589	0.0192	0.00221
175	rs147301839	15:57924714:A:C	15	57924714	missense	ENSG00000137878	GCOM1	57776671	57929969	4	4	2	rs147301839;rs117435437	1	rs147301839	NO	A	C	0.9904	0.748788	-0.2893	0.0337	9.875e-18	9.366e-17	60.1	0.08134	-0.3328	0.0523	1.931e-10	-0.225039	0.0472911	1.9494e-06	-0.483	0.123	7.99e-05
176	rs7170477	15:64103777:A:G	15	64103777	intron	ENSG00000103657	HERC1	63800013	64169223	259	216	4	rs7170477;rs79720097;rs62011292;rs80047978	1	rs7170477	NO	A	G	0.327	1.04123	0.0404	0.0057	1.712e-12	9.334e-12	0	0.6636	0.0393	0.0072	4.977e-08	0.0380253	0.0107582	0.00040846	0.0577	0.02	0.00394
177	rs4777245	15:70458576:C:T	15	70458576	intergenic	-	RNU6-745P	70450177	70458576	6	4	2	rs4777245;rs12591736	1	rs4777245	NO	T	C	0.7759	1.04456	0.0436	0.0065	2.436e-11	5.192e-11	19.5	0.2888	0.0418	0.0081	2.55e-07	0.056566	0.0127047	8.49239e-06	0.0174	0.0222	0.434
178	rs74022964	15:73677264:C:T	15	73677264	intergenic	-	HCN4	73337774	74243246	371	319	15	rs514632;rs75952618;rs573397;rs7497992;rs74022964;rs143527241;rs112515238;rs117507993;rs11631651;rs7178084;rs117366855;rs148279991;rs7171755;rs144254350;rs4886778	7	rs514632;rs573397;rs74022964;rs117366855;rs7171755;rs144254350;rs4886778	NO	T	C	0.1733	1.11227	0.1064	0.0071	1.821e-51	1.086e-50	0	0.4787	0.1132	0.009	3.51e-36	0.0963678	0.0127985	5.08862e-14	0.0932	0.0246	0.000151
179	rs12908004	15:80676925:A:G	15	80676925	intron	-	RP11-210M15.2	79595132	81066058	333	285	16	rs6495485;rs35864908;rs17314461;rs185614649;rs12908004;rs12901940;rs12901125;rs12442961;rs3858966;rs3911959;rs71399411;rs8028676;rs35796416;rs117838628;rs2627313;rs2245049	5	rs6495485;rs35864908;rs12908004;rs117838628;rs2627313	NO	A	G	0.8246	0.929415	-0.0732	0.0071	4.655e-25	3.549e-24	0	0.5036	-0.0732	0.009	4.115e-16	-0.0802651	0.012942	5.57828e-10	-0.0475	0.0248	0.0557
180	rs6598541	15:99271135:A:G	15	99271135	intron	ENSG00000140443	IGF1R	99249029	99297665	75	66	2	rs6598541;rs8041224	1	rs6598541	NO	A	G	0.3634	1.04237	0.0415	0.0056	1.181e-13	2.058e-13	0	0.5678	0.0438	0.0069	2.223e-10	0.0321687	0.0109583	0.00332958	0.052	0.0193	0.00707
181	rs140185678	16:2003016:A:G	16	2003016	missense	ENSG00000140986	RPL3L	570454	2265271	203	153	21	rs11537754;rs56824938;rs3809665;rs2071952;rs150020061;rs140086151;rs138342194;rs537768691;rs147972626;rs79038790;rs2252523;rs140185678;rs2023274;rs30252;rs201864074;rs17135730;rs74891344;rs2815301;rs3760042;rs116114803;rs77316573	12	rs11537754;rs56824938;rs150020061;rs147972626;rs2252523;rs140185678;rs2023274;rs201864074;rs2815301;rs3760042;rs116114803;rs77316573	NO	A	G	0.0395	1.15801	0.1467	0.0157	1.026e-20	1.778e-20	6.7	0.3423	0.1659	0.0218	2.434e-14	0.118365	0.0249507	2.09575e-06	0.162	0.0545	0.00291
182	rs9284324	16:15902715:A:G	16	15902715	intron	ENSG00000133392	MYH11	15902063	15918700	18	16	1	rs9284324	1	rs9284324	YES	A	G	0.3211	0.967635	-0.0329	0.0058	1.172e-08	1.109e-08	0	0.6064	-0.0351	0.0072	1.22e-06	-0.033773	0.0111055	0.00235722	-0.0142	0.0197	0.471
183	rs12448482	16:28838073:A:G	16	28838073	intron	ENSG00000168488	ATXN2L	28826049	29008079	41	33	1	rs12448482	1	rs12448482	YES	A	G	0.3644	0.968603	-0.0319	0.0058	4.685e-08	3.409e-08	0	0.5343	-0.036	0.0074	9.966e-07	-0.0217	0.0108363	0.0452293	-0.0368	0.0199	0.0647
184	rs9931494	16:53827179:C:G	16	53827179	intron	ENSG00000140718	FTO	53798319	53845487	115	100	1	rs9931494	1	rs9931494	YES	C	G	0.5793	0.963773	-0.0369	0.0054	9.459e-12	4.574e-11	81.5	0.004447	-0.0311	0.0067	3.585e-06	-0.0633601	0.010601	2.2752e-09	-0.0002	0.0187	0.992
185	rs2359171	16:73053022:A:T	16	73053022	intron	ENSG00000140836	ZFHX3	68586236	73285725	328	291	52	rs117323649;rs183692602;rs193275665;rs190938526;rs184756704;rs76484527;rs13334169;rs186599242;rs16971436;rs139994651;rs142815012;rs184726267;rs74781992;rs2878752;rs61551446;rs74249764;rs375564620;rs72795118;rs72795113;rs11075951;rs55919245;rs9937546;rs9934475;rs9930445;rs4788489;rs2068360;rs4788694;rs756718;rs12595893;rs182020466;rs2359171;rs1548373;rs56274700;rs9302644;rs9940321;rs728646;rs11641701;rs4788697;rs72626185;rs78053786;rs1183967;rs8055406;rs12325558;rs74883161;rs61208973;rs6499606;rs876727;rs56049219;rs62055086;rs12445992;rs9930504;rs138619337	11	rs117323649;rs190938526;rs76484527;rs72795118;rs11075951;rs9937546;rs182020466;rs2359171;rs876727;rs9930504;rs138619337	NO	A	T	0.1915	1.1853	0.17	0.0068	3.55e-139	1.02e-133	16.9	0.3003	0.1746	0.0086	4.65e-91	0.155265	0.0123433	2.76058e-36	0.19	0.024	2.94e-15
186	rs76666329	16:81950250:A:G	16	81950250	intron	ENSG00000197943	PLCG2	81950250	81950250	1	1	1	rs76666329	1	rs76666329	YES	A	G	0.9793	1.15696	0.1458	0.0267	4.562e-08	4.034e-07	0	0.4874	0.1366	0.0298	4.608e-06	-	-	-	0.183	0.0598	0.00222
187	rs7225165	17:1309850:A:G	17	1309850	intergenic	-	YWHAE	1228084	1314382	47	40	2	rs7225165;rs75329315	1	rs7225165	NO	A	G	0.1116	0.945161	-0.0564	0.0089	1.981e-10	6.898e-11	0	0.392	-0.0655	0.0111	3.203e-09	-0.0412662	0.0167478	0.0137404	-0.0373	0.0308	0.226
188	rs2209073	17:2205664:A:G	17	2205664	intron	ENSG00000070366	SMG6	2015612	2216258	332	258	4	rs2209073;rs7220685;rs2126202;rs7209564	1	rs2209073	YES	A	G	0.613	0.955806	-0.0452	0.0055	2.309e-16	2.525e-14	86	0.0007903	-0.0327	0.0068	1.599e-06	-0.0802565	0.0107894	1.01883e-13	-0.0339	0.0191	0.0759
189	rs8073937	17:7435040:A:G	17	7435040	intergenic	-	Y_RNA	7351479	7533423	93	71	2	rs8073937;rs34951138	1	rs8073937	NO	A	G	0.6109	0.964062	-0.0366	0.0056	4.968e-11	1.612e-10	0	0.9294	-0.0358	0.007	2.875e-07	-0.036439	0.0105707	0.000566474	-0.0435	0.0189	0.0215
190	rs55941572	17:12612931:C:T	17	12612931	intron	ENSG00000141052	MYOCD	12568340	12618680	40	35	3	rs758187;rs72811260;rs55941572	2	rs758187;rs55941572	NO	T	C	0.8949	1.07326	0.0707	0.0089	1.702e-15	1.405e-14	23.4	0.2708	0.0706	0.0107	4.447e-11	0.0535416	0.0192581	0.00543225	0.109	0.0284	0.000118
191	rs12944882	17:37983492:C:T	17	37983492	intron	ENSG00000161405	IKZF3	37780296	38219005	375	300	10	rs12944882;rs870829;rs7222154;rs9914973;rs8077456;rs7222039;rs2302776;rs11653998;rs11078921;rs12453732	2	rs12944882;rs12453732	NO	T	C	0.4491	1.0477	0.0466	0.0054	8.086e-18	3.769e-17	0	0.5332	0.044	0.0067	3.858e-11	0.0561378	0.0105616	1.06503e-07	0.0365	0.0187	0.0509
192	rs17608766	17:45013271:C:T	17	45013271	3_prime_UTR	ENSG00000108433	GOSR2	43396332	45281257	4055	2276	18	rs413519;rs34186148;rs242557;rs2158256;rs2696531;rs55938136;rs199528;rs1563304;rs17608766;rs58582808;rs9907781;rs11570508;rs3916033;rs9890413;rs8069437;rs9904865;rs197907;rs142418891	5	rs413519;rs55938136;rs199528;rs17608766;rs142418891	NO	T	C	0.8504	0.931182	-0.0713	0.0076	7.54e-21	1.46e-18	76	0.01551	-0.0597	0.0097	7.5e-10	-0.102822	0.0136872	5.81166e-14	-0.0364	0.0276	0.188
193	rs12603380	17:46204408:A:G	17	46204408	downstream	ENSG00000002919	SNX11	46145200	46322966	91	72	1	rs12603380	1	rs12603380	YES	A	G	0.5697	0.970543	-0.0299	0.0054	3.671e-08	3.798e-08	0	0.8188	-0.031	0.0067	3.573e-06	-0.0306693	0.0106202	0.00387918	-0.0185	0.0188	0.325
194	rs9902706	17:64186988:C:T	17	64186988	intron	ENSG00000154240	CEP112	63978436	64291370	70	58	2	rs9902706;rs117565083	1	rs9902706	YES	T	C	0.0633	1.06951	0.0672	0.0111	1.306e-09	1.189e-08	0	0.5241	0.059	0.0144	4.095e-05	0.0850166	0.0192925	1.04949e-05	0.0539	0.0392	0.169
195	rs3844438	17:68347338:G:T	17	68347338	intron	-	CTD-2378E21.1	68337185	68608228	86	67	4	rs3844438;rs1120297;rs4399570;rs1991680	2	rs3844438;rs1991680	NO	T	G	0.4473	1.03759	0.0369	0.0054	6.984e-12	1.32e-10	42.8	0.1743	0.0299	0.0066	6.087e-06	0.0491332	0.0107131	4.51201e-06	0.0563	0.0188	0.00279
196	rs7224711	17:76772288:C:T	17	76772288	intron	ENSG00000108669	CYTH1	76661269	76833916	118	97	1	rs7224711	1	rs7224711	NO	T	C	0.5455	0.96841	-0.0321	0.0054	2.321e-09	1.308e-09	0	0.4901	-0.0365	0.0066	3.723e-08	-0.0252917	0.0107282	0.018398	-0.0181	0.0184	0.325
197	rs2230234	18:29104714:A:G	18	29104714	missense	ENSG00000046604	DSG2	29104714	29104714	1	1	1	rs2230234	1	rs2230234	YES	A	G	0.8921	0.936786	-0.0653	0.0094	4.198e-12	2.259e-10	0	0.6398	-0.057	0.0129	1.015e-05	-0.0750627	0.0150785	6.41993e-07	-0.0737	0.0343	0.0319
198	rs9953366	18:46474192:C:T	18	46474192	intron	ENSG00000101665	SMAD7	46460823	46529127	58	49	10	rs9953366;rs6507879;rs11082719;rs2584764;rs9945890;rs11082721;rs1873191;rs9945126;rs12967019;rs16950199	2	rs9953366;rs16950199	NO	T	C	0.3471	0.94819	-0.0532	0.0058	4.394e-20	9.141e-19	0	0.394	-0.049	0.0073	1.823e-11	-0.0656451	0.0109378	1.95294e-09	-0.0437	0.0195	0.025
199	rs71359461	18:77156103:C:G	18	77156103	5_prime_UTR	ENSG00000131196	NFATC1	77156103	77160235	4	2	1	rs71359461	1	rs71359461	YES	C	G	0.4626	1.03407	0.0335	0.0057	4.531e-09	3.569e-09	54.1	0.113	0.0384	0.0072	8.847e-08	0.0163144	0.0106423	0.125281	0.0561	0.0199	0.00486
200	rs2240128	19:2187276:C:T	19	2187276	intron	ENSG00000104885	DOT1L	2160529	2232049	10	9	1	rs2240128	1	rs2240128	YES	T	C	0.882	0.944216	-0.0574	0.0084	1.005e-11	8.435e-11	89.2	9.367e-05	-0.0456	0.0105	1.414e-05	-0.108004	0.0160325	1.62144e-11	0.0238	0.03	0.426
201	rs141278070	19:3951293:A:T	19	3951293	intergenic	-	DAPK3	3951293	4077683	4	3	1	rs141278070	1	rs141278070	YES	A	T	0.0243	0.863121	-0.1472	0.0234	3.13e-10	7.492e-10	55.4	0.1061	-0.1558	0.0312	5.827e-07	-0.103239	0.0387082	0.00765068	-0.3	0.0865	0.000521
202	rs56331801	19:5140611:C:T	19	5140611	3_prime_UTR	ENSG00000127663	KDM4B	4923989	5176149	104	90	4	rs2620800;rs56331801;rs2613792;rs2620840	2	rs2620800;rs56331801	YES	T	C	0.0824	0.938193	-0.0638	0.0107	2.664e-09	5.882e-09	0	0.8391	-0.0601	0.0128	2.82e-06	-0.0760085	0.0236473	0.0013078	-0.0648	0.0352	0.0658
203	rs167479	19:11526765:G:T	19	11526765	missense	ENSG00000205517	RGL3	11526765	11526765	1	1	1	rs167479	1	rs167479	YES	T	G	0.453	0.968022	-0.0325	0.0058	2.148e-08	2.077e-06	92.1	3.073e-06	-0.0139	0.0073	0.05457	-0.0773518	0.0106341	3.49221e-13	-0.0098	0.0216	0.65
204	rs892043	19:41903675:A:G	19	41903675	5_prime_UTR	ENSG00000248098	BCKDHA	41903675	41907948	2	2	1	rs892043	1	rs892043	YES	A	G	0.0659	1.0781	0.0752	0.0133	1.69e-08	2.471e-08	0	0.7733	0.0806	0.0175	4.286e-06	0.0632465	0.0222875	0.00454318	0.0948	0.0541	0.0797
205	rs7257240	19:48135746:A:G	19	48135746	intron	ENSG00000063169	GLTSCR1	48096678	48201618	59	47	3	rs7257240;rs66531872;rs117095708	2	rs7257240;rs117095708	YES	A	G	0.3067	0.962135	-0.0386	0.0059	5.203e-11	1.977e-10	0	0.505	-0.0349	0.0072	1.248e-06	-0.0506939	0.0118889	2.0084e-05	-0.0334	0.02	0.0955
206	rs190065070	19:51000518:C:T	19	51000518	intergenic	-	EMC10	50799269	51000518	5	5	3	rs190065070;rs185838798;rs117831371	1	rs190065070	NO	T	C	0.0192	1.37493	0.3184	0.0349	8.14e-20	2.675e-09	0	0.5907	0.5524	0.2315	0.01701	0.312369	0.0360022	4.08602e-18	0.329	0.187	0.0785
207	rs2145274	20:6572014:A:C	20	6572014	intergenic	-	RP5-971N18.3	6407912	6586899	74	62	4	rs2145274;rs6054308;rs62198768;rs16992376	1	rs2145274	NO	A	C	0.9264	1.07885	0.0759	0.0117	1.003e-10	1.857e-10	55	0.1084	0.064	0.0137	2.846e-06	0.132501	0.0294825	6.98281e-06	0.0735	0.0357	0.0396
208	rs1205424	20:36886397:A:G	20	36886397	intron	ENSG00000149633	KIAA1755	36828890	36886397	33	30	2	rs1205424;rs3746471	1	rs1205424	YES	A	G	0.3303	1.03521	0.0346	0.0061	1.207e-08	8.18e-09	0	0.3971	0.0401	0.0077	2.195e-07	0.0219672	0.0110795	0.0474024	0.0387	0.0214	0.0707
209	rs11908141	20:57744603:C:T	20	57744603	intron	ENSG00000124203	ZNF831	57679434	57784527	135	119	1	rs11908141	1	rs11908141	YES	T	C	0.8667	0.956284	-0.0447	0.008	2.846e-08	3.013e-06	86.2	0.0007289	-0.0228	0.0105	0.03028	-0.0891116	0.0142126	3.61285e-10	-0.0294	0.0265	0.267
210	rs7269123	20:61157939:C:T	20	61157939	intron	-	MIR1-1HG	61141981	61207154	81	66	2	rs7269123;rs13040413	1	rs7269123	NO	T	C	0.4044	0.967345	-0.0332	0.0057	5.086e-09	3.107e-09	15.9	0.3043	-0.0356	0.0071	4.838e-07	-0.0364833	0.0108347	0.000759154	-0.0046	0.0194	0.811
211	rs2834618	21:36119111:G:T	21	36119111	intron	-	LINC01426	36045247	36843100	28	24	5	rs2834618;rs76872986;rs112338162;rs9984842;rs9981470	3	rs2834618;rs9984842;rs9981470	NO	T	G	0.8918	1.09494	0.0907	0.0089	2.436e-24	7.77e-24	0	0.8108	0.0944	0.0112	3.412e-17	0.0816237	0.016671	9.7735e-07	0.0944	0.0314	0.00262
212	rs62222988	21:40569508:C:T	21	40569508	intron	ENSG00000185658	BRWD1	40513750	40716136	339	259	2	rs62222988;rs11911822	1	rs62222988	YES	T	C	0.5802	1.03396	0.0334	0.0055	1.393e-09	1.275e-07	81	0.00514	0.0202	0.0069	0.003616	0.0538511	0.0105028	2.93921e-07	0.0668	0.019	0.000434
213	rs464901	22:18597502:C:T	22	18597502	intron	ENSG00000183785	TUBA8	18563986	18601415	44	34	6	rs361650;rs456448;rs361809;rs362043;rs464901;rs361540	2	rs361650;rs464901	NO	T	C	0.6717	1.05338	0.052	0.0059	8.015e-19	4.365e-18	0	0.5774	0.0508	0.0072	1.531e-12	0.0491802	0.011357	1.4885e-05	0.0745	0.0224	0.000879
214	rs133902	22:26164079:C:T	22	26164079	splice_region	ENSG00000133454	MYO18B	26156431	26250645	27	25	2	rs133902;rs8141828	2	rs133902;rs8141828	NO	T	C	0.4233	1.03904	0.0383	0.0055	3.017e-12	5.566e-12	48.8	0.1417	0.0419	0.0068	9.137e-10	0.022251	0.0106514	0.0367062	0.0602	0.0188	0.00134
215	rs139558	22:42189551:A:G	22	42189551	intron	ENSG00000167077	MEI1	41641984	42311097	54	42	1	rs139558	1	rs139558	YES	A	G	0.3218	0.968216	-0.0323	0.0058	2.641e-08	1.124e-08	0	0.3811	-0.0382	0.0072	1.155e-07	-0.0213851	0.0112896	0.0581942	-0.0211	0.0197	0.285
EA, effect allele; EAF, effect allele frequency; NEA, non-effect allele; OR, odds ratio; SE, standard error.

### Sheet: ST4
ST4. Gene prioritization
rsID	uniqID	LeadSNPs	Novel	ensembl	Coding_variant	Number_eqtl	TWAS_eqtl_tissue	TWAS_number_sqtl
rs10262140	7:27256464:C:T	rs774264;rs10262140	YES	-	-	0	-	0
rs10520015	5:128262334:A:G	rs6860901;rs10520015	YES	ENSG00000113396	-	5	Heart Atrial Appendage	3
rs10740129	10:65250808:A:G	rs10740129	NO	ENSG00000171988	-	5	Brain Cerebellum	9
rs10749053	10:112576695:C:T	rs10749053	NO	ENSG00000203867	-	0	Artery Aorta	7
rs10753933	1:203026214:G:T	rs10753933;rs10753935	NO	-	-	0	-	0
rs10821415	9:97713459:A:C	rs368030;rs141109572;rs10821415;rs899268;rs7034586	NO	ENSG00000148120	-	0	Esophagus Gastroesophageal Junction	55
rs10835206	11:3877074:C:T	rs10835206	YES	ENSG00000167323	-	0	Heart Left Ventricle	27
rs10873298	14:77426525:C:T	rs10873298	NO	-	-	11	-	0
rs1096752	5:76549558:C:T	rs1096752	YES	ENSG00000113231	-	0	Thyroid	10
rs11146919	12:133112961:C:T	rs11146919;rs6560886	NO	ENSG00000112787	-	3	Whole Blood	80
rs11264280	1:154862952:C:T	rs4845619;rs4999127;rs10908431;rs77319913;rs1106236;rs1218550;rs11264271;rs147227526;rs11264273;rs1218574;rs2878411;rs11264280;rs151107921;rs139248801;rs34195153;rs55692044;rs4845402;rs3753639;rs12023499;rs12119678;rs539471943;rs35603727	NO	-	-	2	-	0
rs113819537	12:26348429:C:G	rs78518764;rs113819537;rs28698947	NO	ENSG00000123096	protein_coding	6	Artery Tibial	7
rs114059620	5:158410582:A:G	rs2963426;rs114059620	YES	ENSG00000164330	-	0	Lung	1
rs11527634	10:32772734:C:T	rs11527634	YES	ENSG00000216937	protein_coding	9	Pancreas	21
rs11545169	3:184020542:G:T	rs11545169	YES	ENSG00000175166	protein_coding	3	Brain Nucleus accumbens basal ganglia	8
rs11598047	10:105342672:A:G	rs113757082;rs112914336;rs1374471;rs10786662;rs12763720;rs113411213;rs117457051;rs117567373;rs7088041;rs117080365;rs3781370;rs11598047;rs41287510;rs117387787;rs3781339;rs3758576;rs35176054;rs113228396;rs7898224;rs12220140;rs34260939;rs11191933	NO	ENSG00000107954	protein_coding	0	Cells Cultured fibroblasts	0
rs11689011	2:46541176:C:T	rs11689011	YES	ENSG00000116016	-	0	Pituitary	0
rs11773845	7:116191301:A:C	rs71564551;rs11761443;rs12530912;rs7778236;rs11773845;rs77961304	NO	ENSG00000105974	protein_coding	3	Heart Atrial Appendage	4
rs117984853	6:149399100:G:T	rs149635479;rs10457839;rs117984853	NO	ENSG00000111962	protein_coding	0	Cells Cultured fibroblasts	7
rs1182184	7:2872446:A:G	rs1182184	YES	ENSG00000146535	-	3	Spleen	7
rs11841562	13:22111521:A:C	rs11841562	YES	ENSG00000165487	-	0	Brain Cerebellum	3
rs11908141	20:57744603:C:T	rs11908141	YES	ENSG00000124203	-	0	Minor Salivary Gland	0
rs1205424	20:36886397:A:G	rs1205424	YES	ENSG00000149633	-	0	Breast Mammary Tissue	34
rs12211255	6:76188330:A:C	rs77927642;rs12211255	NO	ENSG00000118407	protein_coding	0	Nerve Tibial	3
rs12308065	12:120624085:A:G	rs12308065;rs116904997	YES	-	-	4	-	0
rs12426679	12:76237987:C:T	rs12426679	NO	-	-	0	-	0
rs12448482	16:28838073:A:G	rs12448482	YES	ENSG00000168488	-	16	Skin Not Sun Exposed Suprapubic	48
rs1255986	14:64655161:C:T	rs145160226;rs2297301;rs1255986;rs12100648	NO	ENSG00000054654	-	6	Heart Left Ventricle	59
rs12603380	17:46204408:A:G	rs12603380	YES	ENSG00000002919	-	7	Adipose Subcutaneous	35
rs12779436	10:77940996:G:T	rs12779436	NO	ENSG00000148655	-	0	Artery Coro-ry	16
rs1278493	3:135814009:A:G	rs1278493	NO	ENSG00000073711	-	5	Lung	13
rs12809354	12:32978437:C:T	rs12809354	NO	ENSG00000057294	-	0	Heart Atrial Appendage	11
rs1282932	3:111589772:A:C	rs113812270;rs1282932;rs1443077;rs522573;rs73216052	NO	ENSG00000144824	-	0	Spleen	49
rs12908004	15:80676925:A:G	rs6495485;rs35864908;rs12908004;rs117838628;rs2627313	NO	-	-	5	-	0
rs12944882	17:37983492:C:T	rs12944882;rs12453732	NO	ENSG00000161405	protein_coding	20	Adipose Visceral Omentum	0
rs13191450	6:122392136:A:C	rs11154022;rs10872223;rs9401451;rs13191450	NO	-	-	0	-	0
rs133902	22:26164079:C:T	rs133902;rs8141828	NO	ENSG00000133454	-	0	Muscle Skeletal	20
rs138358320	10:123352403:C:T	rs138358320;rs3135718	YES	ENSG00000066468	-	0	Brain Substantia nigra	11
rs139558	22:42189551:A:G	rs139558	YES	ENSG00000167077	protein_coding	15	Brain Cortex	17
rs140185678	16:2003016:A:G	rs11537754;rs56824938;rs150020061;rs147972626;rs2252523;rs140185678;rs2023274;rs201864074;rs2815301;rs3760042;rs116114803;rs77316573	NO	ENSG00000140986	-	0	Brain Cortex	0
rs141278070	19:3951293:A:T	rs141278070	YES	-	-	0	-	0
rs1458038	4:81164723:C:T	rs1458038	NO	-	-	0	-	0
rs147301839	15:57924714:A:C	rs147301839	NO	ENSG00000137878	-	0	-	0
rs1507153	6:79484386:A:C	rs1507153	YES	-	-	6	-	0
rs1537371	9:22099568:A:C	rs1537371	YES	ENSG00000240498	-	0	-	0
rs167479	19:11526765:G:T	rs167479	YES	ENSG00000205517	-	0	Heart Atrial Appendage	88
rs17005647	3:69406181:C:T	rs17005647	NO	ENSG00000114541	-	0	Heart Atrial Appendage	21
rs17118812	5:139703286:C:T	rs17118812	NO	-	-	7	-	0
rs17171711	5:137364795:C:T	rs10068741;rs739701;rs6888113;rs17171711;rs3849045;rs143731384;rs2240331	NO	ENSG00000031003	protein_coding	6	Brain Amygdala	19
rs17303101	9:119181794:A:G	rs17303101	YES	-	-	0	-	0
rs17430364	8:118863445:A:T	rs17430364	YES	ENSG00000182197	-	0	Whole Blood	10
rs17608766	17:45013271:C:T	rs413519;rs55938136;rs199528;rs17608766;rs142418891	NO	ENSG00000108433	protein_coding	0	Artery Aorta	36
rs1769758	10:80898969:G:T	rs1769758;rs149782373;rs2395579	YES	ENSG00000108175	-	0	Brain Cerebellum	28
rs17828788	5:64847765:C:G	rs17828788	YES	ENSG00000123219	-	3	Stomach	0
rs1867839	2:61694797:G:T	rs1867839	NO	ENSG00000115464	-	16	Adipose Subcutaneous	9
rs1886512	13:74520186:A:T	rs1886512	YES	ENSG00000118922	-	2	Esophagus Gastroesophageal Junction	2
rs190065070	19:51000518:C:T	rs190065070	NO	-	-	0	-	0
rs1991431	3:141133450:A:G	rs1991431	YES	ENSG00000177311	protein_coding	0	Heart Atrial Appendage	14
rs2033570	2:198952637:C:T	rs2033570	YES	ENSG00000115896	protein_coding	0	Liver	6
rs2110552	14:73355131:C:T	rs74884082;rs2110552	NO	ENSG00000205683	-	4	Heart Atrial Appendage	1
rs2145274	20:6572014:A:C	rs2145274	NO	-	-	0	-	0
rs2145587	14:32981484:A:G	rs1957021;rs2145587	NO	ENSG00000151320	-	0	Heart Atrial Appendage	1
rs2156664	11:121645005:C:T	rs2156664	NO	-	-	0	-	0
rs2209073	17:2205664:A:G	rs2209073	YES	ENSG00000070366	protein_coding	7	Brain Frontal Cortex BA9	17
rs2230234	18:29104714:A:G	rs2230234	YES	ENSG00000046604	-	0	Small Intestine Termi-l Ileum	7
rs2240128	19:2187276:C:T	rs2240128	YES	ENSG00000104885	-	0	Brain Hypothalamus	18
rs2262946	4:72085452:A:T	rs2262946	YES	ENSG00000080493	-	0	Ovary	1
rs2274115	9:139094773:A:G	rs2274115	NO	ENSG00000107187	-	0	Brain Cerebellum	0
rs2287696	5:122460332:A:G	rs2287696	NO	ENSG00000061455	-	0	Thyroid	0
rs2288327	2:179411665:A:G	rs76996376;rs2288327;rs35445420;rs72646809;rs6715901;rs10497521;rs340323	NO	ENSG00000155657	protein_coding	4	Prostate	12
rs2359171	16:73053022:A:T	rs117323649;rs190938526;rs76484527;rs72795118;rs11075951;rs9937546;rs182020466;rs2359171;rs876727;rs9930504;rs138619337	NO	ENSG00000140836	protein_coding	0	Stomach	0
rs2370982	14:79890677:C:T	rs2370982	YES	ENSG00000021645	-	0	Colon Sigmoid	0
rs246752	5:131388219:A:G	rs246752	YES	-	-	0	-	0
rs2540949	2:65284231:A:T	rs2540949;rs112961707	NO	ENSG00000011523	-	6	Heart Left Ventricle	33
rs2629754	12:104493079:C:T	rs2629754	YES	ENSG00000111727	-	0	Colon Sigmoid	12
rs2727753	7:105608411:A:T	rs2727753	YES	ENSG00000128536	-	0	Colon Transverse	26
rs2834618	21:36119111:G:T	rs2834618;rs9984842;rs9981470	NO	-	-	0	-	0
rs28387148	2:127433465:C:T	rs28387148	NO	ENSG00000136732	-	2	Brain Anterior cingulate cortex BA24	9
rs28526689	15:41927330:A:G	rs28526689	YES	ENSG00000174197	-	22	Brain Cortex	2
rs2860323	2:614210:A:G	rs62106258;rs2860323	YES	-	-	0	-	0
rs2860482	12:57105938:A:C	rs2860482	NO	ENSG00000196531	-	0	Heart Left Ventricle	7
rs28631169	14:23888183:C:T	rs28631169	NO	ENSG00000092054	-	0	Artery Aorta	0
rs2885697	1:41544279:G:T	rs2885697	NO	ENSG00000010803	-	4	Colon Sigmoid	40
rs3176326	6:36647289:A:G	rs3176326	NO	ENSG00000124762	-	0	Muscle Skeletal	19
rs337705	5:113737062:G:T	rs337705;rs59152323;rs7723727	NO	ENSG00000080709	-	0	Liver	1
rs34007487	8:105968823:C:T	rs34007487;rs7821400	YES	ENSG00000169946	-	0	Uterus	4
rs34969716	6:18210109:A:G	rs34969716;rs78309943;rs214520	NO	ENSG00000165097	-	7	Heart Left Ventricle	31
rs35005436	7:74134911:C:T	rs35005436	NO	ENSG00000077809	-	18	-	0
rs35006907	8:125859817:A:C	rs35006907	NO	-	-	5	-	0
rs35544454	2:213266003:A:T	rs35544454	NO	ENSG00000178568	-	0	Artery Aorta	1
rs35620480	8:11499908:A:C	rs35620480;rs61468577	NO	-	-	2	-	0
rs3778872	7:150669976:C:G	rs2072412;rs3778872	NO	ENSG00000055118	-	0	Brain Cerebellum	5
rs3822259	4:10118745:G:T	rs3822259	NO	ENSG00000071127	-	5	Colon Transverse	26
rs3844438	17:68347338:G:T	rs3844438;rs1991680	NO	-	-	0	-	0
rs398471	9:20215705:A:G	rs398471	NO	-	-	0	-	0
rs41284816	13:50655989:G:T	rs41284816	YES	ENSG00000176124	-	2	Brain Hippocampus	19
rs4237169	9:8895340:A:G	rs4237169	YES	ENSG00000153707	-	0	Nerve Tibial	0
rs4246224	12:24784139:A:G	rs2291437;rs10842379;rs4246224	NO	-	-	0	-	0
rs4367198	4:77516320:C:T	rs62300882;rs4367198	YES	ENSG00000138771	-	0	Muscle Skeletal	0
rs4435037	11:113750150:C:T	rs4435037	YES	ENSG00000048028	-	0	Brain Anterior cingulate cortex BA24	26
rs4484922	1:116310818:C:G	rs4484922	NO	ENSG00000118729	-	4	Artery Tibial	2
rs4546597	7:113111851:C:T	rs4546597	YES	-	-	0	-	0
rs464901	22:18597502:C:T	rs361650;rs464901	NO	ENSG00000183785	-	0	Brain Cerebellar Hemisphere	5
rs4693702	4:86447971:A:T	rs4693702	YES	ENSG00000138639	-	0	Spleen	21
rs4757877	11:20010291:A:G	rs4757877	NO	ENSG00000166833	-	0	Liver	23
rs4777245	15:70458576:C:T	rs4777245	NO	-	-	0	-	0
rs4838366	10:50322479:A:T	rs4838366;rs12253763;rs76460895	YES	ENSG00000165633	-	0	Brain Cerebellar Hemisphere	7
rs4896104	6:135119089:C:T	rs4896104	YES	-	-	0	-	0
rs4951261	1:205717823:A:C	rs4951261	NO	ENSG00000069275	-	17	Pituitary	14
rs4956988	5:174940:A:G	rs4956988	YES	ENSG00000153404	-	6	Skin Sun Exposed Lower leg	0
rs4961737	9:16721067:A:G	rs4961737	YES	ENSG00000173068	-	0	Spleen	3
rs4980386	11:1895708:A:C	rs4980386	YES	ENSG00000130592	-	7	Cells Cultured fibroblasts	41
rs532342679	12:97307053:G:T	rs532342679	YES	ENSG00000139350	-	0	Brain Anterior cingulate cortex BA24	14
rs55730499	6:161005610:C:T	rs55730499	YES	ENSG00000198670	-	0	Testis	1
rs55734480	7:14372009:A:G	rs55734480	NO	ENSG00000136267	-	0	Colon Transverse	0
rs55941572	17:12612931:C:T	rs758187;rs55941572	NO	ENSG00000141052	-	0	Adipose Subcutaneous	5
rs55985730	7:128417044:G:T	rs55985730;rs3807308;rs148940572	NO	ENSG00000128617	-	0	Brain Amygdala	0
rs56014517	2:145782608:G:T	rs56014517	NO	ENSG00000226674	-	0	Testis	3
rs56181519	2:175555714:C:T	rs6748959;rs12693051;rs56181519	NO	-	-	2	-	0
rs56326533	2:201168758:C:T	rs56326533	NO	ENSG00000196141	protein_coding	4	Heart Atrial Appendage	28
rs56331801	19:5140611:C:T	rs2620800;rs56331801	YES	ENSG00000127663	-	0	Colon Sigmoid	27
rs58497080	4:148949992:C:T	rs7655670;rs4835469;rs58497080;rs11725517	NO	ENSG00000071205	-	0	Skin Sun Exposed Lower leg	19
rs60902112	3:194800853:C:T	rs60902112	NO	ENSG00000173950	-	3	Heart Left Ventricle	16
rs61707771	7:4723153:C:T	rs61707771	YES	ENSG00000164916	-	2	Heart Atrial Appendage	0
rs61928421	12:116227249:C:T	rs12424182;rs61928421	YES	-	-	0	-	0
rs62222988	21:40569508:C:T	rs62222988	YES	ENSG00000185658	-	12	Brain Cortex	3
rs62377230	5:168393021:A:G	rs62377230	NO	ENSG00000184347	-	0	Cells Cultured fibroblasts	3
rs62482495	7:106965009:A:G	rs62482495	NO	ENSG00000164597	protein_coding	0	Thyroid	32
rs62521286	8:124551975:A:G	rs62521286;rs7835298;rs4871397	NO	ENSG00000156804	-	0	Heart Left Ventricle	25
rs635634	9:136155000:C:T	rs635634	YES	ENSG00000175164	-	9	Brain Spi-l cord cervical c-1	26
rs6461461	7:895285:A:G	rs6461461;rs3824080;rs61730955;rs12701834	NO	ENSG00000164828	-	6	Cells EBV-transformed lymphocytes	93
rs6462079	7:28415827:A:G	rs6462079	NO	ENSG00000146592	-	0	Brain Cortex	9
rs6480769	10:76851503:A:T	rs6480769	YES	ENSG00000079393	-	0	Heart Left Ventricle	22
rs6546620	2:26159940:C:T	rs13022041;rs6546620	NO	ENSG00000084731	-	0	Cells Cultured fibroblasts	5
rs6580277	5:142818123:A:G	rs3776299;rs72801094;rs6580277;rs6896317	NO	ENSG00000113580	protein_coding	0	Esophagus Mucosa	9
rs6598541	15:99271135:A:G	rs6598541	NO	ENSG00000140443	-	0	Heart Left Ventricle	9
rs66506004	5:71888116:C:T	rs66506004	YES	-	-	0	-	0
rs6658835	1:218520995:A:G	rs6658835	YES	ENSG00000092969	-	6	Adre-l Gland	0
rs6711652	2:38055356:A:G	rs6737188;rs6711652	YES	ENSG00000237803	-	0	Spleen	0
rs6747542	2:70106832:C:T	rs6747542;rs62151166	NO	ENSG00000087338	-	4	Brain Cerebellum	9
rs6801957	3:38767315:C:T	rs183531021;rs6799868;rs41312411;rs3922843;rs45620037;rs6599230;rs7373065;rs6801957	NO	ENSG00000185313	-	0	Heart Atrial Appendage	0
rs6818418	4:103890430:G:T	rs6818418	NO	ENSG00000164037	protein_coding	22	Adre-l Gland	0
rs6853156	4:57774843:C:T	rs6853156	YES	ENSG00000084093	protein_coding	2	Cells Cultured fibroblasts	2
rs6864971	5:106396918:C:T	rs6864971	NO	-	-	0	-	0
rs6882776	5:172664163:A:G	rs251247;rs6890182;rs6882776	NO	ENSG00000183072	protein_coding	0	Pituitary	8
rs6945340	7:75100124:C:T	rs6945340	YES	ENSG00000135213	-	24	-	0
rs6994744	8:141740868:A:C	rs6994744	NO	ENSG00000169398	-	0	Brain Putamen basal ganglia	53
rs700776	9:88967300:A:G	rs700776	YES	ENSG00000083223	-	0	Adre-l Gland	42
rs7092564	10:69632939:A:G	rs7092564	NO	ENSG00000219932	-	0	-	0
rs7116296	11:14113759:C:T	rs7116296	NO	ENSG00000152268	-	0	-	0
rs71359461	18:77156103:C:G	rs71359461	YES	ENSG00000131196	protein_coding	0	Adipose Visceral Omentum	12
rs7170477	15:64103777:A:G	rs7170477	NO	ENSG00000103657	-	4	Adre-l Gland	48
rs7224711	17:76772288:C:T	rs7224711	NO	ENSG00000108669	-	7	Brain Nucleus accumbens basal ganglia	23
rs7225165	17:1309850:A:G	rs7225165	NO	-	-	0	-	0
rs724972	3:89581408:A:T	rs724972	NO	-	-	0	-	0
rs7257240	19:48135746:A:G	rs7257240;rs117095708	YES	ENSG00000063169	-	0	Heart Atrial Appendage	22
rs72690501	1:51317039:A:C	rs11590635;rs72686792;rs72690501;rs148708686	NO	ENSG00000185104	-	0	Brain Cerebellum	5
rs7269123	20:61157939:C:T	rs7269123	NO	-	-	3	-	0
rs72694603	1:112458893:C:T	rs35725876;rs10494140;rs17725054;rs72694603;rs4839187;rs148131962;rs11576248	NO	ENSG00000171385	-	0	Pituitary	0
rs72700114	1:170193825:C:G	rs72712048;rs112612569;rs182521769;rs146675755;rs562931;rs10919328;rs10733055;rs72700114;rs72700118;rs4656754;rs928462;rs72709789;rs61826205;rs4656788;rs6680785;rs651386;rs148771986;rs11589091;rs10919470;rs79461732	NO	-	-	0	-	0
rs72812861	5:173387509:C:T	rs72812861	NO	ENSG00000113742	-	5	Esophagus Muscularis	0
rs72926475	2:86594487:A:G	rs72926475	NO	ENSG00000207468	-	5	-	0
rs7294442	12:124808840:A:C	rs11057401;rs7294442	NO	ENSG00000196498	-	0	Brain Anterior cingulate cortex BA24	105
rs73041705	3:24463235:C:T	rs73041705	NO	ENSG00000151090	-	2	Heart Left Ventricle	6
rs73238131	3:142006452:A:C	rs73238131	YES	-	-	2	-	0
rs73241997	14:35173775:C:T	rs73241997	NO	ENSG00000165410	-	0	Muscle Skeletal	4
rs7333028	13:47238684:C:T	rs7333028	YES	ENSG00000136141	-	2	Thyroid	11
rs73366713	6:16415751:A:G	rs4431439;rs73366713;rs75144496	NO	ENSG00000124788	-	0	Adre-l Gland	6
rs74022964	15:73677264:C:T	rs514632;rs573397;rs74022964;rs117366855;rs7171755;rs144254350;rs4886778	NO	-	-	0	-	0
rs7431150	3:73373361:C:T	rs7431150	YES	-	-	0	-	0
rs74500426	4:174642789:G:T	rs2289517;rs74500426	NO	-	-	0	-	0
rs74867235	12:56092668:C:T	rs74867235	YES	-	-	0	-	0
rs7508	8:17913970:A:G	rs7508;rs405308	NO	ENSG00000104763	-	4	Heart Left Ventricle	6
rs75104038	6:34190104:A:G	rs75104038	YES	ENSG00000214810	-	0	-	0
rs7529220	1:22282619:C:T	rs7529220;rs61777960	NO	-	-	0	-	0
rs7543039	1:100049648:C:T	rs7543039;rs1832473	YES	-	-	0	-	0
rs75648911	2:220493635:C:T	rs75648911	YES	ENSG00000114923	-	0	Colon Sigmoid	14
rs760418	1:207243142:C:G	rs760418	YES	ENSG00000123836	-	5	Heart Atrial Appendage	18
rs76097649	11:128764570:A:G	rs76097649;rs2604212;rs693581	NO	ENSG00000120457	-	5	Lung	1
rs7612445	3:179172979:G:T	rs7612445	NO	ENSG00000114450	-	3	Heart Atrial Appendage	2
rs7650482	3:12841804:A:G	rs2648308;rs371427654;rs7650482	NO	ENSG00000144712	protein_coding	0	Pituitary	13
rs76666329	16:81950250:A:G	rs76666329	YES	ENSG00000197943	-	0	Cells Cultured fibroblasts	35
rs7668576	4:73904591:A:G	rs7668576	YES	-	-	0	-	0
rs76895963	12:4384844:G:T	rs11829149;rs12811814;rs76895963	YES	ENSG00000118971	protein_coding	2	Colon Sigmoid	9
rs7697491	4:111725818:A:T	rs4632736;rs141086327;rs550466056;rs113321757;rs244024;rs138476457;rs2129567;rs58346872;rs115598056;rs114878668;rs62336819;rs13118687;rs28705758;rs77955149;rs146026443;rs72656974;rs143452464;rs2723324;rs62338990;rs569953416;rs112016415;rs17746631;rs569637961;rs183133622;rs2723312;rs114014056;rs561910409;rs10222783;rs150946062;rs78734303;rs139101484;rs537287304;rs112599895;rs56204638;rs114691030;rs79486795;rs77668866;rs191387741;rs552132819;rs13105878;rs148703992;rs7697491;rs3853444;rs142092782;rs62337253;rs28601812;rs113832645;rs6838973;rs183120318;rs72669835;rs11098092;rs561873;rs192732628;rs144895230;rs17513625;rs76035481;rs75377614;rs416532;rs112965433;rs62337386;rs17513814;rs55947985;rs12649917;rs182054037;rs185226674;rs408058;rs142573719;rs112585566;rs3102236;rs186200530;rs1388152;rs139918652;rs76761914;rs2661779;rs143552045;rs116838635;rs13151169;rs7657207;rs180922726;rs188987157;rs79778778;rs11938486	NO	-	-	0	-	0
rs775439	12:70096374:A:G	rs71454237;rs775439	NO	ENSG00000127325	-	6	Brain Amygdala	0
rs7773749	6:22587190:C:G	rs7773749	YES	-	-	0	-	0
rs779029	3:21957224:A:C	rs779029	YES	ENSG00000151789	-	0	Artery Aorta	4
rs7804722	7:92288106:C:T	rs7804722	NO	ENSG00000105810	protein_coding	0	Artery Tibial	0
rs7834729	8:21821778:G:T	rs7834729;rs3816788	NO	ENSG00000130227	-	0	Heart Left Ventricle	35
rs78492523	10:21031514:A:G	rs78492523	NO	-	-	0	-	0
rs78677597	6:100610044:A:C	rs78677597	YES	-	-	0	-	0
rs7915134	10:75420180:C:T	rs7090105;rs7915134;rs117454966	NO	ENSG00000166317	protein_coding	8	Stomach	5
rs79187193	1:147255831:A:G	rs4950487;rs79187193	NO	-	-	0	-	0
rs79214653	9:21208229:A:G	rs79214653	YES	ENSG00000186803	-	0	-	0
rs7972447	12:123354545:C:G	rs7972447;rs77873906	NO	ENSG00000139722	-	6	Cells Cultured fibroblasts	4
rs7985335	13:113869244:G:T	rs7985335	NO	ENSG00000139842	-	9	Pancreas	29
rs8073937	17:7435040:A:G	rs8073937	NO	-	-	5	-	0
rs880315	1:10796866:C:T	rs549272626;rs187585530;rs11121587;rs284254;rs880315;rs36083532;rs114176284	NO	ENSG00000130940	-	0	Skin Not Sun Exposed Suprapubic	4
rs883079	12:114793240:C:T	rs137983038;rs79238074;rs117445836;rs10774750;rs883079;rs11067072;rs1248048;rs16944251;rs12810346;rs1896354	NO	ENSG00000089225	-	0	Heart Atrial Appendage	12
rs892043	19:41903675:A:G	rs892043	YES	ENSG00000248098	-	0	Spleen	33
rs900171	3:66433676:A:G	rs900171	NO	ENSG00000144749	protein_coding	4	Brain Cortex	30
rs9284324	16:15902715:A:G	rs9284324	YES	ENSG00000133392	-	0	Heart Atrial Appendage	27
rs9362398	6:87862095:A:G	rs9362398	NO	ENSG00000188994	-	3	Brain Cortex	5
rs9368060	6:19377333:A:G	rs9368060	YES	-	-	0	-	0
rs9481842	6:118974798:G:T	rs11153653;rs210636;rs117246695;rs4945621;rs79364213;rs72954873;rs9481842	NO	ENSG00000111860	protein_coding	2	Artery Aorta	5
rs9500054	6:105627837:C:T	rs9500054	YES	ENSG00000132429	-	7	Small Intestine Termi-l Ileum	3
rs9505044	6:7122292:C:T	rs9505044	YES	ENSG00000124782	-	0	Brain Cerebellar Hemisphere	15
rs9506925	13:23368943:C:T	rs9506925	NO	-	-	0	-	0
rs9521916	13:111385509:A:G	rs9521916	YES	-	-	6	-	0
rs9815233	3:148701399:A:T	rs9815233	YES	ENSG00000241627	-	3	-	0
rs981901	2:208349258:A:C	rs981901	YES	-	-	0	-	0
rs9902706	17:64186988:C:T	rs9902706	YES	ENSG00000154240	-	0	Adipose Subcutaneous	28
rs9931494	16:53827179:C:G	rs9931494	YES	ENSG00000140718	-	0	Muscle Skeletal	3
rs9953366	18:46474192:C:T	rs9953366;rs16950199	NO	ENSG00000101665	protein_coding	0	Colon Sigmoid	10

### Sheet: ST5
ST5. Loci gene expression in target tissues (whole blood, blood vessels, heart, and lung)
Loci_rsID	uniqID	LeadSNPs	Novel	ensembl	Tissue_expression	P	Tested_allele	Signed_stats	Gene
rs72694603	1:112458893:C:T	rs35725876;rs10494140;rs17725054;rs72694603;rs4839187;rs148131962;rs11576248	NO	ENSG00000171385	Heart_Atrial_Appendage	6.267e-08	T	-0.164968	KCND3
rs4484922	1:116310818:C:G	rs4484922	NO	ENSG00000118729	Heart_Atrial_Appendage	8.74706e-06	C	0.0951667	CASQ2
rs4484922	1:116310818:C:G	rs4484922	NO	ENSG00000118729	Artery_Tibial	4.72593e-41	C	0.258154	CASQ2
rs4484922	1:116310818:C:G	rs4484922	NO	ENSG00000118729	Heart_Left_Ventricle	2.66573e-07	C	0.107944	CASQ2
rs4484922	1:116310818:C:G	rs4484922	NO	ENSG00000118729	Artery_Coronary	2.52542e-10	C	0.225914	CASQ2
rs11264280	1:154862952:C:T	rs4845619;rs4999127;rs10908431;rs77319913;rs1106236;rs1218550;rs11264271;rs147227526;rs11264273;rs1218574;rs2878411;rs11264280;rs151107921;rs139248801;rs34195153;rs55692044;rs4845402;rs3753639;rs12023499;rs12119678;rs539471943;rs35603727	NO	-	Artery_Tibial	1.33459e-05	T	0.141564	KCNN3
rs11264280	1:154862952:C:T	rs4845619;rs4999127;rs10908431;rs77319913;rs1106236;rs1218550;rs11264271;rs147227526;rs11264273;rs1218574;rs2878411;rs11264280;rs151107921;rs139248801;rs34195153;rs55692044;rs4845402;rs3753639;rs12023499;rs12119678;rs539471943;rs35603727	NO	-	Lung	8.54692e-06	T	0.170508	KCNN3
rs72700114	1:170193825:C:G	rs72712048;rs112612569;rs182521769;rs146675755;rs562931;rs10919328;rs10733055;rs72700114;rs72700118;rs4656754;rs928462;rs72709789;rs61826205;rs4656788;rs6680785;rs651386;rs148771986;rs11589091;rs10919470;rs79461732	NO	-	Heart_Left_Ventricle	2.12033e-05	C	-0.413752	PRRX1
rs10753933	1:203026214:G:T	rs10753933;rs10753935	NO	-	Artery_Aorta	1.06552e-07	G	0.163139	PPFIA4
rs4951261	1:205717823:A:C	rs4951261	NO	ENSG00000069275	Heart_Left_Ventricle	4.32509e-12	C	-0.231304	RAB7L1
rs4951261	1:205717823:A:C	rs4951261	NO	ENSG00000069275	Lung	5.71027e-17	C	-0.331494	RAB7L1
rs4951261	1:205717823:A:C	rs4951261	NO	ENSG00000069275	Lung	3.2505e-05	C	0.0918362	NUCKS1
rs4951261	1:205717823:A:C	rs4951261	NO	ENSG00000069275	Heart_Left_Ventricle	1.81527e-22	C	0.680234	PM20D1
rs4951261	1:205717823:A:C	rs4951261	NO	ENSG00000069275	Heart_Atrial_Appendage	3.71329e-06	C	0.090881	NUCKS1
rs4951261	1:205717823:A:C	rs4951261	NO	ENSG00000069275	Lung	1.75981e-16	C	0.497308	PM20D1
rs4951261	1:205717823:A:C	rs4951261	NO	ENSG00000069275	Heart_Atrial_Appendage	3.23936e-13	C	0.516452	PM20D1
rs4951261	1:205717823:A:C	rs4951261	NO	ENSG00000069275	Artery_Coronary	1.47566e-07	C	0.546976	PM20D1
rs4951261	1:205717823:A:C	rs4951261	NO	ENSG00000069275	Artery_Aorta	1.28839e-06	C	0.117868	NUCKS1
rs4951261	1:205717823:A:C	rs4951261	NO	ENSG00000069275	Heart_Left_Ventricle	2.35891e-05	C	0.0976183	NUCKS1
rs4951261	1:205717823:A:C	rs4951261	NO	ENSG00000069275	Artery_Tibial	8.59178e-10	C	0.102931	NUCKS1
rs4951261	1:205717823:A:C	rs4951261	NO	ENSG00000069275	Artery_Tibial	5.56332e-40	C	-0.414471	RAB7L1
rs4951261	1:205717823:A:C	rs4951261	NO	ENSG00000069275	Heart_Atrial_Appendage	1.32465e-18	C	-0.339263	RAB7L1
rs4951261	1:205717823:A:C	rs4951261	NO	ENSG00000069275	Artery_Tibial	6.49186e-14	C	0.403685	PM20D1
rs4951261	1:205717823:A:C	rs4951261	NO	ENSG00000069275	Artery_Aorta	1.42579e-20	C	0.65807	PM20D1
rs4951261	1:205717823:A:C	rs4951261	NO	ENSG00000069275	Artery_Aorta	7.3125e-22	C	-0.391664	RAB7L1
rs4951261	1:205717823:A:C	rs4951261	NO	ENSG00000069275	Artery_Coronary	4.77238e-08	C	-0.397175	RAB7L1
rs760418	1:207243142:C:G	rs760418	YES	ENSG00000123836	Heart_Atrial_Appendage	1.83754e-05	G	0.157375	YOD1
rs760418	1:207243142:C:G	rs760418	YES	ENSG00000123836	Artery_Tibial	4.21583e-38	G	0.454682	PFKFB2
rs760418	1:207243142:C:G	rs760418	YES	ENSG00000123836	Heart_Atrial_Appendage	2.12586e-33	G	0.41858	PFKFB2
rs760418	1:207243142:C:G	rs760418	YES	ENSG00000123836	Heart_Left_Ventricle	5.41699e-12	G	0.176611	PFKFB2
rs760418	1:207243142:C:G	rs760418	YES	ENSG00000123836	Artery_Coronary	2.16358e-07	G	0.319005	PFKFB2
rs6658835	1:218520995:A:G	rs6658835	YES	ENSG00000092969	Artery_Tibial	1.6731e-19	G	0.252934	RRP15
rs6658835	1:218520995:A:G	rs6658835	YES	ENSG00000092969	Artery_Aorta	1.7967e-11	G	0.19225	RRP15
rs6658835	1:218520995:A:G	rs6658835	YES	ENSG00000092969	Heart_Left_Ventricle	7.97955e-15	G	0.188121	RRP15
rs6658835	1:218520995:A:G	rs6658835	YES	ENSG00000092969	Artery_Coronary	2.65671e-06	G	0.187385	RRP15
rs6658835	1:218520995:A:G	rs6658835	YES	ENSG00000092969	Lung	2.79947e-15	G	0.138277	RRP15
rs6658835	1:218520995:A:G	rs6658835	YES	ENSG00000092969	Heart_Atrial_Appendage	5.22276e-11	G	0.201706	RRP15
rs2885697	1:41544279:G:T	rs2885697	NO	ENSG00000010803	Heart_Atrial_Appendage	3.82744e-05	T	-0.142019	CTPS1
rs2885697	1:41544279:G:T	rs2885697	NO	ENSG00000010803	Artery_Tibial	4.52276e-10	T	0.135892	SCMH1
rs2885697	1:41544279:G:T	rs2885697	NO	ENSG00000010803	Heart_Atrial_Appendage	1.37126e-08	T	0.183816	SCMH1
rs2885697	1:41544279:G:T	rs2885697	NO	ENSG00000010803	Artery_Aorta	1.50531e-14	T	0.237299	SCMH1
rs72690501	1:51317039:A:C	rs11590635;rs72686792;rs72690501;rs148708686	NO	ENSG00000185104	Artery_Tibial	9.14953e-06	A	1.21322	RP11-296A18.3
rs11527634	10:32772734:C:T	rs11527634	YES	ENSG00000216937	Artery_Coronary	1.55877e-07	T	-0.39965	CCDC7
rs11527634	10:32772734:C:T	rs11527634	YES	ENSG00000216937	Artery_Aorta	1.50358e-15	T	-0.45437	CCDC7
rs11527634	10:32772734:C:T	rs11527634	YES	ENSG00000216937	Artery_Tibial	4.28235e-11	T	-0.339687	CCDC7
rs11527634	10:32772734:C:T	rs11527634	YES	ENSG00000216937	Artery_Tibial	4.63404e-10	T	-0.33853	RP11-479G22.8
rs11527634	10:32772734:C:T	rs11527634	YES	ENSG00000216937	Artery_Aorta	1.01469e-09	T	0.241245	ITGB1
rs11527634	10:32772734:C:T	rs11527634	YES	ENSG00000216937	Artery_Tibial	4.33421e-06	T	0.131331	ITGB1
rs11527634	10:32772734:C:T	rs11527634	YES	ENSG00000216937	Lung	2.5799e-17	T	-0.445731	CCDC7
rs11527634	10:32772734:C:T	rs11527634	YES	ENSG00000216937	Heart_Atrial_Appendage	7.04002e-07	T	-0.396839	RP11-479G22.8
rs11527634	10:32772734:C:T	rs11527634	YES	ENSG00000216937	Lung	4.31097e-08	T	0.169737	ITGB1
rs10740129	10:65250808:A:G	rs10740129	NO	ENSG00000171988	Lung	3.46593e-12	A	-0.315421	MRPL35P2
rs10740129	10:65250808:A:G	rs10740129	NO	ENSG00000171988	Artery_Aorta	2.96844e-08	A	-0.329015	MRPL35P2
rs10740129	10:65250808:A:G	rs10740129	NO	ENSG00000171988	Artery_Tibial	3.11695e-15	A	-0.361302	MRPL35P2
rs10740129	10:65250808:A:G	rs10740129	NO	ENSG00000171988	Heart_Atrial_Appendage	3.63269e-10	A	-0.348501	MRPL35P2
rs10740129	10:65250808:A:G	rs10740129	NO	ENSG00000171988	Artery_Coronary	1.62623e-06	A	-0.375805	MRPL35P2
rs7915134	10:75420180:C:T	rs7090105;rs7915134;rs117454966	NO	ENSG00000166317	Heart_Atrial_Appendage	6.54581e-06	T	0.244885	AGAP5
rs7915134	10:75420180:C:T	rs7090105;rs7915134;rs117454966	NO	ENSG00000166317	Lung	3.233e-06	T	-0.189495	NUDT13
rs7915134	10:75420180:C:T	rs7090105;rs7915134;rs117454966	NO	ENSG00000166317	Heart_Atrial_Appendage	9.68271e-06	T	-0.233312	FUT11
rs7915134	10:75420180:C:T	rs7090105;rs7915134;rs117454966	NO	ENSG00000166317	Heart_Atrial_Appendage	2.56925e-44	T	1.03126	MYOZ1
rs7915134	10:75420180:C:T	rs7090105;rs7915134;rs117454966	NO	ENSG00000166317	Artery_Aorta	1.73101e-05	T	0.256783	RP11-574K11.5
rs7915134	10:75420180:C:T	rs7090105;rs7915134;rs117454966	NO	ENSG00000166317	Artery_Tibial	1.42272e-05	T	-0.148825	FUT11
rs7915134	10:75420180:C:T	rs7090105;rs7915134;rs117454966	NO	ENSG00000166317	Heart_Atrial_Appendage	1.60948e-08	T	-0.174727	SYNPO2L
rs7915134	10:75420180:C:T	rs7090105;rs7915134;rs117454966	NO	ENSG00000166317	Lung	1.82502e-10	T	-0.250904	FUT11
rs76097649	11:128764570:A:G	rs76097649;rs2604212;rs693581	NO	ENSG00000120457	Heart_Atrial_Appendage	1.92208e-07	A	0.338408	KCNJ5
rs76097649	11:128764570:A:G	rs76097649;rs2604212;rs693581	NO	ENSG00000120457	Lung	3.12187e-07	A	-0.286142	KCNJ5
rs76097649	11:128764570:A:G	rs76097649;rs2604212;rs693581	NO	ENSG00000120457	Heart_Left_Ventricle	4.96701e-06	A	0.316757	C11orf45
rs76097649	11:128764570:A:G	rs76097649;rs2604212;rs693581	NO	ENSG00000120457	Artery_Tibial	6.63673e-12	A	0.479469	C11orf45
rs76097649	11:128764570:A:G	rs76097649;rs2604212;rs693581	NO	ENSG00000120457	Artery_Aorta	8.94147e-07	A	0.312794	C11orf45
rs4980386	11:1895708:A:C	rs4980386	YES	ENSG00000130592	Heart_Left_Ventricle	2.57367e-06	A	0.311641	MRPL23-AS1
rs4980386	11:1895708:A:C	rs4980386	YES	ENSG00000130592	Artery_Tibial	2.51201e-11	A	0.32247	MRPL23-AS1
rs4980386	11:1895708:A:C	rs4980386	YES	ENSG00000130592	Heart_Atrial_Appendage	3.91161e-06	A	-0.207459	TNNT3
rs4980386	11:1895708:A:C	rs4980386	YES	ENSG00000130592	Lung	2.30945e-05	A	0.230259	MRPL23-AS1
rs4980386	11:1895708:A:C	rs4980386	YES	ENSG00000130592	Heart_Atrial_Appendage	1.61123e-06	A	0.321218	MRPL23-AS1
rs4980386	11:1895708:A:C	rs4980386	YES	ENSG00000130592	Artery_Tibial	1.74964e-06	A	-0.129702	IGF2
rs4980386	11:1895708:A:C	rs4980386	YES	ENSG00000130592	Heart_Left_Ventricle	5.13301e-08	A	-0.209234	TNNT3
rs10835206	11:3877074:C:T	rs10835206	YES	ENSG00000167323	Artery_Tibial	9.17924e-09	T	0.166757	RRM1
rs12308065	12:120624085:A:G	rs12308065;rs116904997	YES	-	Artery_Aorta	1.23716e-11	G	0.180402	GCN1L1
rs12308065	12:120624085:A:G	rs12308065;rs116904997	YES	-	Artery_Tibial	8.58996e-09	G	0.105724	GCN1L1
rs12308065	12:120624085:A:G	rs12308065;rs116904997	YES	-	Heart_Left_Ventricle	3.79409e-06	G	0.0998939	GCN1L1
rs12308065	12:120624085:A:G	rs12308065;rs116904997	YES	-	Lung	1.57166e-05	G	0.0976082	GCN1L1
rs7972447	12:123354545:C:G	rs7972447;rs77873906	NO	ENSG00000139722	Lung	2.51877e-09	G	-0.201156	VPS37B
rs7972447	12:123354545:C:G	rs7972447;rs77873906	NO	ENSG00000139722	Heart_Atrial_Appendage	1.37865e-05	G	-0.229289	VPS37B
rs7972447	12:123354545:C:G	rs7972447;rs77873906	NO	ENSG00000139722	Artery_Aorta	2.45912e-06	G	0.197142	HIP1R
rs7972447	12:123354545:C:G	rs7972447;rs77873906	NO	ENSG00000139722	Artery_Coronary	7.3769e-08	G	-0.539287	VPS37B
rs7972447	12:123354545:C:G	rs7972447;rs77873906	NO	ENSG00000139722	Artery_Aorta	8.46077e-10	G	-0.302762	VPS37B
rs7972447	12:123354545:C:G	rs7972447;rs77873906	NO	ENSG00000139722	Artery_Tibial	2.50647e-33	G	-0.49187	VPS37B
rs11146919	12:133112961:C:T	rs11146919;rs6560886	NO	ENSG00000112787	Artery_Coronary	3.87992e-06	C	-0.410337	P2RX2
rs11146919	12:133112961:C:T	rs11146919;rs6560886	NO	ENSG00000112787	Heart_Left_Ventricle	2.49723e-06	C	-0.319385	LRCOL1
rs11146919	12:133112961:C:T	rs11146919;rs6560886	NO	ENSG00000112787	Lung	2.16742e-05	C	-0.175813	P2RX2
rs113819537	12:26348429:C:G	rs78518764;rs113819537;rs28698947	NO	ENSG00000123096	Artery_Tibial	1.2679e-36	G	-0.261135	SSPN
rs113819537	12:26348429:C:G	rs78518764;rs113819537;rs28698947	NO	ENSG00000123096	Artery_Coronary	8.34759e-06	G	-0.186919	SSPN
rs113819537	12:26348429:C:G	rs78518764;rs113819537;rs28698947	NO	ENSG00000123096	Artery_Aorta	5.43976e-18	G	-0.233914	SSPN
rs113819537	12:26348429:C:G	rs78518764;rs113819537;rs28698947	NO	ENSG00000123096	Lung	1.85036e-23	G	-0.238912	SSPN
rs113819537	12:26348429:C:G	rs78518764;rs113819537;rs28698947	NO	ENSG00000123096	Heart_Left_Ventricle	3.65162e-13	G	-0.227415	SSPN
rs113819537	12:26348429:C:G	rs78518764;rs113819537;rs28698947	NO	ENSG00000123096	Heart_Atrial_Appendage	4.06072e-16	G	-0.292613	SSPN
rs12809354	12:32978437:C:T	rs12809354	NO	ENSG00000057294	Heart_Atrial_Appendage	3.23948e-06	C	-0.138304	PKP2
rs76895963	12:4384844:G:T	rs11829149;rs12811814;rs76895963	YES	ENSG00000118971	Artery_Tibial	8.63489e-15	G	0.880603	CCND2
rs76895963	12:4384844:G:T	rs11829149;rs12811814;rs76895963	YES	ENSG00000118971	Lung	1.16347e-07	G	0.63661	CCND2
rs2860482	12:57105938:A:C	rs2860482	NO	ENSG00000196531	Heart_Left_Ventricle	2.89253e-05	C	-0.109944	NACA
rs775439	12:70096374:A:G	rs71454237;rs775439	NO	ENSG00000127325	Artery_Aorta	2.37497e-05	G	0.157971	RAB3IP
rs775439	12:70096374:A:G	rs71454237;rs775439	NO	ENSG00000127325	Heart_Left_Ventricle	8.38122e-09	G	-0.361674	BEST3
rs775439	12:70096374:A:G	rs71454237;rs775439	NO	ENSG00000127325	Artery_Tibial	5.25344e-09	G	0.152695	RAB3IP
rs775439	12:70096374:A:G	rs71454237;rs775439	NO	ENSG00000127325	Lung	5.96952e-07	G	0.274374	MYRFL
rs775439	12:70096374:A:G	rs71454237;rs775439	NO	ENSG00000127325	Heart_Atrial_Appendage	1.30077e-05	G	0.149898	LRRC10
rs775439	12:70096374:A:G	rs71454237;rs775439	NO	ENSG00000127325	Heart_Atrial_Appendage	1.60588e-06	G	0.191088	RAB3IP
rs9521916	13:111385509:A:G	rs9521916	YES	-	Artery_Tibial	7.58373e-14	G	-0.295535	CARS2
rs9521916	13:111385509:A:G	rs9521916	YES	-	Lung	1.56282e-15	G	-0.259688	CARS2
rs9521916	13:111385509:A:G	rs9521916	YES	-	Heart_Atrial_Appendage	4.35877e-08	G	-0.282743	CARS2
rs9521916	13:111385509:A:G	rs9521916	YES	-	Artery_Coronary	1.57902e-05	G	-0.332102	CARS2
rs9521916	13:111385509:A:G	rs9521916	YES	-	Artery_Aorta	5.53192e-09	G	-0.306173	CARS2
rs9521916	13:111385509:A:G	rs9521916	YES	-	Heart_Left_Ventricle	3.40811e-08	G	-0.241367	CARS2
rs7985335	13:113869244:G:T	rs7985335	NO	ENSG00000139842	Artery_Tibial	1.33357e-07	T	-0.157858	PCID2
rs7985335	13:113869244:G:T	rs7985335	NO	ENSG00000139842	Artery_Aorta	2.60443e-08	T	0.387011	PROZ
rs7985335	13:113869244:G:T	rs7985335	NO	ENSG00000139842	Heart_Atrial_Appendage	2.18148e-14	T	0.566774	PROZ
rs7985335	13:113869244:G:T	rs7985335	NO	ENSG00000139842	Artery_Aorta	1.80635e-08	T	-0.162784	PCID2
rs7985335	13:113869244:G:T	rs7985335	NO	ENSG00000139842	Lung	4.32733e-20	T	0.496546	PROZ
rs7985335	13:113869244:G:T	rs7985335	NO	ENSG00000139842	Heart_Left_Ventricle	7.03142e-12	T	0.383924	F10
rs7985335	13:113869244:G:T	rs7985335	NO	ENSG00000139842	Artery_Tibial	2.21944e-22	T	0.539056	PROZ
rs7985335	13:113869244:G:T	rs7985335	NO	ENSG00000139842	Artery_Coronary	3.61495e-08	T	0.526561	PROZ
rs7985335	13:113869244:G:T	rs7985335	NO	ENSG00000139842	Heart_Left_Ventricle	1.50552e-06	T	0.344004	PROZ
rs11841562	13:22111521:A:C	rs11841562	YES	ENSG00000165487	Heart_Atrial_Appendage	2.1831e-05	A	-0.138442	ZDHHC20
rs7333028	13:47238684:C:T	rs7333028	YES	ENSG00000136141	Artery_Aorta	3.59097e-06	C	-0.166099	LRCH1
rs7333028	13:47238684:C:T	rs7333028	YES	ENSG00000136141	Heart_Left_Ventricle	1.22905e-12	C	-0.285777	LRCH1
rs41284816	13:50655989:G:T	rs41284816	YES	ENSG00000176124	Artery_Tibial	1.23212e-05	T	-0.551063	EBPL
rs41284816	13:50655989:G:T	rs41284816	YES	ENSG00000176124	Artery_Aorta	3.47483e-07	T	-0.883014	EBPL
rs1886512	13:74520186:A:T	rs1886512	YES	ENSG00000118922	Heart_Atrial_Appendage	9.24682e-09	A	0.222309	KLF12
rs1886512	13:74520186:A:T	rs1886512	YES	ENSG00000118922	Heart_Left_Ventricle	3.37277e-06	A	0.175616	KLF12
rs2145587	14:32981484:A:G	rs1957021;rs2145587	NO	ENSG00000151320	Heart_Atrial_Appendage	2.01109e-07	A	0.162396	AKAP6
rs73241997	14:35173775:C:T	rs73241997	NO	ENSG00000165410	Heart_Atrial_Appendage	7.2666e-09	T	-0.485331	RP11-434O22.2
rs1255986	14:64655161:C:T	rs145160226;rs2297301;rs1255986;rs12100648	NO	ENSG00000054654	Heart_Left_Ventricle	1.01556e-13	T	0.203075	SYNE2
rs1255986	14:64655161:C:T	rs145160226;rs2297301;rs1255986;rs12100648	NO	ENSG00000054654	Artery_Tibial	2.06319e-13	T	-0.202631	MTHFD1
rs1255986	14:64655161:C:T	rs145160226;rs2297301;rs1255986;rs12100648	NO	ENSG00000054654	Lung	1.8532e-08	T	-0.250698	ESR2
rs1255986	14:64655161:C:T	rs145160226;rs2297301;rs1255986;rs12100648	NO	ENSG00000054654	Artery_Aorta	7.98892e-08	T	-0.231263	MTHFD1
rs1255986	14:64655161:C:T	rs145160226;rs2297301;rs1255986;rs12100648	NO	ENSG00000054654	Heart_Atrial_Appendage	9.49567e-06	T	0.116074	SYNE2
rs1255986	14:64655161:C:T	rs145160226;rs2297301;rs1255986;rs12100648	NO	ENSG00000054654	Lung	2.04303e-13	T	-0.151095	MTHFD1
rs2110552	14:73355131:C:T	rs74884082;rs2110552	NO	ENSG00000205683	Artery_Aorta	2.32282e-07	C	0.251083	DCAF4
rs2110552	14:73355131:C:T	rs74884082;rs2110552	NO	ENSG00000205683	Artery_Tibial	6.98062e-13	C	0.229305	DCAF4
rs2110552	14:73355131:C:T	rs74884082;rs2110552	NO	ENSG00000205683	Lung	9.39133e-08	C	0.204691	DCAF4
rs2110552	14:73355131:C:T	rs74884082;rs2110552	NO	ENSG00000205683	Heart_Atrial_Appendage	2.60806e-06	C	0.155608	DPF3
rs10873298	14:77426525:C:T	rs10873298	NO	-	Heart_Left_Ventricle	9.12622e-61	T	-0.936743	RP11-7F17.1
rs10873298	14:77426525:C:T	rs10873298	NO	-	Artery_Tibial	6.13607e-147	T	-1.05945	RP11-7F17.7
rs10873298	14:77426525:C:T	rs10873298	NO	-	Heart_Left_Ventricle	7.3e-62	T	-0.909155	RP11-7F17.7
rs10873298	14:77426525:C:T	rs10873298	NO	-	Artery_Aorta	9.1427e-52	T	-0.887764	RP11-7F17.7
rs10873298	14:77426525:C:T	rs10873298	NO	-	Artery_Coronary	8.37976e-30	T	-0.921138	RP11-7F17.1
rs10873298	14:77426525:C:T	rs10873298	NO	-	Heart_Atrial_Appendage	2.39284e-59	T	-1.00057	RN7SL356P
rs10873298	14:77426525:C:T	rs10873298	NO	-	Artery_Aorta	1.67654e-48	T	-0.868156	RP11-7F17.1
rs10873298	14:77426525:C:T	rs10873298	NO	-	Artery_Coronary	1.32385e-33	T	-0.946059	RP11-7F17.7
rs10873298	14:77426525:C:T	rs10873298	NO	-	Heart_Atrial_Appendage	5.33921e-89	T	-1.17995	RP11-7F17.7
rs10873298	14:77426525:C:T	rs10873298	NO	-	Artery_Tibial	2.70995e-115	T	-0.988655	RP11-7F17.1
rs10873298	14:77426525:C:T	rs10873298	NO	-	Heart_Atrial_Appendage	1.15912e-78	T	-1.102	RP11-7F17.1
rs28526689	15:41927330:A:G	rs28526689	YES	ENSG00000174197	Heart_Atrial_Appendage	1.4806e-13	A	0.16977	PLA2G4B
rs28526689	15:41927330:A:G	rs28526689	YES	ENSG00000174197	Heart_Atrial_Appendage	9.79088e-17	A	0.346105	JMJD7
rs28526689	15:41927330:A:G	rs28526689	YES	ENSG00000174197	Heart_Left_Ventricle	8.345e-26	A	0.386351	JMJD7
rs28526689	15:41927330:A:G	rs28526689	YES	ENSG00000174197	Artery_Coronary	3.74596e-06	A	0.15898	PLA2G4B
rs28526689	15:41927330:A:G	rs28526689	YES	ENSG00000174197	Heart_Left_Ventricle	6.14633e-07	A	0.0970366	PLA2G4B
rs28526689	15:41927330:A:G	rs28526689	YES	ENSG00000174197	Artery_Tibial	2.15942e-05	A	-0.115403	EHD4
rs28526689	15:41927330:A:G	rs28526689	YES	ENSG00000174197	Heart_Atrial_Appendage	1.01348e-05	A	-0.18253	RPAP1
rs28526689	15:41927330:A:G	rs28526689	YES	ENSG00000174197	Artery_Tibial	1.26896e-12	A	0.31718	SPTBN5
rs28526689	15:41927330:A:G	rs28526689	YES	ENSG00000174197	Artery_Tibial	2.00191e-06	A	-0.119786	MAPKBP1
rs28526689	15:41927330:A:G	rs28526689	YES	ENSG00000174197	Artery_Aorta	7.88509e-12	A	-0.253574	RPAP1
rs28526689	15:41927330:A:G	rs28526689	YES	ENSG00000174197	Artery_Tibial	3.90523e-11	A	0.135286	PLA2G4B
rs28526689	15:41927330:A:G	rs28526689	YES	ENSG00000174197	Lung	1.65637e-16	A	0.203791	PLA2G4B
rs28526689	15:41927330:A:G	rs28526689	YES	ENSG00000174197	Artery_Tibial	2.39625e-11	A	-0.219759	RPAP1
rs28526689	15:41927330:A:G	rs28526689	YES	ENSG00000174197	Artery_Aorta	1.52462e-07	A	-0.182706	MAPKBP1
rs28526689	15:41927330:A:G	rs28526689	YES	ENSG00000174197	Artery_Aorta	1.18953e-15	A	0.174074	PLA2G4B
rs28526689	15:41927330:A:G	rs28526689	YES	ENSG00000174197	Lung	6.30227e-07	A	0.258544	TYRO3
rs28526689	15:41927330:A:G	rs28526689	YES	ENSG00000174197	Lung	4.45075e-21	A	0.28648	JMJD7
rs28526689	15:41927330:A:G	rs28526689	YES	ENSG00000174197	Artery_Aorta	3.00101e-17	A	0.322577	JMJD7
rs28526689	15:41927330:A:G	rs28526689	YES	ENSG00000174197	Artery_Tibial	2.12753e-16	A	0.245473	JMJD7
rs28526689	15:41927330:A:G	rs28526689	YES	ENSG00000174197	Lung	1.47783e-12	A	0.372755	SPTBN5
rs28526689	15:41927330:A:G	rs28526689	YES	ENSG00000174197	Lung	2.27953e-12	A	0.367615	LTK
rs28526689	15:41927330:A:G	rs28526689	YES	ENSG00000174197	Artery_Aorta	1.59964e-08	A	0.34421	SPTBN5
rs7170477	15:64103777:A:G	rs7170477	NO	ENSG00000103657	Artery_Aorta	2.42716e-08	A	-0.177501	FBXL22
rs7170477	15:64103777:A:G	rs7170477	NO	ENSG00000103657	Heart_Atrial_Appendage	1.16456e-10	A	-0.279515	FBXL22
rs7170477	15:64103777:A:G	rs7170477	NO	ENSG00000103657	Artery_Tibial	3.81053e-11	A	-0.130246	FBXL22
rs7170477	15:64103777:A:G	rs7170477	NO	ENSG00000103657	Heart_Left_Ventricle	1.29167e-14	A	-0.255327	FBXL22
rs12908004	15:80676925:A:G	rs6495485;rs35864908;rs12908004;rs117838628;rs2627313	NO	-	Heart_Left_Ventricle	1.52106e-05	G	0.330801	RP11-210M15.2
rs12908004	15:80676925:A:G	rs6495485;rs35864908;rs12908004;rs117838628;rs2627313	NO	-	Heart_Atrial_Appendage	1.774e-54	G	0.86211	ARNT2
rs12908004	15:80676925:A:G	rs6495485;rs35864908;rs12908004;rs117838628;rs2627313	NO	-	Heart_Atrial_Appendage	4.79437e-43	G	0.86575	RP11-210M15.2
rs12908004	15:80676925:A:G	rs6495485;rs35864908;rs12908004;rs117838628;rs2627313	NO	-	Heart_Atrial_Appendage	6.43482e-29	G	0.9252	RP11-2E17.1
rs12908004	15:80676925:A:G	rs6495485;rs35864908;rs12908004;rs117838628;rs2627313	NO	-	Heart_Left_Ventricle	1.6659e-06	G	0.305699	ARNT2
rs6598541	15:99271135:A:G	rs6598541	NO	ENSG00000140443	Heart_Left_Ventricle	7.12904e-10	G	0.223565	IGF1R
rs12448482	16:28838073:A:G	rs12448482	YES	ENSG00000168488	Artery_Tibial	2.38207e-06	G	0.225334	EIF3C
rs12448482	16:28838073:A:G	rs12448482	YES	ENSG00000168488	Artery_Tibial	2.45146e-06	G	-0.243689	RP11-1348G14.4
rs12448482	16:28838073:A:G	rs12448482	YES	ENSG00000168488	Artery_Tibial	1.32251e-07	G	0.147539	TUFM
rs12448482	16:28838073:A:G	rs12448482	YES	ENSG00000168488	Heart_Atrial_Appendage	5.12865e-06	G	0.195386	NFATC2IP
rs12448482	16:28838073:A:G	rs12448482	YES	ENSG00000168488	Heart_Atrial_Appendage	2.56248e-05	G	0.218608	EIF3C
rs12448482	16:28838073:A:G	rs12448482	YES	ENSG00000168488	Heart_Left_Ventricle	1.7909e-08	G	0.333785	SULT1A2
rs12448482	16:28838073:A:G	rs12448482	YES	ENSG00000168488	Artery_Tibial	3.31005e-05	G	0.11299	LAT
rs12448482	16:28838073:A:G	rs12448482	YES	ENSG00000168488	Artery_Tibial	5.70892e-09	G	0.313866	SULT1A2
rs12448482	16:28838073:A:G	rs12448482	YES	ENSG00000168488	Artery_Tibial	2.35841e-08	G	0.307511	CDC37P1
rs12448482	16:28838073:A:G	rs12448482	YES	ENSG00000168488	Artery_Tibial	1.6172e-05	G	-0.0981877	CCDC101
rs12448482	16:28838073:A:G	rs12448482	YES	ENSG00000168488	Artery_Tibial	1.84445e-11	G	-0.233665	NUPR1
rs12448482	16:28838073:A:G	rs12448482	YES	ENSG00000168488	Artery_Aorta	3.3652e-05	G	-0.13508	CCDC101
rs12448482	16:28838073:A:G	rs12448482	YES	ENSG00000168488	Artery_Tibial	1.67497e-05	G	-0.259393	NPIPB9
rs12448482	16:28838073:A:G	rs12448482	YES	ENSG00000168488	Heart_Left_Ventricle	6.85192e-06	G	0.179275	EIF3C
rs12448482	16:28838073:A:G	rs12448482	YES	ENSG00000168488	Lung	1.90199e-05	G	-0.255449	NPIPB9
rs12448482	16:28838073:A:G	rs12448482	YES	ENSG00000168488	Artery_Aorta	7.42024e-06	G	-0.279989	RP11-1348G14.4
rs2209073	17:2205664:A:G	rs2209073	YES	ENSG00000070366	Artery_Tibial	5.2063e-24	A	-0.412578	SRR
rs2209073	17:2205664:A:G	rs2209073	YES	ENSG00000070366	Artery_Aorta	1.46051e-17	A	-0.392654	SRR
rs2209073	17:2205664:A:G	rs2209073	YES	ENSG00000070366	Heart_Left_Ventricle	1.56081e-08	A	-0.274664	SRR
rs2209073	17:2205664:A:G	rs2209073	YES	ENSG00000070366	Lung	5.05648e-21	A	-0.331826	SRR
rs2209073	17:2205664:A:G	rs2209073	YES	ENSG00000070366	Artery_Tibial	3.78212e-05	A	-0.088842	SGSM2
rs2209073	17:2205664:A:G	rs2209073	YES	ENSG00000070366	Heart_Atrial_Appendage	6.70403e-11	A	-0.3232	SRR
rs2209073	17:2205664:A:G	rs2209073	YES	ENSG00000070366	Artery_Coronary	7.81738e-08	A	-0.389264	SRR
rs12944882	17:37983492:C:T	rs12944882;rs12453732	NO	ENSG00000161405	Artery_Aorta	3.64305e-11	C	0.365833	GSDMA
rs12944882	17:37983492:C:T	rs12944882;rs12453732	NO	ENSG00000161405	Heart_Left_Ventricle	2.77284e-06	C	0.307612	GSDMA
rs12944882	17:37983492:C:T	rs12944882;rs12453732	NO	ENSG00000161405	Artery_Tibial	7.68139e-12	C	0.336991	GSDMA
rs12944882	17:37983492:C:T	rs12944882;rs12453732	NO	ENSG00000161405	Artery_Aorta	5.81211e-06	C	-0.140655	PGAP3
rs12944882	17:37983492:C:T	rs12944882;rs12453732	NO	ENSG00000161405	Artery_Tibial	2.64461e-06	C	-0.125108	ORMDL3
rs12944882	17:37983492:C:T	rs12944882;rs12453732	NO	ENSG00000161405	Heart_Left_Ventricle	2.04346e-05	C	-0.148445	PNMT
rs12944882	17:37983492:C:T	rs12944882;rs12453732	NO	ENSG00000161405	Lung	8.14901e-22	C	-0.211236	GSDMB
rs12944882	17:37983492:C:T	rs12944882;rs12453732	NO	ENSG00000161405	Lung	9.04114e-09	C	-0.124336	PGAP3
rs12944882	17:37983492:C:T	rs12944882;rs12453732	NO	ENSG00000161405	Lung	2.06067e-11	C	0.351085	GSDMA
rs12944882	17:37983492:C:T	rs12944882;rs12453732	NO	ENSG00000161405	Artery_Tibial	1.0784e-08	C	0.209246	MED24
rs12944882	17:37983492:C:T	rs12944882;rs12453732	NO	ENSG00000161405	Heart_Atrial_Appendage	1.37702e-05	C	0.275516	GSDMA
rs12944882	17:37983492:C:T	rs12944882;rs12453732	NO	ENSG00000161405	Artery_Aorta	7.82773e-06	C	0.217133	MED24
rs12944882	17:37983492:C:T	rs12944882;rs12453732	NO	ENSG00000161405	Heart_Atrial_Appendage	3.86014e-10	C	-0.219947	PGAP3
rs12944882	17:37983492:C:T	rs12944882;rs12453732	NO	ENSG00000161405	Lung	2.25913e-21	C	-0.240286	ORMDL3
rs12944882	17:37983492:C:T	rs12944882;rs12453732	NO	ENSG00000161405	Heart_Left_Ventricle	9.01683e-11	C	-0.200309	PGAP3
rs12944882	17:37983492:C:T	rs12944882;rs12453732	NO	ENSG00000161405	Artery_Tibial	1.19781e-08	C	0.260257	RP11-387H17.4
rs12944882	17:37983492:C:T	rs12944882;rs12453732	NO	ENSG00000161405	Heart_Atrial_Appendage	9.40953e-08	C	-0.302782	PPP1R1B
rs12944882	17:37983492:C:T	rs12944882;rs12453732	NO	ENSG00000161405	Artery_Tibial	4.48434e-08	C	-0.125805	GSDMB
rs12944882	17:37983492:C:T	rs12944882;rs12453732	NO	ENSG00000161405	Artery_Coronary	3.31891e-07	C	0.468288	GSDMA
rs12944882	17:37983492:C:T	rs12944882;rs12453732	NO	ENSG00000161405	Heart_Atrial_Appendage	4.84456e-06	C	-0.132055	PNMT
rs17608766	17:45013271:C:T	rs413519;rs55938136;rs199528;rs17608766;rs142418891	NO	ENSG00000108433	Artery_Coronary	9.9015e-06	C	0.683529	NSFP1
rs12603380	17:46204408:A:G	rs12603380	YES	ENSG00000002919	Lung	4.80794e-06	A	-0.124277	HOXB2
rs12603380	17:46204408:A:G	rs12603380	YES	ENSG00000002919	Artery_Tibial	1.3944e-06	A	0.22391	RP5-890E16.2
rs12603380	17:46204408:A:G	rs12603380	YES	ENSG00000002919	Artery_Tibial	2.72209e-08	A	0.139522	SNX11
rs12603380	17:46204408:A:G	rs12603380	YES	ENSG00000002919	Lung	9.23905e-16	A	0.171037	SNX11
rs12603380	17:46204408:A:G	rs12603380	YES	ENSG00000002919	Heart_Atrial_Appendage	3.20037e-07	A	0.175788	SNX11
rs12603380	17:46204408:A:G	rs12603380	YES	ENSG00000002919	Artery_Tibial	4.31138e-06	A	0.111848	CBX1
rs12603380	17:46204408:A:G	rs12603380	YES	ENSG00000002919	Artery_Aorta	7.33589e-12	A	0.179723	SNX11
rs8073937	17:7435040:A:G	rs8073937	NO	-	Heart_Left_Ventricle	2.23173e-06	A	-0.173311	CHRNB1
rs8073937	17:7435040:A:G	rs8073937	NO	-	Artery_Tibial	7.42967e-18	A	-0.293319	CHRNB1
rs8073937	17:7435040:A:G	rs8073937	NO	-	Lung	2.50297e-17	A	-0.285774	CHRNB1
rs8073937	17:7435040:A:G	rs8073937	NO	-	Artery_Aorta	5.73234e-11	A	-0.262523	CHRNB1
rs8073937	17:7435040:A:G	rs8073937	NO	-	Artery_Coronary	1.82089e-05	A	-0.275868	CHRNB1
rs7224711	17:76772288:C:T	rs7224711	NO	ENSG00000108669	Artery_Aorta	1.57857e-18	T	0.287473	USP36
rs7224711	17:76772288:C:T	rs7224711	NO	ENSG00000108669	Heart_Atrial_Appendage	3.1347e-09	T	0.157951	USP36
rs7224711	17:76772288:C:T	rs7224711	NO	ENSG00000108669	Lung	5.2753e-13	T	0.158667	USP36
rs7224711	17:76772288:C:T	rs7224711	NO	ENSG00000108669	Artery_Coronary	2.05647e-07	T	0.223713	USP36
rs7224711	17:76772288:C:T	rs7224711	NO	ENSG00000108669	Heart_Left_Ventricle	1.28282e-13	T	0.202535	USP36
rs7224711	17:76772288:C:T	rs7224711	NO	ENSG00000108669	Artery_Tibial	5.0567e-24	T	0.23181	USP36
rs7224711	17:76772288:C:T	rs7224711	NO	ENSG00000108669	Heart_Left_Ventricle	5.63505e-06	T	-0.152444	CYTH1
rs71359461	18:77156103:C:G	rs71359461	YES	ENSG00000131196	Heart_Left_Ventricle	1.43528e-10	C	-0.238775	NFATC1
rs28387148	2:127433465:C:T	rs28387148	NO	ENSG00000136732	Heart_Left_Ventricle	1.08524e-14	T	0.597304	GYPC
rs28387148	2:127433465:C:T	rs28387148	NO	ENSG00000136732	Heart_Atrial_Appendage	1.816e-30	T	1.09805	GYPC
rs56181519	2:175555714:C:T	rs6748959;rs12693051;rs56181519	NO	-	Heart_Left_Ventricle	3.93841e-17	T	0.245914	WIPF1
rs56181519	2:175555714:C:T	rs6748959;rs12693051;rs56181519	NO	-	Heart_Atrial_Appendage	6.45194e-07	T	0.135255	WIPF1
rs2288327	2:179411665:A:G	rs76996376;rs2288327;rs35445420;rs72646809;rs6715901;rs10497521;rs340323	NO	ENSG00000155657	Lung	1.00357e-05	G	0.155746	FKBP7
rs2288327	2:179411665:A:G	rs76996376;rs2288327;rs35445420;rs72646809;rs6715901;rs10497521;rs340323	NO	ENSG00000155657	Artery_Aorta	1.10532e-14	G	0.401017	FKBP7
rs2288327	2:179411665:A:G	rs76996376;rs2288327;rs35445420;rs72646809;rs6715901;rs10497521;rs340323	NO	ENSG00000155657	Heart_Atrial_Appendage	2.00443e-05	G	0.171796	FKBP7
rs2288327	2:179411665:A:G	rs76996376;rs2288327;rs35445420;rs72646809;rs6715901;rs10497521;rs340323	NO	ENSG00000155657	Artery_Tibial	7.29606e-10	G	0.253732	FKBP7
rs2033570	2:198952637:C:T	rs2033570	YES	ENSG00000115896	Lung	6.16985e-06	T	-0.109107	RFTN2
rs56326533	2:201168758:C:T	rs56326533	NO	ENSG00000196141	Artery_Tibial	1.28375e-05	C	0.186445	SATB2
rs56326533	2:201168758:C:T	rs56326533	NO	ENSG00000196141	Heart_Left_Ventricle	4.31559e-11	C	-0.195615	SPATS2L
rs56326533	2:201168758:C:T	rs56326533	NO	ENSG00000196141	Lung	1.0348e-05	C	-0.180646	FTCDNL1
rs56326533	2:201168758:C:T	rs56326533	NO	ENSG00000196141	Heart_Atrial_Appendage	3.02079e-18	C	-0.30474	SPATS2L
rs6711652	2:38055356:A:G	rs6737188;rs6711652	YES	ENSG00000237803	Lung	4.70361e-18	A	0.423854	LINC00211
rs1867839	2:61694797:G:T	rs1867839	NO	ENSG00000115464	Heart_Left_Ventricle	5.20194e-11	T	-0.330319	AC016747.3
rs1867839	2:61694797:G:T	rs1867839	NO	ENSG00000115464	Artery_Aorta	4.10704e-06	T	0.279942	RP11-493E12.2
rs1867839	2:61694797:G:T	rs1867839	NO	ENSG00000115464	Heart_Left_Ventricle	9.01533e-21	T	0.464922	C2orf74
rs1867839	2:61694797:G:T	rs1867839	NO	ENSG00000115464	Artery_Tibial	2.41187e-05	T	0.2015	RP11-493E12.2
rs1867839	2:61694797:G:T	rs1867839	NO	ENSG00000115464	Heart_Atrial_Appendage	2.12576e-19	T	0.497102	C2orf74
rs1867839	2:61694797:G:T	rs1867839	NO	ENSG00000115464	Heart_Atrial_Appendage	3.83463e-06	T	-0.1693	AHSA2
rs1867839	2:61694797:G:T	rs1867839	NO	ENSG00000115464	Heart_Atrial_Appendage	1.52157e-13	T	-0.313627	AC016747.3
rs1867839	2:61694797:G:T	rs1867839	NO	ENSG00000115464	Artery_Tibial	1.56124e-41	T	0.655846	C2orf74
rs1867839	2:61694797:G:T	rs1867839	NO	ENSG00000115464	Lung	2.35841e-09	T	-0.16489	AHSA2
rs1867839	2:61694797:G:T	rs1867839	NO	ENSG00000115464	Lung	1.23483e-05	T	-0.0962031	USP34
rs1867839	2:61694797:G:T	rs1867839	NO	ENSG00000115464	Artery_Coronary	2.74179e-05	T	-0.232349	AC016747.3
rs1867839	2:61694797:G:T	rs1867839	NO	ENSG00000115464	Lung	1.18969e-32	T	0.541697	C2orf74
rs1867839	2:61694797:G:T	rs1867839	NO	ENSG00000115464	Artery_Aorta	2.61315e-24	T	0.669576	C2orf74
rs1867839	2:61694797:G:T	rs1867839	NO	ENSG00000115464	Artery_Coronary	6.44715e-12	T	0.613301	C2orf74
rs1867839	2:61694797:G:T	rs1867839	NO	ENSG00000115464	Artery_Tibial	1.9219e-05	T	-0.130703	AHSA2
rs1867839	2:61694797:G:T	rs1867839	NO	ENSG00000115464	Lung	3.47138e-05	T	-0.105875	AC016747.3
rs2540949	2:65284231:A:T	rs2540949;rs112961707	NO	ENSG00000011523	Artery_Aorta	1.46293e-38	T	-0.451037	CEP68
rs2540949	2:65284231:A:T	rs2540949;rs112961707	NO	ENSG00000011523	Lung	7.47003e-20	T	-0.227733	CEP68
rs2540949	2:65284231:A:T	rs2540949;rs112961707	NO	ENSG00000011523	Artery_Tibial	1.15595e-71	T	-0.458798	CEP68
rs2540949	2:65284231:A:T	rs2540949;rs112961707	NO	ENSG00000011523	Heart_Atrial_Appendage	1.63499e-54	T	-0.583336	CEP68
rs2540949	2:65284231:A:T	rs2540949;rs112961707	NO	ENSG00000011523	Heart_Left_Ventricle	3.22355e-32	T	-0.40837	CEP68
rs2540949	2:65284231:A:T	rs2540949;rs112961707	NO	ENSG00000011523	Artery_Coronary	1.97283e-14	T	-0.419992	CEP68
rs6747542	2:70106832:C:T	rs6747542;rs62151166	NO	ENSG00000087338	Heart_Left_Ventricle	2.49666e-06	C	-0.120312	SNRNP27
rs6747542	2:70106832:C:T	rs6747542;rs62151166	NO	ENSG00000087338	Heart_Atrial_Appendage	6.37228e-06	C	-0.169857	GMCL1
rs6747542	2:70106832:C:T	rs6747542;rs62151166	NO	ENSG00000087338	Heart_Atrial_Appendage	7.75976e-11	C	-0.216051	SNRNP27
rs6747542	2:70106832:C:T	rs6747542;rs62151166	NO	ENSG00000087338	Heart_Left_Ventricle	1.75963e-09	C	-0.212334	GMCL1
rs72926475	2:86594487:A:G	rs72926475	NO	ENSG00000207468	Artery_Aorta	3.68073e-12	A	0.330543	CHMP3
rs72926475	2:86594487:A:G	rs72926475	NO	ENSG00000207468	Artery_Tibial	2.16551e-06	A	0.379029	RP11-301O19.1
rs72926475	2:86594487:A:G	rs72926475	NO	ENSG00000207468	Artery_Tibial	3.02537e-20	A	0.329512	CHMP3
rs72926475	2:86594487:A:G	rs72926475	NO	ENSG00000207468	Lung	3.61701e-13	A	0.253436	CHMP3
rs72926475	2:86594487:A:G	rs72926475	NO	ENSG00000207468	Artery_Coronary	1.20108e-06	A	0.318013	CHMP3
rs7269123	20:61157939:C:T	rs7269123	NO	-	Artery_Tibial	2.70926e-11	T	0.1437	C20orf166-AS1
rs7269123	20:61157939:C:T	rs7269123	NO	-	Artery_Aorta	1.88032e-07	T	0.188853	C20orf166-AS1
rs7269123	20:61157939:C:T	rs7269123	NO	-	Heart_Atrial_Appendage	5.59092e-06	T	0.161005	C20orf166-AS1
rs62222988	21:40569508:C:T	rs62222988	YES	ENSG00000185658	Heart_Atrial_Appendage	1.45898e-10	C	-0.332071	BRWD1-IT2
rs62222988	21:40569508:C:T	rs62222988	YES	ENSG00000185658	Heart_Left_Ventricle	2.01776e-09	C	0.166526	PSMG1
rs62222988	21:40569508:C:T	rs62222988	YES	ENSG00000185658	Lung	1.32793e-07	C	-0.248894	BRWD1-IT2
rs62222988	21:40569508:C:T	rs62222988	YES	ENSG00000185658	Artery_Tibial	6.37218e-07	C	-0.211479	WRB
rs62222988	21:40569508:C:T	rs62222988	YES	ENSG00000185658	Artery_Aorta	7.93295e-13	C	0.254388	PSMG1
rs62222988	21:40569508:C:T	rs62222988	YES	ENSG00000185658	Artery_Coronary	1.11256e-12	C	0.321876	PSMG1
rs62222988	21:40569508:C:T	rs62222988	YES	ENSG00000185658	Artery_Tibial	1.81984e-13	C	-0.39189	BRWD1-IT2
rs62222988	21:40569508:C:T	rs62222988	YES	ENSG00000185658	Lung	9.83329e-16	C	0.153327	PSMG1
rs62222988	21:40569508:C:T	rs62222988	YES	ENSG00000185658	Artery_Aorta	5.70077e-06	C	-0.310993	BRWD1-IT2
rs62222988	21:40569508:C:T	rs62222988	YES	ENSG00000185658	Heart_Atrial_Appendage	2.4958e-10	C	0.216205	PSMG1
rs62222988	21:40569508:C:T	rs62222988	YES	ENSG00000185658	Artery_Tibial	1.77756e-39	C	0.437415	PSMG1
rs62222988	21:40569508:C:T	rs62222988	YES	ENSG00000185658	Artery_Aorta	2.94109e-05	C	-0.183393	WRB
rs139558	22:42189551:A:G	rs139558	YES	ENSG00000167077	Lung	7.14399e-14	G	0.295913	CCDC134
rs139558	22:42189551:A:G	rs139558	YES	ENSG00000167077	Artery_Tibial	1.99394e-05	G	0.201368	CCDC134
rs139558	22:42189551:A:G	rs139558	YES	ENSG00000167077	Heart_Atrial_Appendage	4.51291e-07	G	0.255247	RP4-756G23.5
rs139558	22:42189551:A:G	rs139558	YES	ENSG00000167077	Heart_Atrial_Appendage	6.35506e-08	G	0.28814	SHISA8
rs139558	22:42189551:A:G	rs139558	YES	ENSG00000167077	Heart_Atrial_Appendage	3.66223e-05	G	0.250154	TNFRSF13C
rs139558	22:42189551:A:G	rs139558	YES	ENSG00000167077	Artery_Tibial	2.21283e-05	G	0.0926015	ACO2
rs139558	22:42189551:A:G	rs139558	YES	ENSG00000167077	Heart_Atrial_Appendage	6.33659e-06	G	-0.264943	NDUFA6-AS1
rs139558	22:42189551:A:G	rs139558	YES	ENSG00000167077	Lung	6.0281e-08	G	-0.319943	CYP2D6
rs139558	22:42189551:A:G	rs139558	YES	ENSG00000167077	Artery_Tibial	1.61386e-05	G	0.146095	DESI1
rs139558	22:42189551:A:G	rs139558	YES	ENSG00000167077	Lung	1.93257e-08	G	0.232944	RP5-821D11.7
rs139558	22:42189551:A:G	rs139558	YES	ENSG00000167077	Lung	1.782e-05	G	0.114959	DESI1
rs139558	22:42189551:A:G	rs139558	YES	ENSG00000167077	Heart_Left_Ventricle	3.64465e-06	G	0.129508	DESI1
rs139558	22:42189551:A:G	rs139558	YES	ENSG00000167077	Artery_Aorta	2.72018e-08	G	0.251069	DESI1
rs139558	22:42189551:A:G	rs139558	YES	ENSG00000167077	Artery_Aorta	2.22842e-06	G	-0.333901	CYP2D6
rs139558	22:42189551:A:G	rs139558	YES	ENSG00000167077	Heart_Left_Ventricle	6.01297e-07	G	0.21192	SHISA8
rs7650482	3:12841804:A:G	rs2648308;rs371427654;rs7650482	NO	ENSG00000144712	Artery_Tibial	1.19986e-05	G	0.148988	MKRN2
rs1278493	3:135814009:A:G	rs1278493	NO	ENSG00000073711	Artery_Tibial	4.0869e-14	A	-0.207191	PCCB
rs1278493	3:135814009:A:G	rs1278493	NO	ENSG00000073711	Heart_Left_Ventricle	3.42942e-08	A	-0.123201	PCCB
rs1278493	3:135814009:A:G	rs1278493	NO	ENSG00000073711	Lung	5.02055e-10	A	-0.113174	PCCB
rs1278493	3:135814009:A:G	rs1278493	NO	ENSG00000073711	Artery_Aorta	1.24194e-10	A	-0.250726	PCCB
rs1278493	3:135814009:A:G	rs1278493	NO	ENSG00000073711	Heart_Atrial_Appendage	1.32983e-14	A	-0.190586	PCCB
rs1991431	3:141133450:A:G	rs1991431	YES	ENSG00000177311	Artery_Tibial	3.28864e-05	A	0.0783999	ZBTB38
rs73238131	3:142006452:A:C	rs73238131	YES	-	Artery_Aorta	4.44857e-06	A	-0.303255	PLS1
rs73238131	3:142006452:A:C	rs73238131	YES	-	Artery_Tibial	4.55999e-06	A	-0.230061	PLS1
rs9815233	3:148701399:A:T	rs9815233	YES	ENSG00000241627	Heart_Atrial_Appendage	1.98034e-10	T	0.155731	GYG1
rs9815233	3:148701399:A:T	rs9815233	YES	ENSG00000241627	Artery_Aorta	5.70677e-11	T	0.20142	GYG1
rs9815233	3:148701399:A:T	rs9815233	YES	ENSG00000241627	Artery_Tibial	1.21838e-10	T	0.139998	GYG1
rs7612445	3:179172979:G:T	rs7612445	NO	ENSG00000114450	Heart_Left_Ventricle	3.07009e-58	T	0.910798	GNB4
rs7612445	3:179172979:G:T	rs7612445	NO	ENSG00000114450	Artery_Aorta	1.47067e-07	T	-0.179992	GNB4
rs7612445	3:179172979:G:T	rs7612445	NO	ENSG00000114450	Heart_Atrial_Appendage	2.01491e-70	T	1.09265	GNB4
rs11545169	3:184020542:G:T	rs11545169	YES	ENSG00000175166	Artery_Tibial	1.03046e-06	T	-0.136775	PSMD2
rs11545169	3:184020542:G:T	rs11545169	YES	ENSG00000175166	Heart_Left_Ventricle	5.98497e-06	T	-0.143288	ALG3
rs11545169	3:184020542:G:T	rs11545169	YES	ENSG00000175166	Heart_Atrial_Appendage	6.05803e-06	T	-0.311178	ECE2
rs60902112	3:194800853:C:T	rs60902112	NO	ENSG00000173950	Heart_Left_Ventricle	1.05606e-05	T	0.189286	XXYLT1
rs60902112	3:194800853:C:T	rs60902112	NO	ENSG00000173950	Heart_Atrial_Appendage	2.51223e-07	T	0.218229	XXYLT1
rs60902112	3:194800853:C:T	rs60902112	NO	ENSG00000173950	Heart_Atrial_Appendage	3.51436e-09	T	0.28542	FAM43A
rs73041705	3:24463235:C:T	rs73041705	NO	ENSG00000151090	Heart_Left_Ventricle	2.23984e-08	C	0.145498	THRB
rs73041705	3:24463235:C:T	rs73041705	NO	ENSG00000151090	Heart_Atrial_Appendage	1.56329e-15	C	0.405485	THRB
rs6801957	3:38767315:C:T	rs183531021;rs6799868;rs41312411;rs3922843;rs45620037;rs6599230;rs7373065;rs6801957	NO	ENSG00000185313	Heart_Left_Ventricle	5.28724e-06	C	0.183439	SCN10A
rs900171	3:66433676:A:G	rs900171	NO	ENSG00000144749	Heart_Atrial_Appendage	2.96795e-05	G	-0.150703	SLC25A26
rs900171	3:66433676:A:G	rs900171	NO	ENSG00000144749	Heart_Left_Ventricle	4.14254e-09	G	-0.181667	SLC25A26
rs900171	3:66433676:A:G	rs900171	NO	ENSG00000144749	Artery_Tibial	2.15141e-06	G	-0.163406	SLC25A26
rs900171	3:66433676:A:G	rs900171	NO	ENSG00000144749	Artery_Aorta	3.34447e-08	G	-0.271608	SLC25A26
rs724972	3:89581408:A:T	rs724972	NO	-	Artery_Tibial	2.63229e-05	T	0.121893	EPHA3
rs3822259	4:10118745:G:T	rs3822259	NO	ENSG00000071127	Artery_Aorta	1.06477e-07	T	0.25129	SLC2A9
rs3822259	4:10118745:G:T	rs3822259	NO	ENSG00000071127	Artery_Tibial	7.29424e-08	T	0.224863	SLC2A9
rs3822259	4:10118745:G:T	rs3822259	NO	ENSG00000071127	Lung	1.28912e-06	T	0.138356	RP11-448G15.3
rs3822259	4:10118745:G:T	rs3822259	NO	ENSG00000071127	Heart_Left_Ventricle	2.42399e-06	T	-0.0963322	WDR1
rs3822259	4:10118745:G:T	rs3822259	NO	ENSG00000071127	Artery_Coronary	1.33316e-05	T	0.301119	SLC2A9
rs6818418	4:103890430:G:T	rs6818418	NO	ENSG00000164037	Artery_Aorta	5.12118e-09	G	-0.40455	LRRC37A15P
rs6818418	4:103890430:G:T	rs6818418	NO	ENSG00000164037	Artery_Aorta	1.19314e-16	G	0.366472	BDH2
rs6818418	4:103890430:G:T	rs6818418	NO	ENSG00000164037	Artery_Aorta	6.44709e-06	G	0.261105	RP11-10L12.4
rs6818418	4:103890430:G:T	rs6818418	NO	ENSG00000164037	Artery_Aorta	2.45466e-07	G	-0.164439	CISD2
rs6818418	4:103890430:G:T	rs6818418	NO	ENSG00000164037	Artery_Tibial	3.0061e-20	G	0.338547	BDH2
rs6818418	4:103890430:G:T	rs6818418	NO	ENSG00000164037	Heart_Atrial_Appendage	1.69809e-07	G	0.24836	BDH2
rs6818418	4:103890430:G:T	rs6818418	NO	ENSG00000164037	Artery_Aorta	1.84699e-05	G	-0.0934199	UBE2D3
rs6818418	4:103890430:G:T	rs6818418	NO	ENSG00000164037	Artery_Aorta	5.81132e-07	G	-0.335476	KRT8P46
rs6818418	4:103890430:G:T	rs6818418	NO	ENSG00000164037	Lung	6.31681e-06	G	-0.260938	RP11-10L12.1
rs6818418	4:103890430:G:T	rs6818418	NO	ENSG00000164037	Artery_Tibial	7.18443e-06	G	-0.0610705	UBE2D3
rs6818418	4:103890430:G:T	rs6818418	NO	ENSG00000164037	Lung	5.28608e-17	G	0.327018	BDH2
rs6818418	4:103890430:G:T	rs6818418	NO	ENSG00000164037	Lung	1.76469e-06	G	-0.0733306	UBE2D3
rs6818418	4:103890430:G:T	rs6818418	NO	ENSG00000164037	Artery_Tibial	3.27447e-24	G	-0.279117	CISD2
rs6818418	4:103890430:G:T	rs6818418	NO	ENSG00000164037	Lung	1.95251e-07	G	0.217789	RP11-10L12.4
rs6818418	4:103890430:G:T	rs6818418	NO	ENSG00000164037	Lung	5.62805e-10	G	-0.129078	CISD2
rs6818418	4:103890430:G:T	rs6818418	NO	ENSG00000164037	Artery_Tibial	6.70997e-06	G	-0.247595	LRRC37A15P
rs6818418	4:103890430:G:T	rs6818418	NO	ENSG00000164037	Artery_Tibial	3.27765e-07	G	0.230084	RP11-10L12.4
rs6818418	4:103890430:G:T	rs6818418	NO	ENSG00000164037	Artery_Aorta	3.7067e-05	G	0.154578	MANBA
rs6818418	4:103890430:G:T	rs6818418	NO	ENSG00000164037	Lung	7.11777e-22	G	-0.46549	LRRC37A15P
rs6818418	4:103890430:G:T	rs6818418	NO	ENSG00000164037	Heart_Left_Ventricle	8.39016e-06	G	-0.0721811	UBE2D3
rs6818418	4:103890430:G:T	rs6818418	NO	ENSG00000164037	Lung	7.9238e-23	G	-0.499564	KRT8P46
rs6818418	4:103890430:G:T	rs6818418	NO	ENSG00000164037	Heart_Atrial_Appendage	3.19083e-09	G	-0.113439	UBE2D3
rs6853156	4:57774843:C:T	rs6853156	YES	ENSG00000084093	Artery_Aorta	6.72123e-07	T	-0.192505	REST
rs6853156	4:57774843:C:T	rs6853156	YES	ENSG00000084093	Heart_Left_Ventricle	1.28336e-08	T	-0.247847	REST
rs2287696	5:122460332:A:G	rs2287696	NO	ENSG00000061455	Artery_Tibial	2.68764e-07	A	-0.164465	PRDM6
rs10520015	5:128262334:A:G	rs6860901;rs10520015	YES	ENSG00000113396	Heart_Atrial_Appendage	4.05141e-07	G	0.39889	FBN2
rs10520015	5:128262334:A:G	rs6860901;rs10520015	YES	ENSG00000113396	Heart_Atrial_Appendage	2.48611e-06	G	0.146933	ISOC1
rs10520015	5:128262334:A:G	rs6860901;rs10520015	YES	ENSG00000113396	Heart_Left_Ventricle	8.44042e-09	G	0.318012	FBN2
rs10520015	5:128262334:A:G	rs6860901;rs10520015	YES	ENSG00000113396	Heart_Left_Ventricle	3.85196e-47	G	0.531406	SLC27A6
rs10520015	5:128262334:A:G	rs6860901;rs10520015	YES	ENSG00000113396	Heart_Atrial_Appendage	2.72422e-41	G	0.531906	SLC27A6
rs17171711	5:137364795:C:T	rs10068741;rs739701;rs6888113;rs17171711;rs3849045;rs143731384;rs2240331	NO	ENSG00000031003	Heart_Atrial_Appendage	1.4167e-07	T	-0.412146	RP11-325L7.1
rs17171711	5:137364795:C:T	rs10068741;rs739701;rs6888113;rs17171711;rs3849045;rs143731384;rs2240331	NO	ENSG00000031003	Heart_Atrial_Appendage	2.95989e-06	T	-0.295137	REEP2
rs17171711	5:137364795:C:T	rs10068741;rs739701;rs6888113;rs17171711;rs3849045;rs143731384;rs2240331	NO	ENSG00000031003	Heart_Left_Ventricle	5.02784e-07	T	-0.198428	FAM13B
rs17171711	5:137364795:C:T	rs10068741;rs739701;rs6888113;rs17171711;rs3849045;rs143731384;rs2240331	NO	ENSG00000031003	Heart_Left_Ventricle	7.30735e-15	T	-0.662192	RP11-325L7.1
rs17171711	5:137364795:C:T	rs10068741;rs739701;rs6888113;rs17171711;rs3849045;rs143731384;rs2240331	NO	ENSG00000031003	Heart_Atrial_Appendage	2.99767e-11	T	-0.299167	FAM13B
rs17171711	5:137364795:C:T	rs10068741;rs739701;rs6888113;rs17171711;rs3849045;rs143731384;rs2240331	NO	ENSG00000031003	Heart_Atrial_Appendage	4.27903e-09	T	-0.435683	RP11-325L7.2
rs17118812	5:139703286:C:T	rs17118812	NO	-	Artery_Aorta	1.79167e-11	C	-0.217224	PFDN1
rs17118812	5:139703286:C:T	rs17118812	NO	-	Artery_Coronary	5.85723e-06	C	-0.224036	CYSTM1
rs17118812	5:139703286:C:T	rs17118812	NO	-	Heart_Atrial_Appendage	2.73319e-19	C	-0.310932	PFDN1
rs17118812	5:139703286:C:T	rs17118812	NO	-	Artery_Tibial	1.37893e-17	C	-0.217644	PFDN1
rs17118812	5:139703286:C:T	rs17118812	NO	-	Heart_Left_Ventricle	6.91867e-25	C	-0.358626	PFDN1
rs17118812	5:139703286:C:T	rs17118812	NO	-	Artery_Tibial	7.25283e-13	C	-0.190496	CYSTM1
rs17118812	5:139703286:C:T	rs17118812	NO	-	Artery_Aorta	3.8124e-06	C	-0.173655	CYSTM1
rs72812861	5:173387509:C:T	rs72812861	NO	ENSG00000113742	Heart_Atrial_Appendage	2.26673e-05	C	0.27971	C5orf47
rs72812861	5:173387509:C:T	rs72812861	NO	ENSG00000113742	Heart_Left_Ventricle	1.46146e-05	C	-0.144332	CPEB4
rs72812861	5:173387509:C:T	rs72812861	NO	ENSG00000113742	Heart_Left_Ventricle	2.2317e-17	C	0.505993	NSG2
rs72812861	5:173387509:C:T	rs72812861	NO	ENSG00000113742	Heart_Atrial_Appendage	6.20476e-06	C	0.331851	NSG2
rs72812861	5:173387509:C:T	rs72812861	NO	ENSG00000113742	Heart_Left_Ventricle	8.86718e-11	C	0.36995	C5orf47
rs4956988	5:174940:A:G	rs4956988	YES	ENSG00000153404	Lung	1.1788e-08	A	-0.219421	PLEKHG4B
rs4956988	5:174940:A:G	rs4956988	YES	ENSG00000153404	Heart_Atrial_Appendage	1.46526e-06	A	-0.178695	PDCD6
rs4956988	5:174940:A:G	rs4956988	YES	ENSG00000153404	Artery_Tibial	4.16914e-06	A	-0.259252	AHRR
rs4956988	5:174940:A:G	rs4956988	YES	ENSG00000153404	Lung	2.4774e-06	A	-0.0893084	PDCD6
rs4956988	5:174940:A:G	rs4956988	YES	ENSG00000153404	Artery_Tibial	1.79968e-05	A	0.226004	CTD-2228K2.7
rs4956988	5:174940:A:G	rs4956988	YES	ENSG00000153404	Artery_Coronary	1.59908e-06	A	-0.462751	AHRR
rs17828788	5:64847765:C:G	rs17828788	YES	ENSG00000123219	Artery_Tibial	9.82283e-06	G	-0.141418	TRIM23
rs17828788	5:64847765:C:G	rs17828788	YES	ENSG00000123219	Artery_Aorta	1.97254e-06	G	0.322296	TRAPPC13
rs17828788	5:64847765:C:G	rs17828788	YES	ENSG00000123219	Artery_Tibial	5.21608e-08	G	0.262174	TRAPPC13
rs9500054	6:105627837:C:T	rs9500054	YES	ENSG00000132429	Lung	4.99082e-10	T	0.346648	BVES
rs9500054	6:105627837:C:T	rs9500054	YES	ENSG00000132429	Artery_Tibial	6.12394e-14	T	0.532986	POPDC3
rs9500054	6:105627837:C:T	rs9500054	YES	ENSG00000132429	Artery_Aorta	4.12194e-43	T	0.50622	BVES
rs9500054	6:105627837:C:T	rs9500054	YES	ENSG00000132429	Heart_Atrial_Appendage	2.62426e-07	T	0.184744	BVES
rs9500054	6:105627837:C:T	rs9500054	YES	ENSG00000132429	Artery_Tibial	2.61121e-36	T	0.468667	BVES
rs9500054	6:105627837:C:T	rs9500054	YES	ENSG00000132429	Artery_Coronary	1.41497e-08	T	0.280985	BVES
rs9500054	6:105627837:C:T	rs9500054	YES	ENSG00000132429	Heart_Left_Ventricle	1.83581e-06	T	-0.192315	POPDC3
rs9481842	6:118974798:G:T	rs11153653;rs210636;rs117246695;rs4945621;rs79364213;rs72954873;rs9481842	NO	ENSG00000111860	Artery_Aorta	6.59747e-07	G	-0.169583	CEP85L
rs9481842	6:118974798:G:T	rs11153653;rs210636;rs117246695;rs4945621;rs79364213;rs72954873;rs9481842	NO	ENSG00000111860	Artery_Tibial	1.0037e-06	G	-0.144326	CEP85L
rs4896104	6:135119089:C:T	rs4896104	YES	-	Artery_Tibial	1.63831e-12	T	-0.235823	SGK1
rs34969716	6:18210109:A:G	rs34969716;rs78309943;rs214520	NO	ENSG00000165097	Heart_Atrial_Appendage	1.30331e-18	A	0.279587	DEK
rs34969716	6:18210109:A:G	rs34969716;rs78309943;rs214520	NO	ENSG00000165097	Heart_Left_Ventricle	2.41355e-10	A	0.185812	TPMT
rs34969716	6:18210109:A:G	rs34969716;rs78309943;rs214520	NO	ENSG00000165097	Heart_Left_Ventricle	8.77738e-27	A	0.390154	KDM1B
rs34969716	6:18210109:A:G	rs34969716;rs78309943;rs214520	NO	ENSG00000165097	Heart_Left_Ventricle	2.00658e-35	A	0.358064	DEK
rs34969716	6:18210109:A:G	rs34969716;rs78309943;rs214520	NO	ENSG00000165097	Heart_Atrial_Appendage	6.86275e-12	A	0.270012	TPMT
rs34969716	6:18210109:A:G	rs34969716;rs78309943;rs214520	NO	ENSG00000165097	Heart_Atrial_Appendage	5.07174e-23	A	0.427775	KDM1B
rs34969716	6:18210109:A:G	rs34969716;rs78309943;rs214520	NO	ENSG00000165097	Heart_Atrial_Appendage	1.97684e-07	A	0.312396	RNF144B
rs1507153	6:79484386:A:C	rs1507153	YES	-	Artery_Tibial	4.28559e-20	A	0.307311	IRAK1BP1
rs1507153	6:79484386:A:C	rs1507153	YES	-	Heart_Left_Ventricle	6.06449e-14	A	0.301962	IRAK1BP1
rs1507153	6:79484386:A:C	rs1507153	YES	-	Lung	2.4164e-18	A	0.237958	IRAK1BP1
rs1507153	6:79484386:A:C	rs1507153	YES	-	Artery_Coronary	9.67316e-06	A	0.279994	IRAK1BP1
rs1507153	6:79484386:A:C	rs1507153	YES	-	Heart_Atrial_Appendage	1.07213e-10	A	0.28053	IRAK1BP1
rs1507153	6:79484386:A:C	rs1507153	YES	-	Artery_Aorta	3.25553e-14	A	0.32857	IRAK1BP1
rs9362398	6:87862095:A:G	rs9362398	NO	ENSG00000188994	Artery_Aorta	1.75594e-08	A	-0.159996	ZNF292
rs9362398	6:87862095:A:G	rs9362398	NO	ENSG00000188994	Lung	1.21027e-06	A	0.210275	C6orf163
rs9362398	6:87862095:A:G	rs9362398	NO	ENSG00000188994	Artery_Tibial	1.01181e-06	A	-0.13376	SLC35A1
rs62482495	7:106965009:A:G	rs62482495	NO	ENSG00000164597	Lung	3.79527e-09	G	0.175846	COG5
rs4546597	7:113111851:C:T	rs4546597	YES	-	Heart_Atrial_Appendage	9.4119e-07	C	0.237013	GPR85
rs11773845	7:116191301:A:C	rs71564551;rs11761443;rs12530912;rs7778236;rs11773845;rs77961304	NO	ENSG00000105974	Heart_Atrial_Appendage	4.20034e-06	A	-0.127451	CAV1
rs11773845	7:116191301:A:C	rs71564551;rs11761443;rs12530912;rs7778236;rs11773845;rs77961304	NO	ENSG00000105974	Heart_Atrial_Appendage	1.54804e-05	A	-0.108665	CAV2
rs11773845	7:116191301:A:C	rs71564551;rs11761443;rs12530912;rs7778236;rs11773845;rs77961304	NO	ENSG00000105974	Artery_Tibial	1.3516e-06	A	0.18	AC002066.1
rs55985730	7:128417044:G:T	rs55985730;rs3807308;rs148940572	NO	ENSG00000128617	Artery_Tibial	1.5248e-07	G	-0.234103	FLNC
rs1182184	7:2872446:A:G	rs1182184	YES	ENSG00000146535	Lung	1.10922e-13	A	0.228779	GNA12
rs1182184	7:2872446:A:G	rs1182184	YES	ENSG00000146535	Artery_Tibial	4.05177e-16	A	0.252796	GNA12
rs1182184	7:2872446:A:G	rs1182184	YES	ENSG00000146535	Heart_Left_Ventricle	3.12271e-07	A	0.215697	GNA12
rs61707771	7:4723153:C:T	rs61707771	YES	ENSG00000164916	Heart_Left_Ventricle	2.75109e-23	C	-0.72074	FOXK1
rs61707771	7:4723153:C:T	rs61707771	YES	ENSG00000164916	Heart_Atrial_Appendage	2.17027e-11	C	-0.492238	FOXK1
rs35005436	7:74134911:C:T	rs35005436	NO	ENSG00000077809	Artery_Tibial	1.97505e-64	T	-0.792139	GTF2IRD2
rs35005436	7:74134911:C:T	rs35005436	NO	ENSG00000077809	Heart_Atrial_Appendage	8.75105e-10	T	-0.51687	AC004166.6
rs35005436	7:74134911:C:T	rs35005436	NO	ENSG00000077809	Artery_Tibial	2.675e-48	T	-0.998657	PMS2P5
rs35005436	7:74134911:C:T	rs35005436	NO	ENSG00000077809	Artery_Coronary	2.07631e-24	T	-0.994396	PMS2P5
rs35005436	7:74134911:C:T	rs35005436	NO	ENSG00000077809	Heart_Left_Ventricle	5.36279e-39	T	-0.761662	GTF2IRD2
rs35005436	7:74134911:C:T	rs35005436	NO	ENSG00000077809	Heart_Atrial_Appendage	3.80719e-39	T	-0.846871	GTF2IRD2
rs35005436	7:74134911:C:T	rs35005436	NO	ENSG00000077809	Lung	4.09897e-56	T	-0.636283	GTF2IRD2
rs35005436	7:74134911:C:T	rs35005436	NO	ENSG00000077809	Artery_Coronary	5.14792e-27	T	-0.84594	GTF2IRD2
rs35005436	7:74134911:C:T	rs35005436	NO	ENSG00000077809	Heart_Left_Ventricle	2.63609e-07	T	-0.441142	AC004166.6
rs35005436	7:74134911:C:T	rs35005436	NO	ENSG00000077809	Heart_Left_Ventricle	3.90474e-19	T	-0.789736	PMS2P5
rs35005436	7:74134911:C:T	rs35005436	NO	ENSG00000077809	Heart_Atrial_Appendage	1.39306e-23	T	-0.870212	PMS2P5
rs35005436	7:74134911:C:T	rs35005436	NO	ENSG00000077809	Artery_Tibial	8.2017e-11	T	-0.468788	AC004166.6
rs35005436	7:74134911:C:T	rs35005436	NO	ENSG00000077809	Lung	1.09963e-08	T	-0.397508	AC004166.6
rs35005436	7:74134911:C:T	rs35005436	NO	ENSG00000077809	Lung	4.00077e-38	T	-0.943816	PMS2P5
rs35005436	7:74134911:C:T	rs35005436	NO	ENSG00000077809	Artery_Aorta	2.42493e-32	T	-1.00636	PMS2P5
rs35005436	7:74134911:C:T	rs35005436	NO	ENSG00000077809	Artery_Aorta	1.02796e-41	T	-0.827326	GTF2IRD2
rs35005436	7:74134911:C:T	rs35005436	NO	ENSG00000077809	Artery_Coronary	5.6058e-07	T	-0.52667	AC004166.6
rs35005436	7:74134911:C:T	rs35005436	NO	ENSG00000077809	Artery_Aorta	7.04711e-12	T	-0.58559	AC004166.6
rs6945340	7:75100124:C:T	rs6945340	YES	ENSG00000135213	Artery_Aorta	1.31525e-06	T	-0.292601	AC018720.10
rs6945340	7:75100124:C:T	rs6945340	YES	ENSG00000135213	Heart_Left_Ventricle	1.24836e-15	T	-0.247418	NSUN5P1
rs6945340	7:75100124:C:T	rs6945340	YES	ENSG00000135213	Lung	2.64176e-12	T	0.306787	PMS2P3
rs6945340	7:75100124:C:T	rs6945340	YES	ENSG00000135213	Artery_Aorta	6.39415e-09	T	-0.155972	NSUN5P1
rs6945340	7:75100124:C:T	rs6945340	YES	ENSG00000135213	Artery_Aorta	1.668e-27	T	-0.819698	STAG3L1
rs6945340	7:75100124:C:T	rs6945340	YES	ENSG00000135213	Heart_Left_Ventricle	1.24527e-14	T	-0.649987	STAG3L1
rs6945340	7:75100124:C:T	rs6945340	YES	ENSG00000135213	Artery_Tibial	5.13258e-07	T	-0.256805	AC018720.10
rs6945340	7:75100124:C:T	rs6945340	YES	ENSG00000135213	Artery_Coronary	2.34304e-07	T	-0.236779	NSUN5P1
rs6945340	7:75100124:C:T	rs6945340	YES	ENSG00000135213	Artery_Tibial	1.2701e-10	T	0.233794	PMS2P3
rs6945340	7:75100124:C:T	rs6945340	YES	ENSG00000135213	Artery_Tibial	1.902e-38	T	-0.725026	STAG3L1
rs6945340	7:75100124:C:T	rs6945340	YES	ENSG00000135213	Lung	4.13629e-08	T	-0.327104	AC018720.10
rs6945340	7:75100124:C:T	rs6945340	YES	ENSG00000135213	Heart_Left_Ventricle	9.74982e-06	T	-0.287216	TRIM73
rs6945340	7:75100124:C:T	rs6945340	YES	ENSG00000135213	Heart_Atrial_Appendage	4.74323e-20	T	-0.741301	STAG3L1
rs6945340	7:75100124:C:T	rs6945340	YES	ENSG00000135213	Heart_Left_Ventricle	3.32164e-10	T	0.31629	PMS2P3
rs6945340	7:75100124:C:T	rs6945340	YES	ENSG00000135213	Artery_Coronary	1.25689e-14	T	-0.734971	STAG3L1
rs6945340	7:75100124:C:T	rs6945340	YES	ENSG00000135213	Heart_Atrial_Appendage	3.63771e-07	T	0.226273	PMS2P3
rs6945340	7:75100124:C:T	rs6945340	YES	ENSG00000135213	Heart_Left_Ventricle	1.19883e-05	T	-0.328481	AC018720.10
rs6945340	7:75100124:C:T	rs6945340	YES	ENSG00000135213	Lung	3.46568e-09	T	-0.307817	TRIM73
rs6945340	7:75100124:C:T	rs6945340	YES	ENSG00000135213	Lung	3.98682e-06	T	-0.202054	NCF1C
rs6945340	7:75100124:C:T	rs6945340	YES	ENSG00000135213	Heart_Atrial_Appendage	3.63572e-10	T	-0.182565	NSUN5P1
rs6945340	7:75100124:C:T	rs6945340	YES	ENSG00000135213	Lung	7.83061e-17	T	-0.227604	NSUN5P1
rs6945340	7:75100124:C:T	rs6945340	YES	ENSG00000135213	Artery_Tibial	7.01097e-13	T	-0.182528	NSUN5P1
rs6945340	7:75100124:C:T	rs6945340	YES	ENSG00000135213	Lung	4.25665e-36	T	-0.815381	STAG3L1
rs6945340	7:75100124:C:T	rs6945340	YES	ENSG00000135213	Heart_Atrial_Appendage	2.2333e-07	T	-0.339291	AC018720.10
rs6461461	7:895285:A:G	rs6461461;rs3824080;rs61730955;rs12701834	NO	ENSG00000164828	Artery_Aorta	1.66149e-09	A	0.184537	RP11-449P15.2
rs6461461	7:895285:A:G	rs6461461;rs3824080;rs61730955;rs12701834	NO	ENSG00000164828	Artery_Tibial	1.43296e-16	A	0.281378	HEATR2
rs6461461	7:895285:A:G	rs6461461;rs3824080;rs61730955;rs12701834	NO	ENSG00000164828	Artery_Aorta	5.48959e-10	A	0.260217	HEATR2
rs6461461	7:895285:A:G	rs6461461;rs3824080;rs61730955;rs12701834	NO	ENSG00000164828	Artery_Tibial	2.50796e-05	A	0.0993014	RP11-449P15.2
rs6461461	7:895285:A:G	rs6461461;rs3824080;rs61730955;rs12701834	NO	ENSG00000164828	Lung	3.26801e-21	A	0.362227	PRKAR1B
rs6461461	7:895285:A:G	rs6461461;rs3824080;rs61730955;rs12701834	NO	ENSG00000164828	Lung	7.16084e-18	A	0.223095	HEATR2
rs7804722	7:92288106:C:T	rs7804722	NO	ENSG00000105810	Lung	2.36551e-05	C	-0.114539	GATAD1
rs35620480	8:11499908:A:C	rs35620480;rs61468577	NO	-	Artery_Tibial	3.71087e-07	C	0.19387	CTSB
rs35620480	8:11499908:A:C	rs35620480;rs61468577	NO	-	Heart_Atrial_Appendage	3.20173e-05	C	-0.436627	FAM66A
rs62521286	8:124551975:A:G	rs62521286;rs7835298;rs4871397	NO	ENSG00000156804	Heart_Atrial_Appendage	1.38974e-05	G	0.249775	FBXO32
rs35006907	8:125859817:A:C	rs35006907	NO	-	Lung	8.35879e-11	A	-0.277605	LINC00964
rs35006907	8:125859817:A:C	rs35006907	NO	-	Heart_Left_Ventricle	5.58945e-06	A	-0.214329	SQLE
rs35006907	8:125859817:A:C	rs35006907	NO	-	Heart_Left_Ventricle	4.33394e-13	A	-0.351795	LINC00964
rs35006907	8:125859817:A:C	rs35006907	NO	-	Heart_Atrial_Appendage	2.70173e-08	A	-0.283521	MTSS1
rs35006907	8:125859817:A:C	rs35006907	NO	-	Heart_Left_Ventricle	4.68018e-39	A	-0.717718	MTSS1
rs7508	8:17913970:A:G	rs7508;rs405308	NO	ENSG00000104763	Artery_Tibial	3.03335e-12	A	-0.219839	RP11-806O11.1
rs7508	8:17913970:A:G	rs7508;rs405308	NO	ENSG00000104763	Heart_Left_Ventricle	1.70717e-10	A	0.174109	ASAH1
rs7508	8:17913970:A:G	rs7508;rs405308	NO	ENSG00000104763	Heart_Left_Ventricle	2.6704e-06	A	0.122385	PCM1
rs7508	8:17913970:A:G	rs7508;rs405308	NO	ENSG00000104763	Lung	7.01307e-07	A	-0.186978	RP11-806O11.1
rs635634	9:136155000:C:T	rs635634	YES	ENSG00000175164	Artery_Coronary	1.18499e-07	C	-0.292419	ABO
rs635634	9:136155000:C:T	rs635634	YES	ENSG00000175164	Heart_Left_Ventricle	1.09751e-13	C	-0.378356	ABO
rs635634	9:136155000:C:T	rs635634	YES	ENSG00000175164	Artery_Tibial	1.08009e-06	C	0.179873	SURF1
rs635634	9:136155000:C:T	rs635634	YES	ENSG00000175164	Artery_Tibial	7.6745e-16	C	-0.286518	ABO
rs635634	9:136155000:C:T	rs635634	YES	ENSG00000175164	Heart_Left_Ventricle	4.50365e-09	C	0.311979	SURF1
rs635634	9:136155000:C:T	rs635634	YES	ENSG00000175164	Lung	1.48309e-07	C	0.204278	SURF1
rs635634	9:136155000:C:T	rs635634	YES	ENSG00000175164	Lung	3.65065e-06	C	-0.19711	ABO
rs635634	9:136155000:C:T	rs635634	YES	ENSG00000175164	Heart_Atrial_Appendage	2.21207e-12	C	0.374748	SURF1
rs635634	9:136155000:C:T	rs635634	YES	ENSG00000175164	Heart_Atrial_Appendage	2.45268e-08	C	-0.372041	ABO
rs10821415	9:97713459:A:C	rs368030;rs141109572;rs10821415;rs899268;rs7034586	NO	ENSG00000148120	Heart_Atrial_Appendage	6.01459e-08	A	-0.149646	C9orf3

### Sheet: ST6
ST6. Highly prioritized gene-tissue pairs from TWAS (S-prediXcan) of gene expression in target tissues (whole blood, blood vessels, heart, and lung)
gene	gene_name	pvalue	SNPs	IndependentSNPs	p_i_best	t_i_best	p_i_worst	t_i_worst	eigen_max	eigen_min	eigen_min_kept	z_min	z_max	z_mean	z_sd	tmi	status	adjpvalue
ENSG00000173207.12	CKS1B	1.26867e-112	30	2	6.76999e-114	Kidney_Cortex	0.1078	Brain_Anterior_cingulate_cortex_BA24	27.0308	8.32635e-16	2.9692	-1.60816	22.6818	0.819426	7.40726	2	0	5.62978e-117
ENSG00000164093.15	PITX2	7.2289e-104	21	3	1.91425e-104	Testis	0.883772	Breast_Mammary_Tissue	14.9425	1.61958e-17	0.973073	-7.73053	21.7032	9.69796	8.74795	3	0	3.20785e-108
ENSG00000107954.10	NEURL1	1.81135e-95	27	8	2.5162e-85	Cells_Cultured_fibroblasts	0.5511	Esophagus_Muscularis	13.4391	3.54575e-16	0.46831	-19.5752	7.34437	-0.283755	6.04126	8	0	8.03794e-100
ENSG00000075945.12	KIFAP3	2.08376e-92	31	8	1.50755e-48	Esophagus_Muscularis	0.979064	Testis	9.45985	5.27365e-16	0.422227	-14.6424	9.69106	1.20625	4.60245	8	0	9.24678e-97
ENSG00000105974.11	CAV1	7.23611e-88	47	8	1.6977e-82	Heart_Atrial_Appendage	0.903383	Brain_Frontal_Cortex_BA9	16.1216	4.14997e-16	0.665993	-19.2404	14.7486	0.862269	7.12845	8	0	3.21106e-92
ENSG00000272250.1	RP11-346C20.4	1.36792e-75	29	4	7.585e-49	Artery_Aorta	0.28025	Esophagus_Mucosa	22.9012	5.54304e-16	0.993824	-14.689	11.8847	-0.21011	5.70017	4	0	6.07022e-80
ENSG00000116132.11	PRRX1	1.0933e-71	41	6	1.09944e-64	Heart_Left_Ventricle	0.731014	Brain_Caudate_basal_ganglia	22.8865	7.47073e-16	0.810156	-16.9829	15.899	-6.87416	11.4066	6	0	4.85155e-76
ENSG00000271811.1	RP1-79C4.4	8.58709e-71	45	3	1.04334e-53	Adrenal_Gland	0.00638556	Kidney_Cortex	37.9675	9.21451e-16	1.63856	-15.4291	2.7273	-10.1674	3.48044	3	0	3.81056e-75
ENSG00000160685.13	ZBTB7B	2.43373e-70	25	4	8.24902e-60	Vagina	0.2966	Whole_Blood	17.1966	1.46691e-17	1.0542	-16.311	1.04375	-8.96613	4.56299	4	0	1.07998e-74
ENSG00000163346.16	PBXIP1	5.09835e-68	16	4	1.72e-51	Adipose_Subcutaneous	0.4074	Brain_Amygdala	13.4029	1.42698e-17	0.582572	0.828478	15.096	13.7962	3.49244	4	0	2.26241e-72
ENSG00000031003.10	FAM13B	5.22763e-63	47	3	3.67005e-58	Brain_Amygdala	0.385424	Pancreas	31.4824	9.09603e-16	6.12052	-16.0775	6.99922	-7.35782	5.1621	3	0	2.31978e-67
ENSG00000105971.14	CAV2	1.15564e-62	33	8	2.19189e-64	Heart_Atrial_Appendage	0.439033	Colon_Transverse	14.5939	7.64788e-16	0.735619	-16.9424	14.74	-3.67372	5.4663	8	0	5.12819e-67
ENSG00000250260.1	RP11-325L7.2	1.42601e-57	1	1	1.42601e-57	Heart_Atrial_Appendage	1.42601e-57	Heart_Atrial_Appendage	1	1	1	-15.9932	-15.9932	-15.9932	NA	1	0	6.32796e-62
ENSG00000146021.14	KLHL3	4.28383e-56	34	6	7.29703e-51	Small_Intestine_Terminal_Ileum	0.2574	Adrenal_Gland	17.9065	3.20176e-16	0.968667	-15.0004	11.6308	-4.37043	8.0569	6	0	1.90097e-60
ENSG00000166317.11	SYNPO2L	2.53546e-54	46	2	2.70867e-55	Stomach	0.533187	Nerve_Tibial	38.4298	2.12056e-15	5.81875	-14.6364	15.663	0.52189	5.72312	2	0	1.12512e-58
ENSG00000143603.18	KCNN3	2.72111e-54	42	2	6.85505e-92	Lung	1.024e-07	Breast_Mammary_Tissue	37.334	6.71831e-16	2.1579	-14.7329	20.3309	13.7039	4.85209	2	0	1.20751e-58
ENSG00000177733.6	HNRNPA0	6.899e-54	19	5	2.94198e-49	Testis	0.7895	Colon_Transverse	9.31102	9.90534e-19	0.770689	-14.753	0.969935	-7.36062	7.16234	5	0	3.06146e-58
ENSG00000152377.13	SPOCK1	2.6188e-51	26	7	5.21997e-51	Whole_Blood	0.5896	Brain_Putamen_basal_ganglia	14.0401	8.56861e-16	0.621721	-6.13622	15.0226	0.729476	4.23494	7	0	1.1621e-55
ENSG00000270361.1	RP11-307C12.13	3.78142e-51	11	1	1.07e-51	Brain_Cerebellar_Hemisphere	8.26575e-40	Pituitary	10.8069	3.50456e-17	10.8069	13.2045	15.1273	14.903	0.586525	1	0	1.67802e-55
ENSG00000177791.11	MYOZ1	5.04431e-51	14	3	1.301e-51	Brain_Caudate_basal_ganglia	0.4894	Pancreas	11.014	6.19606e-17	0.519167	-14.8416	15.1144	-0.474543	6.55401	3	0	2.23844e-55
ENSG00000163344.5	PMVK	1.23246e-50	48	3	3.85155e-54	Brain_Substantia_nigra	0.6831	Colon_Sigmoid	30.6743	1.40859e-15	2.10079	-15.4933	15.1388	-0.404638	10.0524	3	0	5.46911e-55
ENSG00000196968.10	FUT11	1.44452e-48	45	2	2.314e-49	Brain_Substantia_nigra	8.75899e-12	Artery_Tibial	38.8771	8.24596e-16	5.53443	6.82555	14.7692	9.34546	3.10206	2	0	6.41013e-53
ENSG00000166507.17	NDST2	1.60046e-48	38	2	5.82251e-24	Minor_Salivary_Gland	0.99756	Adrenal_Gland	32.5984	1.89532e-15	3.3356	-6.61298	10.0948	1.11056	4.66209	2	0	7.10211e-53
ENSG00000214655.10	ZSWIM8	1.64061e-48	49	2	9.79794e-50	Breast_Mammary_Tissue	0.318672	Whole_Blood	44.0066	9.36876e-16	4.99342	0.997191	14.827	9.93034	2.99361	2	0	7.28026e-53
ENSG00000176986.15	SEC24C	2.96782e-48	47	2	3.61599e-49	Adrenal_Gland	0.868959	Stomach	31.3946	1.03196e-15	15.5587	-14.7391	14.7391	-2.40681	9.27949	2	0	1.31698e-52
ENSG00000138622.3	HCN4	6.12126e-48	2	2	3.16898e-31	Stomach	1.783e-18	Heart_Left_Ventricle	1.0259	0.974099	0.974099	-8.77023	11.6225	1.42611	14.4198	2	0	2.71633e-52
ENSG00000065618.18	COL17A1	8.51733e-48	13	5	9.47128e-47	Cells_EBV-transformed_lymphocytes	0.5105	Spleen	6.46349	3.98444e-18	0.471702	-14.3582	3.77846	-1.4986	4.95493	5	0	3.7796e-52
ENSG00000107957.16	SH3PXD2A	2.43751e-46	30	6	1.95959e-29	Brain_Cerebellum	0.5529	Brain_Nucleus_accumbens_basal_ganglia	22.247	3.58459e-16	0.871942	-7.35403	11.2647	-3.11257	5.10716	6	0	1.08166e-50
ENSG00000120457.11	KCNJ5	1.19985e-40	25	13	7.93897e-37	Lung	0.969	Brain_Cerebellum	7.01115	8.08496e-18	0.329913	-12.6769	10.1671	0.186174	5.66997	13	0	5.3244e-45
ENSG00000271401.1	RP11-171I2.3	2.34281e-36	10	2	3.48599e-41	Lung	0.0526452	Adrenal_Gland	6.29662	4.36855e-17	3.53535	-13.4408	-1.93782	-8.34688	5.52418	2	0	1.03963e-40
ENSG00000148120.16	C9orf3	2.85237e-36	35	7	1.75099e-40	Esophagus_Gastroesophageal_Junction	0.9624	Lung	15.1038	6.01063e-16	0.526069	-12.3491	13.3209	-1.74165	4.39473	7	0	1.26575e-40
ENSG00000151320.10	AKAP6	1.26267e-35	20	14	9.56097e-25	Heart_Atrial_Appendage	0.9555	Skin_Not_Sun_Exposed_Suprapubic	4.75249	2.33197e-16	0.259752	-7.06949	10.2706	-0.668267	3.34759	14	0	5.60317e-40
ENSG00000094880.10	CDC23	6.53075e-34	15	3	1.61699e-29	Stomach	3.593e-06	Pituitary	11.0285	5.46786e-17	0.418111	-11.2816	11.2816	3.21306	7.77932	3	0	2.89805e-38
ENSG00000174370.9	C11orf45	2.69509e-33	32	7	4.30599e-32	Artery_Tibial	0.963042	Esophagus_Muscularis	16.6065	5.59301e-16	0.585028	-3.90653	11.7917	2.29439	3.74883	7	0	1.19596e-37
ENSG00000183072.9	NKX2-5	1.40692e-32	10	2	1.83359e-32	Pituitary	3.42299e-23	Skin_Sun_Exposed_Lower_leg	9.06307	2.58393e-17	0.780905	-11.8634	11.2188	4.17397	10.5963	2	0	6.24325e-37
ENSG00000259417.2	LINC01314	1.59132e-32	43	8	1.20356e-24	Heart_Atrial_Appendage	0.994732	Pancreas	18.659	1.59848e-15	0.804095	-2.14637	10.2484	1.73402	2.08079	8	0	7.06155e-37
ENSG00000143590.13	EFNA3	3.85953e-32	23	6	4.40373e-13	Brain_Cerebellum	0.75458	Brain_Caudate_basal_ganglia	10.01	1.62167e-17	0.553801	-7.24254	3.62541	0.583563	2.8119	6	0	1.71268e-36
ENSG00000113580.14	NR3C1	1.25642e-31	7	5	9.07809e-22	Esophagus_Mucosa	2.703e-06	Artery_Aorta	3.87662	6.51294e-18	0.435983	-9.2116	9.58689	-1.39523	8.56276	5	0	5.57542e-36
ENSG00000196141.13	SPATS2L	3.11391e-31	49	7	8.16302e-30	Heart_Atrial_Appendage	0.228126	Artery_Coronary	27.0005	5.16381e-16	1.01081	-11.3416	11.0382	1.3823	6.62404	7	0	1.38181e-35
ENSG00000140009.18	ESR2	5.3382e-31	29	3	1.77301e-34	Lung	0.385	Esophagus_Mucosa	20.9393	3.735e-16	0.997974	-8.90944	12.2456	4.81913	4.12388	3	0	2.36885e-35
ENSG00000011523.13	CEP68	2.2727e-30	49	5	4.603e-36	Heart_Left_Ventricle	0.7276	Brain_Hippocampus	35.1898	1.31197e-15	2.03286	-5.83875	12.5384	8.81059	4.80029	5	0	1.00852e-34
ENSG00000112984.11	KIF20A	8.79199e-30	12	1	8.79199e-30	Minor_Salivary_Gland	8.79199e-30	Adrenal_Gland	12	2.36225e-17	12	-11.3351	11.3351	-3.77837	11.162	1	0	3.90148e-34
ENSG00000107960.10	STN1	8.41157e-29	49	5	2.66576e-28	Skin_Sun_Exposed_Lower_leg	0.504206	Artery_Coronary	29.8803	6.98483e-16	1.03092	-11.0324	3.01272	-6.46665	4.55449	5	0	3.73267e-33
ENSG00000089225.19	TBX5	7.64473e-28	9	8	1.564e-21	Heart_Atrial_Appendage	0.9489	Testis	3.25127	4.87837e-17	0.143442	-7.74372	9.53058	0.0855989	5.48002	8	0	3.39238e-32
ENSG00000065613.13	SLK	1.74939e-27	44	5	5.48101e-27	Artery_Aorta	0.789362	Brain_Cerebellum	21.701	8.54789e-16	0.798704	-7.64338	10.7572	0.0332866	3.21428	5	0	7.76298e-32
ENSG00000138792.9	ENPEP	2.86801e-27	37	11	1.47511e-16	Brain_Frontal_Cortex_BA9	0.957953	Heart_Atrial_Appendage	13.5936	7.52869e-16	0.678035	-8.2585	5.69874	-1.6014	3.57127	11	0	1.27269e-31
ENSG00000163357.10	DCST1	2.98226e-27	41	2	2.13699e-45	Ovary	6.85886e-06	Uterus	30.7118	1.4074e-15	8.96435	-14.1405	10.7611	4.18812	7.7626	2	0	1.32339e-31
ENSG00000238083.7	LRRC37A2	3.62678e-27	9	6	9.659e-08	Esophagus_Gastroesophageal_Junction	0.6867	Cells_Cultured_fibroblasts	3.9924	8.25516e-17	0.180632	-3.42149	5.33302	-0.232834	2.77927	6	0	1.6094e-31
ENSG00000111860.13	CEP85L	4.14464e-27	46	9	4.39705e-30	Artery_Aorta	0.955	Brain_Spinal_cord_cervical_c-1	19.2472	3.52445e-16	0.681645	-11.3956	3.49599	-3.31709	3.52611	9	0	1.8392e-31
ENSG00000138069.16	RAB1A	1.79762e-26	46	3	1.4512e-28	Brain_Cerebellum	0.00559613	Skin_Sun_Exposed_Lower_leg	35.3318	1.69209e-15	1.58696	-11.087	10.5101	-2.9075	4.43925	3	0	7.977e-31
ENSG00000163354.14	DCST2	3.14748e-26	49	3	2.10984e-32	Nerve_Tibial	3.636e-09	Adrenal_Gland	40.8805	1.44517e-15	1.39067	5.89996	11.8517	9.61675	1.67796	3	0	1.39671e-30
ENSG00000144712.11	CAND2	6.27257e-26	47	5	4.0344e-28	Pituitary	0.86293	Esophagus_Muscularis	23.7577	7.32587e-16	1.07079	-10.3323	10.9951	-1.17721	5.63581	5	0	2.78348e-30
ENSG00000140986.7	RPL3L	9.93346e-26	21	7	1.026e-20	Brain_Cortex	0.9787	Brain_Amygdala	6.96241	1.57553e-17	0.666393	-9.33333	9.33333	-1.12893	4.22322	7	0	4.40802e-30
ENSG00000158402.18	CDC25C	1.64488e-25	44	4	6.94699e-19	Artery_Coronary	0.979629	Prostate	31.9186	6.00923e-16	1.34061	-8.87574	6.34718	-1.12029	3.25052	4	0	7.29922e-30
ENSG00000234572.1	LINC01800	2.20445e-25	3	3	5.86102e-27	Brain_Hypothalamus	0.6829	Testis	1.12677	0.903028	0.903028	-0.581802	10.751	3.52591	6.27669	3	0	9.78236e-30
ENSG00000165097.13	KDM1B	3.92207e-25	36	12	2.067e-26	Heart_Left_Ventricle	1	Cells_Cultured_fibroblasts	12.477	5.94712e-16	0.419642	-3.00521	10.6342	-0.044535	2.86171	12	0	1.74043e-29
ENSG00000115935.17	WIPF1	6.91276e-25	45	7	1.245e-23	Stomach	0.750026	Testis	23.1179	6.71025e-16	0.870934	-10.02	6.69607	-2.76332	6.35317	7	0	3.06756e-29
ENSG00000078674.17	PCM1	1.87642e-24	49	6	1.09853e-17	Brain_Frontal_Cortex_BA9	0.5681	Heart_Atrial_Appendage	27.2949	2.55772e-15	1.06695	-8.56312	8.17724	-3.16953	3.48443	6	0	8.3267e-29
ENSG00000120709.10	FAM53C	2.69216e-24	37	3	4.25499e-13	Brain_Cerebellar_Hemisphere	0.01247	Brain_Amygdala	27.1764	5.31589e-16	2.09615	-7.24719	7.24719	2.82687	5.86982	3	0	1.19466e-28
ENSG00000255864.5	RP11-444D3.1	7.61623e-24	31	5	4.761e-24	Cells_Cultured_fibroblasts	0.251999	Brain_Nucleus_accumbens_basal_ganglia	15.9608	9.53228e-16	0.841849	-10.1146	5.3027	-4.66599	6.23729	5	0	3.37973e-28
ENSG00000132563.15	REEP2	1.55437e-22	49	5	2.69714e-20	Vagina	0.942798	Liver	29.3187	1.3063e-15	1.11762	-9.23036	0.510255	-5.51646	3.39753	5	0	6.89758e-27
ENSG00000143537.13	ADAM15	3.16661e-22	46	5	3.32831e-25	Prostate	0.7566	Muscle_Skeletal	32.1822	3.15897e-15	1.23279	-10.3719	2.08378	-5.45129	2.0034	5	0	1.40519e-26
ENSG00000156804.7	FBXO32	3.21367e-22	35	8	1.40069e-22	Heart_Left_Ventricle	0.894728	Prostate	15.0118	4.06093e-16	0.573312	-2.82697	9.77791	2.69098	3.50526	8	0	1.42608e-26
ENSG00000185313.6	SCN10A	3.50271e-22	2	2	2.78416e-23	Heart_Atrial_Appendage	0.07777	Heart_Left_Ventricle	1.17623	0.823766	0.823766	1.76377	9.94015	5.85196	5.78157	2	0	1.55434e-26
ENSG00000146013.10	GFRA3	5.69418e-22	14	4	1.16912e-23	Testis	0.685152	Artery_Tibial	7.56019	1.6829e-18	0.649368	-10.0262	9.93909	-0.284742	5.63187	4	0	2.52681e-26
ENSG00000128591.15	FLNC	1.66793e-21	38	6	5.01162e-21	Testis	0.989325	Brain_Amygdala	21.6006	1.9915e-16	0.761337	-9.40894	5.20355	-2.0765	5.51932	6	0	7.40149e-26
ENSG00000120733.13	KDM3B	1.79052e-21	48	4	5.63902e-27	Esophagus_Gastroesophageal_Junction	0.900139	Brain_Substantia_nigra	27.5494	9.32063e-16	1.63439	-1.16876	10.7546	6.931	3.30556	4	0	7.94553e-26
ENSG00000124795.14	DEK	2.36595e-21	46	4	4.51446e-28	Heart_Atrial_Appendage	0.932983	Colon_Sigmoid	28.0258	6.81462e-16	1.00783	-6.25225	10.985	1.45891	4.30723	4	0	1.0499e-25
ENSG00000104763.18	ASAH1	2.55986e-21	41	7	4.91095e-22	Heart_Left_Ventricle	0.994275	Colon_Sigmoid	19.5159	7.79832e-16	0.660393	-6.56607	9.6501	0.253621	3.83138	7	0	1.13595e-25
ENSG00000183873.15	SCN5A	3.32998e-21	16	9	2.449e-10	Esophagus_Gastroesophageal_Junction	0.531282	Cells_Cultured_fibroblasts	4.02676	9.77372e-17	0.226959	-6.33016	4.66249	-0.0768035	3.95223	9	0	1.47769e-25
ENSG00000148660.20	CAMK2G	2.46246e-20	12	2	6.42652e-14	Esophagus_Mucosa	0.00375	Breast_Mammary_Tissue	9.7748	1.15787e-17	1.97512	-4.10957	7.49908	-0.322902	4.35538	2	0	1.09273e-24
ENSG00000198523.5	PLN	4.30607e-20	47	4	2.32815e-19	Brain_Cerebellar_Hemisphere	0.8755	Muscle_Skeletal	30.5438	8.99171e-16	1.40995	-8.62766	8.9966	-1.32682	3.75221	4	0	1.91084e-24
ENSG00000088726.15	TMEM40	5.73596e-20	25	3	1.85537e-23	Breast_Mammary_Tissue	0.119934	Skin_Not_Sun_Exposed_Suprapubic	16.3062	5.6645e-19	1.05147	-9.9805	8.11395	-2.33472	5.40909	3	0	2.54536e-24
ENSG00000171385.9	KCND3	8.24189e-20	29	9	6.1536e-24	Pituitary	0.930186	Adipose_Subcutaneous	10.8404	6.81341e-16	0.464699	-10.0894	9.12644	-0.355409	4.17912	9	0	3.65737e-24
ENSG00000124380.10	SNRNP27	2.76367e-19	46	2	7.39434e-21	Artery_Coronary	0.540459	Small_Intestine_Terminal_Ileum	31.4234	5.45977e-16	13.7688	-4.45357	9.36797	4.50364	3.7741	2	0	1.22639e-23
ENSG00000087338.4	GMCL1	2.98556e-19	46	2	1.7263e-21	Brain_Cerebellum	0.1521	Brain_Nucleus_accumbens_basal_ganglia	28.7854	8.98723e-16	17.1734	-5.51761	9.52033	5.96757	4.1843	2	0	1.32485e-23
ENSG00000135269.17	TES	3.42599e-19	47	4	1.81389e-21	Adrenal_Gland	0.89251	Spleen	22.71	6.163e-16	2.21426	-6.54914	9.51519	1.61214	4.6166	4	0	1.5203e-23
ENSG00000123096.11	SSPN	5.34411e-19	29	3	3.85673e-21	Artery_Tibial	0.2038	Cells_EBV-transformed_lymphocytes	21.052	2.98918e-16	2.07039	-4.5247	9.43644	6.91905	4.04455	3	0	2.37147e-23
ENSG00000142798.17	HSPG2	6.95056e-19	40	4	1.51315e-13	Adipose_Visceral_Omentum	0.210846	Brain_Cerebellum	18.9296	2.54556e-16	2.09915	-7.386	4.42066	-0.368591	3.94773	4	0	3.08434e-23
ENSG00000059728.10	MXD1	7.58507e-19	29	3	3.53381e-21	Artery_Tibial	0.4772	Colon_Sigmoid	24.9943	6.16917e-16	1.33406	-9.4456	0.710813	-7.86803	2.22358	3	0	3.3659e-23
ENSG00000104760.16	FGL1	9.7964e-19	41	7	4.54408e-15	Brain_Cerebellar_Hemisphere	0.6346	Testis	19.5797	5.51553e-16	0.773848	-7.83893	7.08645	-2.41739	3.7911	7	0	4.34719e-23
ENSG00000243364.7	EFNA4	1.31472e-18	6	5	1.775e-07	Brain_Cerebellar_Hemisphere	0.566234	Thyroid	2.19151	1.75757e-16	0.448514	-3.65348	5.22148	1.37123	4.29287	5	0	5.83415e-23
ENSG00000116095.10	PLEKHA3	1.413e-18	39	2	2.35104e-18	Skin_Sun_Exposed_Lower_leg	0.712935	Heart_Left_Ventricle	34.0937	8.50016e-16	3.56481	-8.73904	4.12322	-0.0850488	2.91132	2	0	6.27023e-23
ENSG00000165410.14	CFL2	3.5698e-18	45	4	7.48839e-19	Muscle_Skeletal	0.130935	Adrenal_Gland	26.016	1.10599e-15	2.81679	-6.61737	8.86738	4.2451	5.09287	4	0	1.58411e-22
ENSG00000100714.15	MTHFD1	5.77403e-18	49	2	2.816e-33	Brain_Cerebellar_Hemisphere	0.3767	Brain_Hippocampus	43.5147	1.55655e-15	2.86717	-9.05175	12.0192	7.59912	2.94462	2	0	2.56225e-22
ENSG00000137364.4	TPMT	6.49957e-18	48	9	1.5e-16	Heart_Left_Ventricle	0.948766	Adipose_Visceral_Omentum	18.5427	1.74031e-15	0.806755	-1.05177	8.2565	0.823953	1.7061	9	0	2.88421e-22
ENSG00000203356.2	LINC01562	7.07747e-18	37	2	1.98918e-18	Breast_Mammary_Tissue	0.027	Brain_Cortex	25.0165	9.07681e-16	11.9012	-2.21152	8.7579	3.8981	3.45912	2	0	3.14066e-22
ENSG00000123091.4	RNF11	9.80946e-18	48	2	2.60199e-17	Adipose_Subcutaneous	0.419408	Testis	41.2618	5.52176e-16	5.4521	-8.46317	4.7419	0.478072	3.26035	2	0	4.35299e-22
ENSG00000222047.8	C10orf55	1.1685e-17	9	3	5.44999e-16	Esophagus_Mucosa	0.03369	Kidney_Cortex	7.23908	6.92768e-17	0.72435	-2.95804	8.10102	1.65015	3.65513	3	0	5.18526e-22
ENSG00000144827.8	ABHD10	1.22634e-17	48	7	3.07248e-15	Artery_Tibial	0.997387	Artery_Coronary	19.006	5.17397e-16	0.709223	-4.31888	7.88793	0.148616	2.75416	7	0	5.44193e-22
ENSG00000137393.9	RNF144B	1.23597e-17	45	10	2.01589e-22	Artery_Tibial	0.5597	Pancreas	10.5715	1.55556e-16	0.536082	-9.41815	9.74099	1.6927	4.1654	10	0	5.48466e-22
ENSG00000158517.13	NCF1	1.26718e-17	8	5	2.991e-13	Esophagus_Muscularis	0.540249	Breast_Mammary_Tissue	3.08739	3.62072e-17	0.248706	0.612437	7.2948	2.64657	2.8991	5	0	5.62316e-22
ENSG00000108379.9	WNT3	2.01975e-17	47	3	1.56027e-16	Esophagus_Mucosa	0.2183	Minor_Salivary_Gland	27.8504	2.66108e-15	2.02396	-1.23106	8.2518	5.80741	1.62514	3	0	8.96272e-22
ENSG00000101665.8	SMAD7	2.93466e-17	32	5	4.394e-20	Colon_Sigmoid	0.4034	Esophagus_Mucosa	18.153	8.16303e-16	0.988604	-2.31909	9.17794	1.79231	3.38926	5	0	1.30227e-21
ENSG00000079150.17	FKBP7	3.76793e-17	49	3	5.71101e-23	Brain_Anterior_cingulate_cortex_BA24	0.7361	Esophagus_Mucosa	31.2509	1.72179e-15	1.61913	-2.03283	9.86833	6.38686	2.9429	3	0	1.67203e-21
ENSG00000128656.13	CHN1	7.16205e-17	41	5	4.502e-18	Brain_Substantia_nigra	0.824887	Thyroid	20.3346	5.68404e-16	0.980378	-8.66533	3.0058	0.46074	2.08057	5	0	3.17819e-21
ENSG00000185056.9	C5orf47	1.23432e-16	18	7	6.69498e-19	Heart_Atrial_Appendage	0.9754	Brain_Nucleus_accumbens_basal_ganglia	10.5863	8.16848e-17	0.364641	-8.87985	1.22583	-1.58262	2.51404	7	0	5.47737e-21
ENSG00000113742.12	CPEB4	1.24036e-16	37	4	4.0674e-17	Esophagus_Muscularis	0.5911	Brain_Amygdala	28.0633	9.28486e-16	1.27116	-5.56541	8.41094	0.292279	2.55088	4	0	5.50414e-21
ENSG00000203740.3	METTL11B	2.01667e-16	5	3	1.81604e-14	Heart_Left_Ventricle	0.06546	Testis	3.61415	1.69476e-17	0.171958	-7.66302	-1.8421	-3.6908	2.62598	3	0	8.94905e-21
ENSG00000259495.2	RP11-210M15.2	2.13582e-16	45	4	8.12581e-19	Heart_Atrial_Appendage	0.8757	Adipose_Subcutaneous	27.7893	2.52035e-15	1.84622	-7.77725	8.85828	-2.60282	3.39332	4	0	9.47778e-21
ENSG00000140443.13	IGF1R	2.3715e-16	16	7	1.95861e-06	Heart_Left_Ventricle	0.8576	Thyroid	8.81215	4.89103e-17	0.399288	-4.75765	2.18758	-0.107289	1.6188	7	0	1.05236e-20
ENSG00000180228.12	PRKRA	2.72522e-16	45	5	8.41742e-15	Brain_Substantia_nigra	0.156394	Brain_Cerebellar_Hemisphere	18.7255	5.00375e-16	0.650164	-7.74889	7.76113	1.36565	3.81999	5	0	1.20933e-20
ENSG00000271009.2	RP11-346C20.3	4.00867e-16	24	4	1.97e-13	Heart_Atrial_Appendage	0.591285	Colon_Sigmoid	14.0946	8.35576e-18	0.961967	-7.35082	2.83268	-2.29967	2.2466	4	0	1.77886e-20
ENSG00000132155.11	RAF1	5.12675e-16	37	3	6.82099e-11	Artery_Tibial	0.931662	Brain_Caudate_basal_ganglia	23.5219	4.89535e-16	1.01979	-6.52454	6.52454	-0.372213	4.2089	3	0	2.27502e-20
ENSG00000118729.11	CASQ2	5.42622e-16	45	3	8.45588e-17	Artery_Tibial	0.653895	Artery_Aorta	28.2985	9.02416e-16	1.43938	-8.32468	7.95108	-3.71198	5.33587	3	0	2.40791e-20
ENSG00000068615.17	REEP1	9.82038e-16	41	8	4.02478e-17	Heart_Atrial_Appendage	0.93824	Brain_Hippocampus	18.9808	7.86611e-16	0.837797	-8.41217	3.92345	-0.849226	2.77315	8	0	4.35783e-20
ENSG00000135253.13	KCP	1.11766e-15	43	5	8.85414e-13	Esophagus_Mucosa	0.774636	Brain_Frontal_Cortex_BA9	20.8756	6.92797e-16	0.933326	-7.14724	3.43796	-0.655513	2.66022	5	0	4.95964e-20
ENSG00000183230.16	CTNNA3	1.20783e-15	13	6	1.96034e-13	Brain_Cerebellar_Hemisphere	0.6424	Artery_Coronary	4.54064	4.66488e-17	0.327346	-7.35147	0.464346	-2.40973	2.98703	6	0	5.35978e-20
ENSG00000161405.16	IKZF3	1.43216e-15	23	3	5.48549e-16	Adipose_Visceral_Omentum	0.00151	Pancreas	17.2168	1.09941e-17	1.1231	-8.10023	-3.17275	-6.02973	1.39947	3	0	6.35527e-20
ENSG00000078795.16	PKD2L2	2.57171e-15	38	4	5.6189e-14	Brain_Cerebellar_Hemisphere	0.0508	Artery_Tibial	23.296	5.64509e-16	2.32526	-7.51667	3.6347	-1.74735	3.68764	4	0	1.14121e-19
ENSG00000171988.18	JMJD1C	2.69288e-15	25	3	4.25161e-17	Brain_Cerebellum	0.26187	Skin_Not_Sun_Exposed_Suprapubic	17.5275	1.76245e-18	2.09116	-8.40574	6.03949	-6.18225	3.14405	3	0	1.19498e-19
ENSG00000107862.4	GBF1	3.32073e-15	47	3	3.2733e-16	Brain_Amygdala	0.480835	Heart_Left_Ventricle	36.0836	5.81134e-16	1.90586	-7.91697	8.16281	0.885915	3.57419	3	0	1.47359e-19
ENSG00000169241.17	SLC50A1	4.17756e-15	49	7	7.15202e-17	Cells_EBV-transformed_lymphocytes	0.898226	Pancreas	20.797	8.43812e-16	0.829982	-5.64722	8.34449	-0.24067	4.00974	7	0	1.85381e-19
ENSG00000096717.11	SIRT1	4.42639e-15	48	3	3.201e-16	Brain_Cerebellum	0.862631	Skin_Not_Sun_Exposed_Suprapubic	34.7824	1.27413e-15	2.78897	-4.94723	8.1655	5.04998	3.08615	3	0	1.96423e-19
ENSG00000144824.20	PHLDB2	4.61621e-15	41	7	1.19228e-17	Spleen	0.755763	Uterus	16.966	8.72257e-16	0.751417	-5.98098	8.55368	1.76933	3.81566	7	0	2.04846e-19
ENSG00000204311.12	DFNB59	4.72291e-15	43	3	3.02137e-14	Skin_Not_Sun_Exposed_Suprapubic	0.950432	Whole_Blood	25.0268	8.75609e-16	3.61935	-1.74216	7.5974	0.23074	2.63816	3	0	2.09581e-19
ENSG00000172650.13	AGAP5	4.75208e-15	34	1	1.96901e-52	Artery_Aorta	5.23443e-14	Adipose_Visceral_Omentum	32.9561	1.98945e-15	32.9561	-15.2383	-7.52594	-7.85523	1.33799	1	0	2.10875e-19
ENSG00000258602.1	LINC01629	5.46871e-15	17	3	8.88509e-18	Uterus	0.5971	Whole_Blood	14.1758	2.28325e-18	0.947463	-0.528575	8.58754	7.21402	2.34705	3	0	2.42676e-19
ENSG00000138172.10	CALHM2	5.57101e-15	36	4	1.223e-11	Brain_Hippocampus	0.8696	Spleen	28.5064	1.56881e-15	0.97511	-6.77747	5.03098	1.18641	1.92907	4	0	2.47216e-19
ENSG00000165861.13	ZFYVE1	5.9478e-15	45	8	1.67061e-11	Esophagus_Gastroesophageal_Junction	0.808678	Brain_Anterior_cingulate_cortex_BA24	17.919	1.01495e-15	0.690791	-6.73225	5.91253	0.0500904	2.70383	8	0	2.63936e-19
ENSG00000073605.18	GSDMB	6.80813e-15	48	3	7.462e-18	Spleen	0.189463	Muscle_Skeletal	34.4832	7.89027e-16	2.85539	-4.66272	8.60758	4.74369	2.97294	3	0	3.02114e-19
ENSG00000151704.15	KCNJ1	7.85495e-15	29	9	4.13545e-05	Adipose_Subcutaneous	0.888	Prostate	9.66452	7.26347e-16	0.341614	-4.09978	2.46407	0.202915	1.82586	9	0	3.48566e-19
ENSG00000198812.4	LRRC10	8.6459e-15	4	3	1.797e-13	Heart_Left_Ventricle	0.7687	Muscle_Skeletal	2.69235	0.0222867	0.433208	-3.16579	7.36309	2.47345	5.02457	3	0	3.83665e-19
ENSG00000108176.14	DNAJC12	9.62751e-15	42	4	2.663e-15	Stomach	0.5857	Artery_Aorta	25.2315	4.76848e-16	0.949763	-7.90576	7.90576	0.678493	5.39212	4	0	4.27225e-19
ENSG00000025156.12	HSF2	1.08707e-14	46	5	0.000158319	Artery_Coronary	0.728482	Brain_Spinal_cord_cervical_c-1	29.8293	1.00922e-15	1.21461	-3.77764	3.41209	-1.21585	1.83764	5	0	4.82391e-19
ENSG00000166226.12	CCT2	1.09224e-14	47	5	2.94469e-13	Esophagus_Muscularis	0.8512	Cells_Cultured_fibroblasts	19.4009	3.81435e-16	0.840735	-7.13711	7.2969	-0.186393	4.21685	5	0	4.84685e-19
ENSG00000084731.14	KIF3C	1.18471e-14	42	5	2.26955e-12	Cells_Cultured_fibroblasts	0.307452	Nerve_Tibial	26.9156	9.79162e-16	0.94678	-7.01683	4.69811	-2.11978	3.3287	5	0	5.25719e-19
ENSG00000130227.16	XPO7	1.3439e-14	42	6	1.07e-11	Heart_Left_Ventricle	0.9396	Brain_Putamen_basal_ganglia	22.3121	4.97073e-16	0.799721	-6.79676	5.91905	-1.30882	3.32309	6	0	5.96362e-19
ENSG00000107859.9	PITX3	2.48548e-14	17	2	2.86689e-15	Breast_Mammary_Tissue	0.6162	Adipose_Subcutaneous	8.94382	1.01354e-17	8.05502	-7.81548	7.89657	3.47046	4.68646	2	0	1.10294e-18
ENSG00000172057.9	ORMDL3	3.18141e-14	41	4	3.44431e-15	Cells_EBV-transformed_lymphocytes	0.0507779	Pancreas	25.3918	2.42723e-15	1.09902	-6.62037	7.87365	4.24429	4.14958	4	0	1.41177e-18
ENSG00000124762.13	CDKN1A	3.82953e-14	35	5	3.47309e-21	Muscle_Skeletal	0.9404	Skin_Not_Sun_Exposed_Suprapubic	21.59	2.7015e-16	1.36012	-6.34605	9.44741	-0.742331	3.01925	5	0	1.69937e-18
ENSG00000113396.12	SLC27A6	3.86928e-14	38	9	4.347e-15	Heart_Atrial_Appendage	0.633183	Brain_Anterior_cingulate_cortex_BA24	13.1447	2.94249e-16	0.550811	-7.84449	5.67999	-0.0564209	3.09246	9	0	1.71701e-18
ENSG00000085832.16	EPS15	4.37212e-14	47	3	2.13619e-14	Brain_Spinal_cord_cervical_c-1	0.458295	Brain_Frontal_Cortex_BA9	38.38	1.90565e-15	2.80169	-7.64215	-0.741658	-3.44447	1.27569	3	0	1.94015e-18
ENSG00000172379.20	ARNT2	5.32953e-14	47	4	2.08437e-17	Heart_Atrial_Appendage	0.904525	Esophagus_Muscularis	34.9441	3.43741e-15	1.48344	-3.94407	8.48899	1.05057	1.89292	4	0	2.365e-18
ENSG00000165476.13	REEP3	7.46854e-14	49	3	2.344e-14	Brain_Hippocampus	0.875754	Vagina	32.2547	1.45711e-15	3.55368	-6.03949	7.63019	1.30399	3.52861	3	0	3.3142e-18
ENSG00000148634.15	HERC4	9.34308e-14	48	4	3.53e-15	Liver	0.9858	Adrenal_Gland	26.876	4.99183e-16	1.23794	-7.8082	7.87058	1.86474	3.79839	4	0	4.14603e-18
ENSG00000205683.11	DPF3	9.65544e-14	36	8	9.61815e-14	Heart_Atrial_Appendage	0.9428	Vagina	12.8743	7.64204e-16	0.630916	-7.44604	6.8182	-0.274654	3.8154	8	0	4.28464e-18
ENSG00000138675.16	FGF5	1.13564e-13	4	4	1.40907e-15	Kidney_Cortex	0.6205	Esophagus_Muscularis	1.80158	0.286712	0.286712	-4.9176	7.98466	1.50953	5.32911	4	0	5.03943e-18
ENSG00000057294.14	PKP2	1.2883e-13	29	8	1.78599e-16	Heart_Atrial_Appendage	0.982	Nerve_Tibial	11.4694	3.59617e-16	0.384071	-8.23564	2.5408	0.382462	1.9584	8	0	5.71688e-18
ENSG00000164828.17	SUN1	1.94976e-13	31	6	3.96e-13	Cells_EBV-transformed_lymphocytes	0.8882	Heart_Left_Ventricle	11.7427	1.08131e-15	0.585257	-7.25692	6.00639	-1.38148	3.50601	6	0	8.65215e-18
ENSG00000112701.17	SENP6	2.28955e-13	48	3	2.547e-13	Skin_Sun_Exposed_Lower_leg	0.9096	Brain_Hippocampus	39.0665	1.08297e-15	2.71777	-7.31641	6.4365	3.10417	2.6645	3	0	1.016e-17
ENSG00000140836.14	ZFHX3	2.79859e-13	41	6	6.64701e-11	Stomach	0.765563	Ovary	26.0171	8.07078e-16	0.981608	-6.52841	2.77502	-1.6243	2.14243	6	0	1.24188e-17
ENSG00000162972.10	MAIP1	3.05546e-13	47	4	3.683e-12	Breast_Mammary_Tissue	0.03697	Colon_Transverse	26.6164	6.16401e-16	3.99149	-6.94884	6.94884	2.5293	4.64442	4	0	1.35588e-17
ENSG00000141741.11	MIEN1	3.37855e-13	14	3	9.21499e-12	Whole_Blood	0.3346	Prostate	10.0427	2.54381e-17	0.797202	-6.81826	3.06523	1.88235	2.65094	3	0	1.49925e-17
ENSG00000196531.10	NACA	4.31272e-13	48	4	3.12426e-15	Heart_Left_Ventricle	0.667536	Prostate	29.8569	7.03006e-16	1.00595	-5.90325	7.88584	4.70446	3.95216	4	0	1.91379e-17
ENSG00000010803.16	SCMH1	5.81326e-13	43	3	9.96512e-14	Colon_Sigmoid	0.01215	Cells_Cultured_fibroblasts	22.2635	5.86003e-16	7.63198	-7.44136	5.87584	-4.90838	2.04515	3	0	2.57966e-17
ENSG00000119915.4	ELOVL3	6.11826e-13	45	3	6.13337e-12	Testis	0.781804	Whole_Blood	36.0581	6.42703e-16	2.74015	-6.65884	6.87652	-1.08167	4.11593	3	0	2.715e-17
ENSG00000183785.14	TUBA8	6.18219e-13	19	10	3.78948e-13	Brain_Cerebellar_Hemisphere	0.681477	Brain_Caudate_basal_ganglia	7.71511	3.80991e-17	0.267389	-7.26288	6.49139	-1.44255	3.60862	10	0	2.74337e-17
ENSG00000160712.12	IL6R	6.22e-13	30	6	1.32e-13	Whole_Blood	0.811	Skin_Sun_Exposed_Lower_leg	16.6664	7.18322e-16	0.694186	-2.83275	7.40414	3.0782	3.0229	6	0	2.76015e-17
ENSG00000186075.12	ZPBP2	9.99999e-13	4	1	9.99999e-13	Cells_EBV-transformed_lymphocytes	9.99999e-13	Cells_EBV-transformed_lymphocytes	4	3.92663e-80	4	-7.13051	7.13051	-3.56525	7.13051	1	0	4.43754e-17
ENSG00000127325.18	BEST3	1.08148e-12	24	5	1.60904e-15	Brain_Amygdala	0.0649808	Brain_Frontal_Cortex_BA9	11.0621	1.31967e-17	0.516293	-7.33288	7.96828	1.36037	5.07243	5	0	4.79913e-17
ENSG00000215193.12	PEX26	1.21168e-12	45	7	2.05448e-11	Adipose_Subcutaneous	0.9587	Artery_Coronary	15.3353	7.69045e-16	0.606952	-6.7021	0.315579	-2.744	2.59631	7	0	5.37686e-17
ENSG00000204498.10	NFKBIL1	1.24426e-12	44	8	9.27622e-08	Adrenal_Gland	0.734086	Esophagus_Gastroesophageal_Junction	13.7762	2.00331e-16	0.739153	-2.80157	5.34036	1.072	2.67904	8	0	5.52146e-17
ENSG00000263001.5	GTF2I	1.27023e-12	48	2	4.19466e-14	Esophagus_Muscularis	7.08801e-07	Adrenal_Gland	45.2797	1.25208e-15	1.77799	4.95894	7.55481	6.90054	0.648525	2	0	5.63672e-17
ENSG00000061492.11	WNT8A	1.52087e-12	4	3	1.293e-12	Brain_Cerebellum	0.645862	Testis	2.57914	2.26456e-16	0.374308	-0.459518	7.09506	4.15745	3.65872	3	0	6.74893e-17
ENSG00000110958.15	PTGES3	1.54725e-12	11	4	7.86658e-14	Cells_EBV-transformed_lymphocytes	0.441826	Colon_Sigmoid	8.33134	8.35131e-19	0.696308	-0.857262	7.47253	1.30667	2.25461	4	0	6.866e-17
ENSG00000109332.19	UBE2D3	1.56732e-12	48	2	1.78373e-13	Pancreas	0.03418	Artery_Coronary	43.9688	1.10332e-15	3.63428	-7.36408	-2.11794	-6.41387	1.49651	2	0	6.95503e-17
ENSG00000219073.7	CELA3B	1.81765e-12	6	5	1.06831e-11	Pancreas	0.291721	Cells_Cultured_fibroblasts	2.04686	1.50077e-16	0.485187	-6.79699	2.63767	-1.94285	3.8958	5	0	8.06589e-17
ENSG00000139722.6	VPS37B	2.01017e-12	24	4	1.596e-12	Cells_Cultured_fibroblasts	0.6651	Uterus	17.9856	4.77985e-17	0.993	0.432883	7.06588	5.55533	2.22167	4	0	8.92021e-17
ENSG00000070366.13	SMG6	2.07984e-12	38	4	4.779e-09	Brain_Frontal_Cortex_BA9	0.995119	Kidney_Cortex	26.1949	3.74132e-16	0.907425	-4.18024	5.85469	0.0311576	3.06113	4	0	9.22938e-17
ENSG00000162971.10	TYW5	2.53323e-12	48	3	3.683e-12	Ovary	0.03697	Muscle_Skeletal	38.579	6.30421e-16	3.70218	-6.94884	6.94884	-5.03008	2.79547	3	0	1.12413e-16
ENSG00000118407.14	FILIP1	2.55043e-12	24	5	3.71701e-14	Nerve_Tibial	0.9882	Esophagus_Mucosa	11.6023	1.76929e-18	0.672303	-7.57053	7.57053	-3.8626	3.8402	5	0	1.13176e-16
ENSG00000145354.9	CISD2	2.6386e-12	49	2	2.422e-13	Artery_Aorta	0.03418	Pancreas	45.2299	3.08872e-15	3.20989	-7.32316	-2.11794	-6.13507	1.17785	2	0	1.17089e-16
ENSG00000196586.13	MYO6	2.87305e-12	45	5	9.85681e-11	Thyroid	0.7286	Adrenal_Gland	18.5106	5.77208e-16	0.865738	-6.10192	6.46913	-1.18932	3.76357	5	0	1.27493e-16
ENSG00000120049.18	KCNIP2	3.08104e-12	43	4	8.14926e-14	Brain_Hippocampus	0.962	Brain_Cerebellar_Hemisphere	30.0124	4.09001e-16	1.77201	-3.71675	7.46789	0.536122	2.18462	4	0	1.36723e-16
ENSG00000272140.2	RP11-574K11.29	3.49616e-12	40	1	3.46756e-17	Testis	0.4197	Pancreas	38.8948	2.02066e-15	38.8948	0.806942	8.42963	6.79494	1.00035	1	0	1.55144e-16
ENSG00000076108.11	BAZ2A	3.56913e-12	48	2	3.20069e-13	Cells_EBV-transformed_lymphocytes	0.608	Adipose_Subcutaneous	30.5284	4.81021e-16	17.4716	-7.28567	7.27672	4.20675	3.74592	2	0	1.58381e-16
ENSG00000092969.11	TGFB2	3.59017e-12	11	8	1.70969e-08	Adrenal_Gland	0.8347	Nerve_Tibial	3.35754	1.3369e-17	0.497135	-5.63907	5.63907	-1.0532	3.22023	8	0	1.59315e-16
ENSG00000128595.16	CALU	3.86062e-12	36	6	1.179e-13	Brain_Cerebellar_Hemisphere	0.733526	Heart_Atrial_Appendage	19.5519	4.33732e-16	0.785774	-4.04717	7.41912	0.0323823	2.61317	6	0	1.71317e-16
ENSG00000182180.13	MRPS16	3.91838e-12	49	2	4.33067e-12	Brain_Spinal_cord_cervical_c-1	0.514301	Thyroid	40.3928	8.09388e-16	7.61743	-6.92595	6.35743	-3.38002	2.94692	2	0	1.7388e-16
ENSG00000196975.15	ANXA4	5.36453e-12	26	3	2.39169e-14	Esophagus_Mucosa	0.9055	Artery_Aorta	14.2866	2.68802e-16	3.16614	-0.847709	7.6276	1.16808	2.89175	3	0	2.38053e-16
ENSG00000114450.9	GNB4	5.57145e-12	46	7	7.93465e-15	Heart_Atrial_Appendage	0.9208	Brain_Caudate_basal_ganglia	22.3909	1.11299e-15	0.88286	-7.61848	7.76862	-2.4569	4.57211	7	0	2.47236e-16
ENSG00000158169.12	FANCC	5.64746e-12	45	6	2.94206e-14	Brain_Cerebellum	0.936883	Brain_Frontal_Cortex_BA9	25.4569	4.19716e-16	0.934686	-7.60084	1.88804	-0.460636	1.90174	6	0	2.50608e-16
ENSG00000164037.16	SLC9B1	6.02601e-12	42	4	7.59614e-14	Adrenal_Gland	0.1923	Brain_Cerebellum	30.5103	1.17518e-15	1.0484	-2.36809	7.47713	-0.160604	3.69129	4	0	2.67407e-16
ENSG00000262655.3	SPON1	6.38783e-12	36	11	8.982e-11	Thyroid	0.7365	Brain_Cerebellum	13.0921	6.50886e-16	0.459433	-2.14777	6.48316	0.588755	2.735	11	0	2.83463e-16
ENSG00000025423.11	HSD17B6	6.77114e-12	35	2	3.34843e-13	Esophagus_Muscularis	0.845804	Brain_Cortex	28.4133	8.58292e-16	4.48241	-2.59489	7.27959	0.643986	3.07883	2	0	3.00472e-16
ENSG00000122180.4	MYOG	8.29601e-12	5	3	3.212e-09	Brain_Substantia_nigra	0.9076	Brain_Hippocampus	2.97243	4.47193e-17	0.682986	-5.92038	4.62633	1.45317	4.51547	3	0	3.68139e-16
ENSG00000196275.13	GTF2IRD2	8.41497e-12	18	3	2.991e-13	Brain_Hypothalamus	0.81911	Adrenal_Gland	13.0948	1.166e-18	1.02991	-0.57159	7.2948	3.75542	2.39035	3	0	3.73418e-16
ENSG00000224286.5	LINC01142	1.16364e-11	6	2	5.24208e-12	Adipose_Subcutaneous	0.001237	Cells_Cultured_fibroblasts	3.76321	2.05792e-17	2.23491	-4.86736	6.89886	3.71494	4.57248	2	0	5.1637e-16
ENSG00000054654.16	SYNE2	1.3572e-11	40	5	2.11723e-22	Heart_Left_Ventricle	0.961639	Stomach	30.7695	1.10172e-15	1.03967	-9.736	4.07982	-1.5105	2.64161	5	0	6.02265e-16
ENSG00000138286.14	FAM149B1	1.36048e-11	48	1	3.30235e-12	Nerve_Tibial	6.25001e-11	Pancreas	46.8125	1.98426e-15	46.8125	-6.96422	-6.53763	-6.67932	0.096721	1	0	6.03717e-16
ENSG00000197361.7	FBXL22	1.44762e-11	47	4	5.65158e-12	Adipose_Subcutaneous	0.04259	Brain_Hippocampus	28.3201	9.79766e-16	1.72172	-6.88817	-2.02771	-3.67917	1.50934	4	0	6.42385e-16
ENSG00000179673.4	RPRML	1.46211e-11	28	5	1.05092e-11	Muscle_Skeletal	0.74	Brain_Anterior_cingulate_cortex_BA24	14.718	1.39329e-15	0.541913	-6.79935	6.66926	-0.930919	3.97843	5	0	6.48817e-16
ENSG00000005020.12	SKAP2	1.48868e-11	34	5	5.554e-09	Skin_Not_Sun_Exposed_Suprapubic	0.83706	Artery_Aorta	20.5259	8.65146e-16	0.715703	-5.82966	3.48819	-0.817052	3.07537	5	0	6.60608e-16
ENSG00000213719.8	CLIC1	1.50681e-11	46	6	9.45352e-11	Esophagus_Mucosa	0.695915	Breast_Mammary_Tissue	22.3066	4.48113e-16	0.850153	-6.47544	4.32908	-0.623136	2.98466	6	0	6.68655e-16
ENSG00000113734.17	BNIP1	1.56321e-11	49	2	4.857e-09	Cells_EBV-transformed_lymphocytes	0.694609	Spleen	45.2443	1.26032e-15	2.99924	-5.852	1.7176	-0.360092	1.77365	2	0	6.93682e-16
ENSG00000120729.9	MYOT	1.60916e-11	6	4	5.46099e-13	Pancreas	0.3549	Brain_Caudate_basal_ganglia	2.28325	3.59942e-17	0.605292	-7.2133	3.49889	0.351162	4.06237	4	0	7.14073e-16
ENSG00000103657.13	HERC1	1.8521e-11	42	6	1.412e-11	Adrenal_Gland	0.97621	Small_Intestine_Terminal_Ileum	25.0924	1.46912e-15	1.04913	-6.0231	6.75667	1.019	3.18151	6	0	8.21876e-16
ENSG00000160767.20	FAM189B	1.86111e-11	47	4	8.01392e-11	Skin_Sun_Exposed_Lower_leg	0.962203	Muscle_Skeletal	19.1211	6.24643e-16	5.59846	-5.56233	6.50034	2.62143	3.06736	4	0	8.25876e-16
ENSG00000155657.26	TTN	2.00076e-11	45	4	7.78351e-09	Prostate	0.628232	Artery_Coronary	21.7493	4.43688e-16	1.2615	-2.7558	5.77308	0.748441	2.30009	4	0	8.87846e-16
ENSG00000255587.7	RAB44	2.04059e-11	31	6	4.74801e-14	Cells_EBV-transformed_lymphocytes	0.972422	Esophagus_Mucosa	23.2194	2.82375e-16	0.861673	-2.46792	7.53867	0.424652	1.59784	6	0	9.05521e-16
ENSG00000115561.15	CHMP3	2.28179e-11	49	3	6.97166e-12	Brain_Putamen_basal_ganglia	0.460589	Brain_Cerebellar_Hemisphere	41.6762	9.53946e-16	2.8606	-6.85823	1.64709	-5.38081	1.92709	3	0	1.01255e-15
ENSG00000138771.14	SHROOM3	2.42963e-11	18	10	5.87499e-07	Muscle_Skeletal	0.6104	Heart_Left_Ventricle	5.20934	7.43235e-18	0.207639	-4.99528	4.88697	0.168762	3.06692	10	0	1.07816e-15
ENSG00000265107.2	GJA5	2.61288e-11	43	5	6.56879e-08	Minor_Salivary_Gland	0.982515	Artery_Tibial	22.2392	2.4291e-16	1.36004	-5.40258	4.63644	-2.37949	2.28125	5	0	1.15948e-15
ENSG00000138279.15	ANXA7	2.926e-11	46	1	2.926e-11	Adipose_Subcutaneous	2.926e-11	Adipose_Visceral_Omentum	46	1.83421e-15	46	-6.65025	6.65025	0.578282	6.69826	1	0	1.29843e-15
ENSG00000265799.1	RP11-387H17.6	2.97688e-11	5	3	8.177e-06	Muscle_Skeletal	0.2806	Testis	3.16126	2.02315e-16	0.649994	-2.81203	4.4605	-1.00943	3.14826	3	0	1.321e-15
ENSG00000156042.17	CFAP70	3.35019e-11	45	1	1.38116e-11	Adipose_Subcutaneous	4.545e-11	Artery_Tibial	44.6777	1.02788e-15	44.6777	6.58513	6.75987	6.60708	0.0518189	1	0	1.48666e-15
ENSG00000141736.13	ERBB2	3.35911e-11	49	3	5.36623e-12	Whole_Blood	0.0473394	Breast_Mammary_Tissue	27.5937	6.37204e-16	1.57308	-6.77431	6.89554	2.33418	4.547	3	0	1.49062e-15
ENSG00000122882.10	ECD	3.62843e-11	38	1	3.47011e-11	Small_Intestine_Terminal_Ileum	3.81395e-11	Breast_Mammary_Tissue	37.9979	7.31987e-16	37.9979	6.61113	6.6251	6.61832	0.00162476	1	0	1.61013e-15
ENSG00000132676.15	DAP3	3.68543e-11	16	4	2.374e-08	Cells_Cultured_fibroblasts	0.3824	Liver	12.5751	1.72028e-18	0.554562	-5.58227	5.58227	-0.237697	4.03586	4	0	1.63543e-15
ENSG00000085831.15	TTC39A	3.694e-11	49	7	4.01701e-14	Brain_Substantia_nigra	0.973147	Thyroid	19.3064	9.8197e-16	0.797927	-7.56044	1.25539	-2.23588	2.71423	7	0	1.63923e-15
ENSG00000166321.13	NUDT13	3.88137e-11	48	1	1.23497e-11	Heart_Left_Ventricle	1.40029e-10	Nerve_Tibial	46.6587	2.04825e-15	46.6587	6.41586	6.77606	6.51729	0.086488	1	0	1.72238e-15
ENSG00000138347.15	MYPN	4.14646e-11	22	4	4.855e-13	Brain_Cerebellum	0.500668	Muscle_Skeletal	17.4484	1.42704e-17	0.689608	-7.2293	7.2293	-5.12226	4.01799	4	0	1.84001e-15
ENSG00000166348.18	USP54	4.20232e-11	49	1	5.2898e-12	Esophagus_Gastroesophageal_Junction	2.209e-07	Brain_Anterior_cingulate_cortex_BA24	47.1241	1.16715e-15	47.1241	-6.82671	6.89757	3.02308	5.78804	1	0	1.8648e-15
ENSG00000160753.15	RUSC1	4.62168e-11	9	2	4.721e-07	Heart_Left_Ventricle	0.005779	Colon_Sigmoid	7.29512	2.90701e-17	1.70488	-5.03732	5.03732	-0.306674	3.59215	2	0	2.05089e-15
ENSG00000166091.19	CMTM5	4.97519e-11	43	6	2.59273e-09	Heart_Left_Ventricle	0.8361	Brain_Cerebellum	23.8742	5.56107e-16	0.865658	-4.59449	5.9555	-0.696193	2.02601	6	0	2.20776e-15
ENSG00000135336.14	ORC3	4.98775e-11	38	4	1.04557e-07	Small_Intestine_Terminal_Ileum	0.6099	Colon_Sigmoid	23.5666	6.47006e-16	1.24032	-5.16487	5.31862	1.97629	3.69058	4	0	2.21334e-15
ENSG00000163328.13	GPR155	5.01894e-11	41	8	4.00006e-09	Thyroid	0.9766	Artery_Coronary	19.8834	6.03121e-16	1.00758	-5.88419	5.72767	1.72024	2.69984	8	0	2.22718e-15
ENSG00000164366.3	CCDC127	5.06251e-11	48	4	2.54e-10	Kidney_Cortex	0.891792	Spleen	27.9325	1.83703e-15	1.04036	-4.76335	6.32453	2.35251	2.76366	4	0	2.24651e-15
ENSG00000187583.10	PLEKHN1	5.18271e-11	45	7	7.97974e-07	Testis	0.965959	Muscle_Skeletal	19.0759	2.91644e-16	0.693306	-4.37301	4.93586	1.13998	1.47975	7	0	2.29985e-15
ENSG00000161395.13	PGAP3	6.00364e-11	45	3	1.26003e-13	Esophagus_Mucosa	0.7416	Kidney_Cortex	37.2493	1.92609e-15	1.91858	-0.329735	7.41031	5.95273	1.72448	3	0	2.66414e-15
ENSG00000204371.11	EHMT2	7.08479e-11	25	6	4.732e-05	Pituitary	0.4355	Adipose_Visceral_Omentum	10.514	8.77916e-18	0.781067	-3.90514	4.06848	-0.859555	2.50459	6	0	3.1439e-15
ENSG00000272791.1	RP11-464F9.22	7.0986e-11	48	2	6.23837e-12	Testis	0.2305	Esophagus_Gastroesophageal_Junction	43.5215	1.06173e-15	4.40185	-6.81212	6.8741	2.43965	6.02482	2	0	3.15003e-15
ENSG00000174579.3	MSL2	7.57974e-11	47	5	1.70776e-12	Adipose_Visceral_Omentum	0.637881	Muscle_Skeletal	24.0388	4.41176e-16	1.50119	-7.05648	1.6973	-2.44634	2.21082	5	0	3.36354e-15
ENSG00000130787.13	HIP1R	8.44273e-11	49	3	2.23e-12	Skin_Sun_Exposed_Lower_leg	0.472804	Cells_EBV-transformed_lymphocytes	30.4364	6.22426e-16	6.49724	-5.7218	7.01929	0.698784	4.9579	3	0	3.7465e-15
ENSG00000164463.12	CREBRF	8.54865e-11	35	2	2.35e-09	Adrenal_Gland	0.295881	Ovary	28.3244	1.14992e-15	6.46943	-5.97156	5.97156	-1.53517	2.64253	2	0	3.7935e-15
ENSG00000165633.12	VSTM4	9.83009e-11	46	5	4.19672e-12	Brain_Cerebellar_Hemisphere	0.4548	Brain_Caudate_basal_ganglia	19.2788	7.38886e-16	1.57082	-6.93039	4.83477	1.09089	3.83244	5	0	4.36214e-15
ENSG00000108342.12	CSF3	1.06965e-10	38	3	3.048e-11	Adipose_Visceral_Omentum	0.0844	Pituitary	29.4479	8.37776e-16	1.42627	-6.64423	6.64423	5.03469	2.74801	3	0	4.74661e-15
ENSG00000105996.6	HOXA2	1.12722e-10	7	4	3.40273e-06	Whole_Blood	0.6096	Cells_Cultured_fibroblasts	5.11722	4.11892e-17	0.19044	-4.64488	1.87969	-2.32986	2.23141	4	0	5.0021e-15
ENSG00000114054.13	PCCB	1.13972e-10	48	3	1.62035e-12	Brain_Hippocampus	0.09257	Brain_Spinal_cord_cervical_c-1	34.839	1.12577e-15	4.95273	1.68199	7.06378	5.41619	1.58464	3	0	5.05753e-15
ENSG00000104897.9	SF3A2	1.20216e-10	19	7	1.251e-11	Artery_Tibial	0.8356	Breast_Mammary_Tissue	8.04607	1.131e-17	0.439462	-2.4096	6.7742	-1.0272	2.29968	7	0	5.33466e-15
ENSG00000047932.13	GOPC	1.38099e-10	48	4	7.49061e-09	Muscle_Skeletal	0.868019	Brain_Nucleus_accumbens_basal_ganglia	28.6181	8.48431e-16	1.09087	-4.95271	5.77954	-1.79535	3.1596	4	0	6.12819e-15
ENSG00000120029.12	C10orf76	1.38793e-10	48	6	5.38011e-13	Lung	0.550642	Cells_Cultured_fibroblasts	25.7007	7.82537e-16	1.01354	-7.21534	2.57351	-3.10121	1.87052	6	0	6.159e-15
ENSG00000122861.15	PLAU	1.42765e-10	47	3	4.18767e-13	Brain_Cerebellar_Hemisphere	0.715875	Breast_Mammary_Tissue	27.2933	1.4468e-15	1.26929	-7.24935	2.05148	-3.37963	2.61286	3	0	6.33525e-15
ENSG00000163492.14	CCDC141	1.50296e-10	34	8	2.192e-09	Spleen	0.890145	Brain_Nucleus_accumbens_basal_ganglia	10.1706	2.72682e-16	0.36181	-5.9829	5.12452	0.442895	2.99095	8	0	6.66945e-15
ENSG00000055208.18	TAB2	1.76243e-10	33	8	9.132e-11	Thyroid	0.897955	Brain_Hypothalamus	16.7135	6.45809e-16	0.58363	-6.48066	2.54302	-0.119228	2.33879	8	0	7.82087e-15
ENSG00000213551.4	DNAJC9	1.94825e-10	48	1	2.74435e-11	Heart_Atrial_Appendage	1.66989e-09	Brain_Cerebellum	46.892	1.6951e-15	46.892	-6.19634	6.65967	6.03429	1.80614	1	0	8.64543e-15
ENSG00000231024.1	AC092431.3	1.96018e-10	3	1	1.014e-10	Testis	1.162e-09	Nerve_Tibial	2.97594	1.9295e-16	2.97594	6.0854	6.46485	6.33837	0.219074	1	0	8.69839e-15
ENSG00000109323.8	MANBA	1.97617e-10	27	4	9.76775e-13	Testis	0.008124	Esophagus_Mucosa	19.5747	1.89361e-15	1.03009	-7.13374	6.79173	-1.16363	5.31399	4	0	8.76936e-15
ENSG00000170091.10	HMP19	2.04415e-10	40	4	2.067e-08	Thyroid	0.5227	Adipose_Visceral_Omentum	31.5316	7.16366e-16	1.33066	-5.6063	2.25267	0.0184295	1.52165	4	0	9.07101e-15
ENSG00000128602.9	SMO	2.29508e-10	35	6	3.135e-12	Esophagus_Gastroesophageal_Junction	0.923	Brain_Hypothalamus	23.9094	3.18238e-16	0.86761	-6.97154	1.88107	0.493871	1.99777	6	0	1.01845e-14
ENSG00000178074.5	C2orf69	2.42132e-10	38	3	8.299e-12	Cells_Cultured_fibroblasts	0.436992	Skin_Not_Sun_Exposed_Suprapubic	26.8221	6.71866e-16	3.08952	0.777282	6.83329	5.29284	1.65459	3	0	1.07447e-14
ENSG00000272391.5	POM121C	2.60938e-10	36	6	5.15983e-13	Small_Intestine_Terminal_Ileum	0.753339	Artery_Tibial	16.057	5.57329e-16	2.02139	-1.19634	7.22102	3.84356	2.81893	6	0	1.15792e-14
ENSG00000122884.12	P4HA1	2.72968e-10	47	1	6.93501e-11	Muscle_Skeletal	0.5204	Pancreas	45.6692	1.07933e-15	45.6692	-6.52206	6.28165	-1.36043	6.14092	1	0	1.21131e-14
ENSG00000166189.7	HPS6	2.74454e-10	43	2	1.55612e-11	Testis	0.439248	Kidney_Cortex	36.8081	1.02521e-15	4.88177	-0.773464	6.74257	2.32405	1.63239	2	0	1.2179e-14
ENSG00000280303.2	ERICD	3.38239e-10	27	2	7.82501e-13	Uterus	0.1622	Small_Intestine_Terminal_Ileum	21.9665	8.26002e-16	3.24499	1.39771	7.16419	5.72222	1.11803	2	0	1.50095e-14
ENSG00000071127.16	WDR1	3.44095e-10	39	9	8.36896e-14	Colon_Transverse	0.7756	Artery_Coronary	11.8075	3.08176e-16	0.417479	-7.46438	6.2166	-1.03552	3.115	9	0	1.52694e-14
ENSG00000197576.13	HOXA4	3.63699e-10	37	4	6.0727e-10	Adrenal_Gland	0.912702	Testis	24.317	8.78901e-16	1.07056	-3.53466	6.18853	3.05431	2.7298	4	0	1.61393e-14
ENSG00000128596.16	CCDC136	3.81735e-10	45	6	7.6194e-09	Artery_Tibial	0.835283	Testis	19.5582	6.80666e-16	0.913611	-5.77667	4.98733	-0.0978213	3.29173	6	0	1.69397e-14
ENSG00000178568.14	ERBB4	4.54355e-10	37	6	2.89398e-06	Artery_Aorta	0.685489	Adipose_Visceral_Omentum	18.4465	4.87023e-16	0.809992	-4.53381	4.6782	0.511043	3.0658	6	0	2.01622e-14
ENSG00000166090.8	IL25	4.58948e-10	21	4	1.115e-07	Heart_Atrial_Appendage	0.648702	Testis	16.4515	1.20825e-17	0.942408	-4.29537	5.30691	-0.766315	1.92588	4	0	2.0366e-14
ENSG00000204161.13	C10orf128	5.05488e-10	41	6	6.11601e-10	Muscle_Skeletal	0.926376	Brain_Frontal_Cortex_BA9	17.7389	3.46903e-16	1.32646	-3.40046	6.18741	-0.774717	1.87956	6	0	2.24312e-14
ENSG00000204410.14	MSH5	5.76802e-10	46	6	3.5679e-12	Small_Intestine_Terminal_Ileum	0.848047	Artery_Coronary	24.4428	1.25885e-15	0.927494	-3.46598	6.95332	0.86058	2.75395	6	0	2.55958e-14
ENSG00000176124.11	DLEU1	5.94425e-10	48	3	7.423e-10	Brain_Hippocampus	0.640004	Esophagus_Muscularis	36.3485	8.83989e-16	3.22301	-6.1568	3.71081	0.716236	3.18559	3	0	2.63779e-14
ENSG00000109667.11	SLC2A9	6.06766e-10	47	6	1.22176e-12	Uterus	0.10035	Skin_Not_Sun_Exposed_Suprapubic	17.7982	1.50699e-15	0.717698	1.64316	7.10289	3.76648	1.62255	6	0	2.69255e-14
ENSG00000166225.8	FRS2	6.88718e-10	45	4	1.719e-07	Brain_Cerebellar_Hemisphere	0.978289	Heart_Atrial_Appendage	26.0233	1.97582e-15	3.50121	-5.22741	4.63013	-1.60317	2.20834	4	0	3.05622e-14
ENSG00000255198.4	SNHG9	8.22755e-10	49	2	4.79401e-11	Brain_Hippocampus	0.000570128	Heart_Atrial_Appendage	45.3921	1.18025e-15	2.33522	3.44544	6.5772	4.47294	0.863057	2	0	3.65101e-14
ENSG00000126351.12	THRA	9.02958e-10	36	2	7.67577e-11	Brain_Hypothalamus	0.04743	Whole_Blood	33.0311	7.14761e-16	1.86266	-1.98244	6.50682	5.19568	1.39511	2	0	4.00691e-14
ENSG00000185112.5	FAM43A	9.2326e-10	30	6	5.831e-13	Heart_Atrial_Appendage	0.861668	Whole_Blood	20.8415	3.69799e-16	0.763357	-2.21126	7.20438	0.708476	1.42558	6	0	4.09701e-14
ENSG00000089154.10	GCN1	1.00684e-09	49	4	1.03417e-11	Brain_Nucleus_accumbens_basal_ganglia	0.007277	Brain_Spinal_cord_cervical_c-1	38.7866	1.5853e-15	1.87441	-6.80166	-2.68389	-4.38654	0.787041	4	0	4.4679e-14
ENSG00000188994.12	ZNF292	1.06716e-09	25	3	1.103e-10	Brain_Cortex	0.8329	Artery_Tibial	21.9256	1.366e-17	0.930627	-5.90372	6.45211	5.52037	2.7433	3	0	4.73557e-14
ENSG00000188404.8	SELL	1.07228e-09	30	7	2.381e-06	Stomach	0.8875	Brain_Nucleus_accumbens_basal_ganglia	14.6492	2.95841e-16	0.527971	-4.71806	3.74849	1.54927	1.65227	7	0	4.75828e-14
ENSG00000197616.11	MYH6	1.09262e-09	3	2	2.982e-10	Artery_Aorta	0.5621	Pituitary	2.14093	2.54239e-17	0.859065	-6.29971	6.29971	0.193242	6.3086	2	0	4.84856e-14
ENSG00000104885.17	DOT1L	1.10052e-09	33	5	0.000283586	Brain_Hypothalamus	0.926886	Whole_Blood	18.9495	8.39873e-16	0.694805	-3.62985	2.13685	-0.139245	1.77786	5	0	4.8836e-14
ENSG00000100767.15	PAPLN	1.14324e-09	45	7	4.22099e-08	Brain_Hypothalamus	0.868995	Testis	17.3977	3.00428e-16	0.778606	-5.48135	5.48135	0.411154	3.25344	7	0	5.07317e-14
ENSG00000117280.12	RAB29	1.19309e-09	49	3	3.05687e-10	Brain_Nucleus_accumbens_basal_ganglia	0.1601	Kidney_Cortex	41.893	1.2471e-15	1.74513	-6.29587	-1.40474	-3.94494	1.27107	3	0	5.29437e-14
ENSG00000225190.10	PLEKHM1	1.1979e-09	7	4	1.26181e-10	Brain_Cerebellum	0.569363	Esophagus_Mucosa	3.64516	1.10993e-17	0.154225	-6.4317	6.4317	1.518	4.04613	4	0	5.31575e-14
ENSG00000135111.15	TBX3	1.21006e-09	10	7	0.001145	Skin_Sun_Exposed_Lower_leg	0.8848	Adrenal_Gland	3.23932	1.25268e-17	0.149295	-3.25224	2.16513	-0.271053	1.91403	7	0	5.36968e-14
ENSG00000185739.13	SRL	1.24166e-09	37	4	6.50918e-07	Heart_Left_Ventricle	0.2989	Lung	27.4882	7.30298e-16	1.00973	-4.97546	4.84665	3.21812	2.7097	4	0	5.50991e-14
ENSG00000138829.11	FBN2	1.50876e-09	37	4	2.03654e-10	Heart_Left_Ventricle	0.788593	Skin_Sun_Exposed_Lower_leg	22.0233	1.05322e-15	1.12804	-6.35856	5.89855	1.33347	3.45391	4	0	6.69517e-14
ENSG00000111850.10	SMIM8	1.51007e-09	49	2	2.20556e-08	Whole_Blood	0.983	Esophagus_Muscularis	43.2417	1.47325e-15	3.22524	-5.59505	3.67331	-0.79647	1.63245	2	0	6.70101e-14
ENSG00000118971.7	CCND2	1.52168e-09	36	3	2.93813e-10	Colon_Sigmoid	0.8954	Brain_Anterior_cingulate_cortex_BA24	31.3942	3.08866e-15	1.18242	-0.433158	6.30201	5.52642	1.72976	3	0	6.75251e-14
ENSG00000066468.22	FGFR2	1.60364e-09	29	9	2.51975e-08	Brain_Substantia_nigra	0.7168	Artery_Tibial	17.984	1.736e-15	0.632967	-5.00053	5.5719	-0.113995	2.26377	9	0	7.11621e-14
ENSG00000140332.15	TLE3	1.68002e-09	38	11	6.18238e-12	Brain_Cerebellum	0.901183	Uterus	17.4117	3.29328e-16	0.613839	-3.79829	6.87538	0.968957	2.42471	11	0	7.45516e-14
ENSG00000084093.16	REST	1.81683e-09	41	4	2.59382e-09	Cells_Cultured_fibroblasts	0.80087	Skin_Not_Sun_Exposed_Suprapubic	20.3046	5.11408e-16	2.83187	-5.95543	5.71688	-2.89187	3.11207	4	0	8.06227e-14
ENSG00000232063.1	RP11-307E17.8	2.05664e-09	44	5	6.19227e-09	Heart_Atrial_Appendage	0.432326	Brain_Frontal_Cortex_BA9	27.8369	1.12201e-15	1.07433	-5.81148	4.12035	-1.90221	1.94802	5	0	9.12641e-14
ENSG00000148572.15	NRBF2	2.06602e-09	48	5	5.43534e-10	Colon_Transverse	0.9158	Spleen	16.5907	3.50109e-16	2.57423	-2.94881	6.20599	1.65895	2.65085	5	0	9.16803e-14
ENSG00000264968.1	RP11-387H17.4	2.22732e-09	42	2	7.48379e-11	Spleen	0.068204	Liver	38.2828	2.7154e-15	1.44406	-6.51063	-1.82366	-3.93763	1.02073	2	0	9.88385e-14
ENSG00000169398.19	PTK2	2.45429e-09	27	6	6.955e-13	Brain_Putamen_basal_ganglia	0.5445	Cells_Cultured_fibroblasts	21.1459	1.00218e-15	0.71562	-7.18032	6.73169	-4.61609	4.06199	6	0	1.0891e-13
ENSG00000204475.9	NCR3	2.65645e-09	40	7	6.39391e-08	Esophagus_Muscularis	0.455009	Esophagus_Mucosa	11.7794	2.25269e-16	0.450702	-3.4982	5.40742	0.783267	2.82879	7	0	1.17881e-13
ENSG00000229569.1	RP11-481G8.2	2.92297e-09	3	3	4.309e-05	Testis	0.0002422	Thyroid	1.51771	0.547523	0.547523	-3.91267	4.09025	-1.16426	4.55216	3	0	1.29708e-13
ENSG00000152503.9	TRIM36	3.12999e-09	34	6	5.06801e-13	Brain_Cerebellar_Hemisphere	0.7122	Pancreas	22.2527	5.32001e-16	0.875196	-7.22346	2.19255	-2.01452	1.46996	6	0	1.38894e-13
ENSG00000111897.6	SERINC1	3.19815e-09	43	11	1.1369e-12	Adipose_Subcutaneous	0.93538	Esophagus_Muscularis	12.0416	2.88414e-16	0.677402	-7.11283	6.40578	-1.09222	3.20648	11	0	1.41919e-13
ENSG00000148834.12	GSTO1	3.25509e-09	47	4	0.000105	Adrenal_Gland	0.933781	Colon_Sigmoid	33.4011	9.33593e-16	1.30852	-3.87874	3.6932	-1.31808	1.75503	4	0	1.44446e-13
ENSG00000255491.2	RP11-1082L8.3	3.33282e-09	25	4	6.8453e-06	Testis	0.025051	Brain_Hippocampus	12.4915	5.65013e-18	0.818954	-4.49844	2.76946	-2.36114	1.90602	4	0	1.47895e-13
ENSG00000232300.1	FAM215B	3.50733e-09	7	3	2.771e-10	Brain_Cerebellum	0.7807	Breast_Mammary_Tissue	4.01127	1.36352e-18	0.597711	-3.42149	6.31108	0.0111547	3.81175	3	0	1.55639e-13
ENSG00000146243.13	IRAK1BP1	3.58686e-09	49	3	2.4803e-09	Small_Intestine_Terminal_Ileum	0.009166	Brain_Substantia_nigra	42.528	2.0262e-15	1.69633	-2.6058	5.96275	4.20447	1.21044	3	0	1.59169e-13
ENSG00000080709.14	KCNN2	3.64926e-09	12	6	3.03987e-09	Liver	0.757638	Muscle_Skeletal	5.3853	1.04437e-16	0.498343	-4.6222	5.92943	0.639095	2.62863	6	0	1.61937e-13
ENSG00000089157.15	RPLP0	3.87315e-09	47	3	1.66924e-09	Brain_Cerebellar_Hemisphere	0.6186	Adipose_Subcutaneous	24.035	5.08018e-16	2.3219	-6.0271	0.497835	-2.33067	2.20907	3	0	1.71873e-13
ENSG00000174197.16	MGA	4.32233e-09	40	3	2.725e-10	Brain_Cortex	0.2106	Adipose_Subcutaneous	28.0311	1.72868e-15	3.56048	-3.2855	6.31367	3.39485	2.08146	3	0	1.91805e-13
ENSG00000249915.7	PDCD6	4.43658e-09	48	4	3.079e-09	Small_Intestine_Terminal_Ileum	0.882339	Artery_Tibial	33.6792	3.27395e-15	2.38441	-2.81164	5.92733	2.28832	1.81172	4	0	1.96875e-13
ENSG00000204385.10	SLC44A4	4.45793e-09	24	6	2.413e-07	Brain_Cerebellum	0.575704	Pituitary	11.0393	6.94106e-18	0.593169	-5.16433	5.16433	-0.758557	3.92473	6	0	1.97822e-13
ENSG00000204538.3	PSORS1C2	4.71011e-09	39	7	7.096e-06	Brain_Substantia_nigra	0.961672	Ovary	23.6547	2.30525e-15	0.851023	-3.90265	4.49079	1.256	1.47481	7	0	2.09013e-13
ENSG00000144741.17	SLC25A26	4.89758e-09	46	3	5.83901e-11	Skin_Not_Sun_Exposed_Suprapubic	0.8327	Liver	33.1523	1.22174e-15	3.08214	-6.5478	0.21124	-2.01978	1.9325	3	0	2.17332e-13
ENSG00000123095.5	BHLHE41	5.05978e-09	27	6	8.38599e-09	Esophagus_Muscularis	0.6324	Thyroid	19.2507	4.8409e-16	0.78137	-5.76051	4.5247	-2.47234	3.4107	6	0	2.2453e-13
ENSG00000158715.5	SLC45A3	5.08212e-09	47	7	1.85829e-05	Brain_Frontal_Cortex_BA9	0.991926	Brain_Cerebellum	18.016	5.20155e-16	0.677416	-4.28127	2.83455	-1.13657	2.13188	7	0	2.25521e-13
ENSG00000103254.9	FAM173A	5.46045e-09	42	2	5.52444e-10	Minor_Salivary_Gland	0.633657	Breast_Mammary_Tissue	22.0533	9.44579e-16	18.7274	-4.82152	6.20343	3.25101	2.7131	2	0	2.4231e-13
ENSG00000115977.18	AAK1	5.84741e-09	15	5	2.00582e-07	Pituitary	0.8872	Thyroid	8.87984	1.56982e-17	0.752194	-5.1988	1.01837	-0.613345	2.11506	5	0	2.59481e-13
ENSG00000089159.16	PXN	6.33927e-09	42	2	9.84998e-09	Artery_Tibial	0.004692	Small_Intestine_Terminal_Ileum	38.4393	2.92872e-16	2.87969	-2.89118	5.73329	-0.377298	3.10552	2	0	2.81308e-13
ENSG00000203872.6	C6orf163	6.68889e-09	49	3	8.72336e-09	Skin_Not_Sun_Exposed_Suprapubic	0.7916	Brain_Putamen_basal_ganglia	35.2379	1.29573e-15	3.23528	-5.75385	3.61822	-1.50989	2.66631	3	0	2.96822e-13
ENSG00000082898.16	XPO1	6.81693e-09	40	2	1.606e-08	Brain_Cerebellar_Hemisphere	0.966516	Adipose_Visceral_Omentum	35.4228	8.4687e-16	4.3957	-4.30485	5.64984	1.98758	2.09092	2	0	3.02504e-13
ENSG00000228727.8	SAPCD1	7.01844e-09	32	6	2.463e-08	Artery_Tibial	0.979535	Heart_Atrial_Appendage	17.9026	7.19086e-16	0.660668	-3.82476	5.57587	-0.0715323	3.18121	6	0	3.11446e-13
ENSG00000205609.12	EIF3CL	7.8073e-09	5	5	4.685e-08	Muscle_Skeletal	0.5927	Nerve_Tibial	2.04512	0.258438	0.258438	-2.65279	5.46287	1.54592	2.9759	5	0	3.46452e-13
ENSG00000140988.15	RPS2	7.95331e-09	47	4	7.422e-11	Esophagus_Mucosa	0.893665	Colon_Sigmoid	23.4458	1.37745e-15	2.42394	-6.51187	0.778362	-2.7571	2.62855	4	0	3.52931e-13
ENSG00000158806.13	NPM2	8.12071e-09	49	4	1.914e-07	Brain_Cerebellum	0.989299	Brain_Putamen_basal_ganglia	29.4491	1.47842e-15	1.40292	-5.2075	3.22326	-0.709832	1.62252	4	0	3.6036e-13
ENSG00000204387.12	C6orf48	8.27723e-09	49	4	7.40099e-11	Lung	0.853472	Brain_Cerebellum	35.4816	3.49171e-15	1.48128	-1.65085	6.5123	4.3114	2.00336	4	0	3.67306e-13
ENSG00000113068.9	PFDN1	8.34467e-09	41	3	3.28242e-10	Artery_Tibial	0.7695	Spleen	31.9333	7.47954e-16	1.45136	-6.28482	-0.293029	-4.84206	1.75573	3	0	3.70298e-13
ENSG00000170296.9	GABARAP	8.46962e-09	38	5	3.494e-07	Skin_Not_Sun_Exposed_Suprapubic	0.724338	Esophagus_Mucosa	22.1861	6.59725e-16	1.07806	-5.09464	3.11993	0.647235	1.88414	5	0	3.75843e-13
ENSG00000204356.13	NELFE	9.34006e-09	48	5	9.47938e-07	Brain_Cortex	0.996	Adrenal_Gland	29.1967	7.53452e-16	1.03444	-4.90215	4.89994	2.19	2.27312	5	0	4.14469e-13
ENSG00000073578.16	SDHA	9.52504e-09	45	7	2.42167e-10	Cells_EBV-transformed_lymphocytes	0.895211	Brain_Hypothalamus	20.3145	1.16315e-15	0.831997	-6.3319	6.02387	1.37257	3.18062	7	0	4.22678e-13
ENSG00000162004.16	CCDC78	9.75068e-09	48	4	3.677e-09	Testis	0.661814	Thyroid	34.6883	1.76916e-15	1.98045	-5.89811	4.43402	-1.16153	2.49882	4	0	4.3269e-13
ENSG00000144306.14	SCRN3	9.75671e-09	46	6	1.11473e-09	Nerve_Tibial	0.0718	Ovary	21.8638	3.55709e-16	0.846369	-6.09205	5.29365	-1.33902	3.73622	6	0	4.32958e-13
ENSG00000048028.11	USP28	9.76834e-09	35	5	1.583e-07	Brain_Anterior_cingulate_cortex_BA24	0.9931	Lung	20.3822	9.16853e-16	0.753957	-5.24263	0.139317	-1.56182	1.96484	5	0	4.33474e-13
ENSG00000106004.4	HOXA5	9.83501e-09	36	7	1.22851e-08	Whole_Blood	0.915079	Skin_Sun_Exposed_Lower_leg	14.7382	3.07086e-16	0.687518	-5.69572	1.21901	-1.35132	1.56898	7	0	4.36433e-13
ENSG00000224389.8	C4B	9.8876e-09	31	9	2.269e-06	Skin_Sun_Exposed_Lower_leg	0.894972	Testis	11.7041	3.25945e-16	0.551448	-4.72786	3.4196	-0.719789	1.77783	9	0	4.38766e-13
ENSG00000130595.17	TNNT3	9.98098e-09	42	6	4.15699e-10	Spleen	0.1362	Adipose_Subcutaneous	21.3073	5.07071e-16	0.899833	-6.24802	5.59015	-0.740411	3.36626	6	0	4.4291e-13
ENSG00000116539.12	ASH1L	1.00117e-08	4	2	1.286e-09	Breast_Mammary_Tissue	3.159e-08	Brain_Substantia_nigra	3.86202	4.85342e-18	0.13798	5.53239	6.06914	5.66658	0.268374	2	0	4.44274e-13
ENSG00000239857.6	GET4	1.03782e-08	29	3	6.43535e-10	Pituitary	0.42602	Vagina	23.3468	3.81043e-16	2.24807	-0.81972	6.17938	0.958404	1.66252	3	0	4.60538e-13
ENSG00000103245.13	NARFL	1.07799e-08	48	2	1.2419e-09	Brain_Cortex	0.4403	Uterus	41.2835	2.56975e-15	2.0543	-1.79183	6.07474	5.4128	1.33213	2	0	4.78363e-13
ENSG00000169676.5	DRD5	1.11116e-08	18	3	6.29601e-10	Nerve_Tibial	0.6643	Brain_Substantia_nigra	16.0528	2.46053e-17	0.840431	-1.27786	6.18284	-0.45636	1.86409	3	0	4.93084e-13
ENSG00000136732.14	GYPC	1.13621e-08	41	7	7.59401e-12	Brain_Anterior_cingulate_cortex_BA24	0.841864	Lung	17.3962	7.69571e-16	0.941558	-6.84601	6.84601	0.530338	3.87641	7	0	5.04198e-13
ENSG00000140990.14	NDUFB10	1.27967e-08	49	5	2.87855e-11	Liver	0.974015	Brain_Cortex	28.7892	1.26987e-15	1.1636	-1.56161	6.65265	4.26921	2.66642	5	0	5.67861e-13
ENSG00000263050.1	RP11-667K14.3	1.40474e-08	44	5	3.6109e-13	Heart_Left_Ventricle	0.992658	Esophagus_Muscularis	20.6031	3.90018e-16	0.807684	-7.2694	3.08089	-0.722205	1.90941	5	0	6.23358e-13
ENSG00000118007.12	STAG1	1.42955e-08	47	4	3.418e-10	Artery_Tibial	0.934822	Liver	38.3336	9.8083e-16	1.73151	-6.27852	2.65372	-2.02835	1.82623	4	0	6.3437e-13
ENSG00000103253.17	HAGHL	1.44668e-08	49	4	1.19875e-10	Kidney_Cortex	0.679987	Pancreas	26.9751	9.21795e-16	0.996869	-5.84919	6.43949	2.51589	2.80627	4	0	6.41971e-13
ENSG00000084092.6	NOA1	1.50405e-08	41	4	4.47401e-09	Esophagus_Mucosa	0.944	Adipose_Visceral_Omentum	28.9282	1.85244e-15	1.26054	-5.86564	1.8628	-0.910191	2.14841	4	0	6.67428e-13
ENSG00000151617.15	EDNRA	1.51476e-08	30	3	7.45117e-09	Pituitary	0.11942	Heart_Left_Ventricle	23.7007	6.38276e-16	1.48914	-5.22347	5.78043	3.29515	3.90773	3	0	6.7218e-13
ENSG00000115548.16	KDM3A	1.56152e-08	45	4	1.06344e-07	Lung	0.9911	Cells_Cultured_fibroblasts	31.6204	6.41777e-16	1.84886	-2.82713	5.31554	1.66905	1.66097	4	0	6.9293e-13
ENSG00000250091.2	DNAH10OS	1.60561e-08	49	1	3.427e-09	Adipose_Subcutaneous	1.65865e-05	Spleen	47.7159	2.22547e-15	47.7159	-5.90972	-4.30649	-5.57152	0.314743	1	0	7.12498e-13
ENSG00000164411.11	GJB7	1.65749e-08	10	3	3.18699e-09	Testis	0.8475	Brain_Cerebellar_Hemisphere	8.07204	4.05364e-18	0.388549	-0.860696	5.92166	0.938949	2.004	3	0	7.35516e-13
ENSG00000139726.10	DENR	1.69364e-08	17	5	1.11e-08	Brain_Cerebellar_Hemisphere	0.7273	Thyroid	10.3403	6.52859e-18	0.482389	-4.00192	5.713	0.0829059	3.06571	5	0	7.51558e-13
ENSG00000127585.11	FBXL16	1.81398e-08	17	6	9.90801e-11	Brain_Cerebellar_Hemisphere	0.7027	Brain_Anterior_cingulate_cortex_BA24	7.46937	7.45971e-18	0.410548	-6.46835	6.35239	-1.27143	4.20529	6	0	8.0496e-13
ENSG00000112787.12	FBRSL1	1.81729e-08	45	9	1.5834e-08	Whole_Blood	1	Colon_Transverse	15.6141	5.73029e-16	0.592396	-4.04852	5.65227	-0.304187	2.35298	9	0	8.06431e-13
ENSG00000132429.9	POPDC3	1.92743e-08	45	3	4.1918e-10	Small_Intestine_Terminal_Ileum	0.916949	Breast_Mammary_Tissue	30.7672	9.02103e-16	1.02924	-6.24671	6.22055	0.705496	3.37538	3	0	8.55303e-13
ENSG00000137802.13	MAPKBP1	1.93132e-08	48	3	9.19961e-10	Cells_EBV-transformed_lymphocytes	0.103245	Esophagus_Mucosa	37.6167	7.74111e-16	3.14258	-6.08118	6.12271	-3.90133	2.02308	3	0	8.57033e-13
ENSG00000204060.6	FOXO6	2.09337e-08	24	9	2.412e-08	Spleen	0.8973	Brain_Nucleus_accumbens_basal_ganglia	8.40156	1.04299e-17	0.562814	-2.94852	5.57951	0.925373	2.72129	9	0	9.28942e-13
ENSG00000186868.15	MAPT	2.11075e-08	16	3	1.062e-09	Artery_Tibial	0.4312	Adrenal_Gland	13.4625	5.93787e-19	0.869598	-6.0998	3.85968	-4.89735	2.82155	3	0	9.36656e-13
ENSG00000198670.11	LPA	2.11844e-08	13	7	1.58455e-10	Testis	0.619813	Esophagus_Mucosa	4.23285	1.62423e-17	0.566383	-2.7224	6.397	-0.497833	2.42342	7	0	9.40066e-13
ENSG00000272514.5	CFAP206	2.25626e-08	42	3	1.421e-08	Breast_Mammary_Tissue	0.903232	Pituitary	23.203	9.30612e-16	2.71509	-5.67084	5.67084	-0.778513	1.69112	3	0	1.00123e-12
ENSG00000083223.17	ZCCHC6	2.3033e-08	38	2	1.221e-08	Adrenal_Gland	0.897027	Cells_Cultured_fibroblasts	32.4641	2.00697e-15	4.61305	-5.61656	5.69677	2.0004	3.13742	2	0	1.0221e-12
ENSG00000071205.11	ARHGAP10	2.33745e-08	6	5	2.151e-09	Skin_Sun_Exposed_Lower_leg	0.7099	Artery_Tibial	2.02863	1.56577e-16	0.544331	-5.98597	1.73698	-0.953864	3.31561	5	0	1.03725e-12
ENSG00000167323.11	STIM1	2.34245e-08	19	8	9.65801e-08	Heart_Left_Ventricle	0.2508	Minor_Salivary_Gland	8.37206	1.29232e-18	0.33064	-5.33304	4.49072	1.17445	3.66391	8	0	1.03947e-12
ENSG00000119599.16	DCAF4	2.40225e-08	49	4	5.38185e-07	Stomach	0.124711	Cells_EBV-transformed_lymphocytes	40.5937	2.04337e-15	1.79069	-5.01217	2.86115	-3.58261	1.60313	4	0	1.06601e-12
ENSG00000188517.14	COL25A1	2.41964e-08	23	8	7.8457e-06	Artery_Aorta	0.6411	Lung	9.99101	3.25966e-18	0.570132	-4.46935	4.46935	-0.672518	2.75681	8	0	1.07372e-12
ENSG00000170175.10	CHRNB1	2.41989e-08	46	3	2.19389e-10	Artery_Coronary	0.534678	Muscle_Skeletal	31.3201	2.93886e-15	3.28243	0.620881	6.34712	4.07881	1.10727	3	0	1.07384e-12
ENSG00000008710.19	PKD1	2.42631e-08	31	4	1.121e-05	Adipose_Visceral_Omentum	0.293146	Artery_Aorta	25.7559	2.37624e-15	0.903088	-2.42998	4.39241	1.53318	2.26465	4	0	1.07669e-12
ENSG00000160049.11	DFFA	2.50462e-08	36	4	7.354e-06	Adipose_Visceral_Omentum	0.2841	Skin_Sun_Exposed_Lower_leg	28.4551	4.92991e-16	1.1944	-4.48318	1.07115	-3.22821	1.27515	4	0	1.11143e-12
ENSG00000103260.8	METRN	2.65226e-08	47	6	3.07378e-10	Esophagus_Mucosa	0.8448	Prostate	24.0989	1.08958e-15	1.07746	-6.20096	6.29501	2.89132	3.55746	6	0	1.17695e-12
ENSG00000237803.5	LINC00211	2.70858e-08	8	5	7.98001e-10	Spleen	0.971853	Testis	3.97869	3.36119e-17	0.185377	-6.14532	0.0352841	-3.80357	2.66299	5	0	1.20195e-12
ENSG00000132718.8	SYT11	2.74484e-08	36	1	1.10689e-10	Cells_Cultured_fibroblasts	3.298e-08	Brain_Caudate_basal_ganglia	35.898	8.49667e-16	35.898	-6.45158	5.52483	-4.0159	3.88906	1	0	1.21804e-12
ENSG00000120833.13	SOCS2	2.85993e-08	23	6	5.772e-06	Brain_Spinal_cord_cervical_c-1	0.7845	Lung	15.6214	4.63022e-17	0.607832	-4.53457	0.27346	-3.69707	1.44823	6	0	1.26911e-12
ENSG00000235358.1	RP11-399E6.1	2.98327e-08	40	2	6.41599e-08	Brain_Cortex	0.821481	Brain_Caudate_basal_ganglia	26.7449	7.82406e-16	13.2051	-5.4068	5.4068	1.48936	3.61851	2	0	1.32384e-12
ENSG00000184207.8	PGP	2.98539e-08	44	2	2.86123e-09	Ovary	0.02162	Brain_Cerebellar_Hemisphere	39.4566	1.06459e-15	2.51438	-5.93937	2.29698	-5.42779	1.24354	2	0	1.32478e-12
ENSG00000185028.3	LRRC14B	3.28054e-08	20	3	3.11683e-08	Brain_Caudate_basal_ganglia	0.003848	Brain_Cerebellar_Hemisphere	11.4908	3.65003e-18	0.583932	-4.4404	5.53474	2.31555	3.36802	3	0	1.45575e-12
ENSG00000092054.12	MYH7	3.424e-08	21	5	2.982e-10	Artery_Aorta	0.792173	Vagina	15.0686	5.05925e-17	0.889852	-6.29971	1.36358	-0.232474	1.55306	5	0	1.51941e-12
ENSG00000119707.13	RBM25	3.57067e-08	45	6	1.076e-05	Artery_Aorta	0.981506	Muscle_Skeletal	24.7864	9.24165e-16	0.940879	-4.40131	4.40131	-1.01068	2.33436	6	0	1.5845e-12
ENSG00000120306.9	CYSTM1	3.57531e-08	36	3	7.03746e-10	Thyroid	0.2229	Cells_Cultured_fibroblasts	32.258	8.22932e-16	1.07764	-6.16524	-1.21885	-5.48271	0.889383	3	0	1.58656e-12
ENSG00000075790.10	BCAP29	3.78859e-08	48	6	1.69798e-07	Brain_Cerebellum	0.802423	Prostate	19.5336	4.77941e-16	0.7886	-5.22969	2.26887	-0.671239	2.66715	6	0	1.6812e-12
ENSG00000105865.10	DUS4L	3.79176e-08	13	2	2.043e-08	Nerve_Tibial	0.05106	Breast_Mammary_Tissue	10.8503	1.30903e-20	2.10911	-5.60832	-1.95098	-4.50479	1.72305	2	0	1.68261e-12
ENSG00000171790.15	SLFNL1	3.81665e-08	48	5	1.715e-07	Small_Intestine_Terminal_Ileum	0.708003	Brain_Amygdala	35.4901	7.22276e-16	1.19567	-5.22784	5.0703	1.55878	2.34484	5	0	1.69365e-12
ENSG00000008838.19	MED24	3.90463e-08	46	4	4.28426e-11	Brain_Frontal_Cortex_BA9	0.865032	Stomach	29.0917	2.85145e-15	1.04723	-3.70523	6.5939	0.682169	3.25072	4	0	1.73269e-12
ENSG00000105967.15	TFEC	3.94428e-08	16	3	1.663e-05	Brain_Cortex	0.4086	Brain_Spinal_cord_cervical_c-1	10.2235	4.05297e-18	1.91162	-0.82636	4.30591	1.65244	2.27536	3	0	1.75029e-12
ENSG00000163485.16	ADORA1	4.02431e-08	34	6	1.747e-09	Muscle_Skeletal	0.3315	Adipose_Visceral_Omentum	23.4006	1.08662e-15	0.856656	-5.93801	6.01974	-0.0123754	5.15958	6	0	1.7858e-12
ENSG00000138433.15	CIR1	4.16031e-08	25	3	3.464e-08	Brain_Putamen_basal_ganglia	0.8378	Cells_EBV-transformed_lymphocytes	19.0334	8.6335e-18	1.8381	-5.5162	0.243394	-4.45388	1.75126	3	0	1.84615e-12
ENSG00000146535.13	GNA12	4.29731e-08	44	3	3.366e-09	Spleen	0.802418	Breast_Mammary_Tissue	32.432	3.18325e-15	2.90301	-5.91267	5.01461	-2.29644	3.68846	3	0	1.90695e-12
ENSG00000138674.16	SEC31A	4.35816e-08	47	2	5.36384e-09	Cells_EBV-transformed_lymphocytes	0.88756	Vagina	33.9328	5.98318e-16	11.4974	-5.83547	5.29806	0.264005	2.98041	2	0	1.93395e-12
ENSG00000163374.19	YY1AP1	4.66755e-08	48	4	6.53662e-09	Testis	0.964	Brain_Anterior_cingulate_cortex_BA24	21.7617	4.78655e-16	1.95231	-5.80242	3.19055	-1.39888	2.95679	4	0	2.07124e-12
ENSG00000069275.12	NUCKS1	5.00722e-08	49	6	3.48185e-12	Pituitary	0.888091	Brain_Putamen_basal_ganglia	33.9838	8.04669e-16	1.26375	-1.38223	6.95676	4.25497	2.18211	6	0	2.22197e-12
ENSG00000144589.21	STK11IP	5.36022e-08	48	3	4.78975e-09	Testis	0.970141	Brain_Caudate_basal_ganglia	33.2045	7.86555e-16	1.15826	-5.23724	5.85432	3.52995	2.87739	3	0	2.37862e-12
ENSG00000064692.18	SNCAIP	5.5165e-08	21	8	6.33728e-06	Skin_Sun_Exposed_Lower_leg	0.4385	Spleen	10.2325	1.90264e-18	0.539256	-4.51481	2.34396	-0.860506	2.13608	8	0	2.44797e-12
ENSG00000164597.13	COG5	5.54432e-08	41	4	2.043e-08	Thyroid	0.827333	Brain_Nucleus_accumbens_basal_ganglia	23.9725	8.77879e-16	1.39257	-2.86729	5.60832	3.46706	2.35673	4	0	2.46031e-12
ENSG00000173991.5	TCAP	5.59995e-08	48	2	2.85844e-06	Muscle_Skeletal	0.838077	Brain_Hippocampus	39.3896	8.79126e-16	6.8105	-1.15254	4.68074	0.287144	2.1932	2	0	2.485e-12
ENSG00000216937.13	CCDC7	5.64447e-08	49	3	5.42355e-08	Pancreas	0.933641	Brain_Cortex	33.5662	1.89951e-15	4.60021	-3.22095	5.43683	2.8987	2.35026	3	0	2.50476e-12
ENSG00000165487.13	MICU2	6.62335e-08	43	8	1.843e-11	Brain_Cerebellum	0.7157	Brain_Caudate_basal_ganglia	20.3365	3.73789e-16	0.678721	-6.71795	5.38767	-0.438724	2.92955	8	0	2.93914e-12
ENSG00000164916.10	FOXK1	6.62477e-08	40	5	2.203e-10	Heart_Atrial_Appendage	0.9953	Pancreas	30.1834	1.0785e-15	1.10635	-6.34648	4.09025	-2.89585	2.91427	5	0	2.93977e-12
ENSG00000172209.5	GPR22	7.1457e-08	13	4	1.162e-08	Brain_Cerebellar_Hemisphere	0.380571	Heart_Atrial_Appendage	7.93708	1.77689e-17	0.302305	-2.80313	5.70521	0.398525	3.94414	4	0	3.17093e-12
ENSG00000065054.13	SLC9A3R2	7.18282e-08	16	8	6.796e-07	Ovary	0.917	Artery_Coronary	8.03049	4.24286e-17	0.347985	-3.02748	4.9671	-0.305861	2.02287	8	0	3.18741e-12
ENSG00000136379.11	ABHD17C	7.283e-08	31	9	3.412e-11	Pancreas	0.443093	Brain_Frontal_Cortex_BA9	10.0531	8.88842e-16	0.423889	-5.65275	6.62759	1.49219	3.08307	9	0	3.23186e-12
ENSG00000204424.9	LY6G6F	7.46416e-08	5	5	5.44745e-07	Esophagus_Mucosa	0.1765	Vagina	2.97357	0.115399	0.115399	-5.00984	4.56424	-0.138704	4.01123	5	0	3.31225e-12
ENSG00000163491.16	NEK10	8.02004e-08	42	4	1.4572e-06	Liver	0.206076	Breast_Mammary_Tissue	29.7816	1.19475e-15	1.06161	-4.70228	4.81702	-0.580273	2.44394	4	0	3.55892e-12
ENSG00000116580.18	GON4L	8.46918e-08	32	3	3.298e-08	Brain_Anterior_cingulate_cortex_BA24	0.01301	Breast_Mammary_Tissue	28.3835	1.32698e-15	0.973598	-5.52483	5.52483	-0.0902537	5.29624	3	0	3.75823e-12
ENSG00000143627.17	PKLR	8.77044e-08	5	2	3.403e-07	Vagina	0.001167	Brain_Nucleus_accumbens_basal_ganglia	4.8146	1.16111e-17	0.1854	-5.09964	5.05087	-2.68922	4.39936	2	0	3.89192e-12
ENSG00000174282.11	ZBTB4	8.90327e-08	49	3	7.23583e-07	Skin_Sun_Exposed_Lower_leg	0.8333	Brain_Hippocampus	30.3392	7.77846e-16	4.48272	-4.29332	4.95492	1.67492	2.31052	3	0	3.95087e-12
ENSG00000189308.10	LIN54	8.98501e-08	43	2	1.46455e-08	Cells_EBV-transformed_lymphocytes	0.250043	Skin_Not_Sun_Exposed_Suprapubic	31.4791	7.67877e-16	10.4889	-5.66567	4.55106	-1.5856	4.10457	2	0	3.98713e-12
ENSG00000178084.1	HTR3C	9.07521e-08	4	2	0.0002796	Colon_Transverse	0.3912	Thyroid	3.55008	1.73712e-17	0.449916	-3.6335	0.857443	-2.42213	2.18825	2	0	4.02716e-12
ENSG00000121864.9	ZNF639	1.10176e-07	41	4	0.00159	Brain_Anterior_cingulate_cortex_BA24	0.8482	Pancreas	24.9176	1.36782e-15	0.974905	-3.15774	3.15774	0.852187	1.34401	4	0	4.88912e-12
ENSG00000160789.19	LMNA	1.10552e-07	3	3	2.13554e-07	Pancreas	0.2684	Muscle_Skeletal	1.06384	0.909425	0.909425	-1.10675	5.18714	2.36823	3.19783	3	0	4.90577e-12
ENSG00000160233.7	LRRC3	1.12445e-07	47	5	1.511e-06	Esophagus_Gastroesophageal_Junction	0.829477	Colon_Sigmoid	31.5754	3.09883e-15	1.11244	-2.6528	4.80978	2.09421	1.93598	5	0	4.98979e-12
ENSG00000204520.12	MICA	1.12877e-07	49	5	1.24811e-07	Brain_Cerebellum	0.956105	Skin_Sun_Exposed_Lower_leg	34.5552	3.39806e-15	1.23979	-5.28631	4.03016	1.45638	2.21924	5	0	5.00895e-12
ENSG00000197445.2	C16orf47	1.23374e-07	29	6	2.22363e-07	Cells_Cultured_fibroblasts	0.7919	Artery_Aorta	18.4979	4.57835e-16	0.683581	-5.1796	1.92418	0.853887	1.65855	6	0	5.47479e-12
ENSG00000134905.16	CARS2	1.25468e-07	46	2	1.17705e-06	Brain_Hypothalamus	0.23094	Artery_Aorta	39.7818	3.91929e-15	2.58127	-4.85946	4.70695	-3.59209	1.6048	2	0	5.56769e-12
ENSG00000164465.18	DCBLD1	1.29433e-07	47	6	5.11683e-08	Brain_Hypothalamus	0.99553	Brain_Cerebellar_Hemisphere	22.4649	9.23798e-16	0.921904	-5.4472	4.44486	-1.21435	2.12674	6	0	5.74365e-12
ENSG00000272630.1	RP11-344N10.5	1.39043e-07	49	2	5.48511e-09	Esophagus_Muscularis	0.100695	Small_Intestine_Terminal_Ileum	44.6434	1.71488e-15	2.85091	-5.83174	-1.64149	-4.34589	0.775587	2	0	6.17009e-12
ENSG00000178952.10	TUFM	1.3907e-07	46	2	6.951e-05	Heart_Left_Ventricle	0.865374	Whole_Blood	42.6231	9.14024e-16	3.31987	-3.97796	2.43691	0.256024	1.53059	2	0	6.17129e-12
ENSG00000243708.10	PLA2G4B	1.40096e-07	44	3	1.92133e-09	Heart_Left_Ventricle	0.686904	Esophagus_Mucosa	35.6102	1.77965e-15	1.32066	-1.64762	6.00432	4.87948	1.73986	3	0	6.21684e-12
ENSG00000166272.16	WBP1L	1.4985e-07	44	6	1.415e-05	Artery_Aorta	0.798299	Brain_Cerebellar_Hemisphere	20.9952	1.11171e-15	0.742373	-4.34152	2.99085	0.0200125	2.2617	6	0	6.64968e-12
ENSG00000123908.11	AGO2	1.50124e-07	12	7	1.417e-08	Brain_Substantia_nigra	0.2149	Esophagus_Mucosa	4.8276	2.49945e-19	0.405619	-3.10727	5.67132	1.19319	2.49647	7	0	6.66181e-12
ENSG00000114923.16	SLC4A3	1.55533e-07	10	4	2.412e-08	Colon_Sigmoid	0.2704	Thyroid	7.22439	3.04945e-17	0.696256	-1.10214	5.57951	4.14492	2.29939	4	0	6.90186e-12
ENSG00000165661.16	QSOX2	1.76964e-07	49	3	5.713e-09	Brain_Cerebellum	0.8007	Pancreas	41.0651	3.38468e-15	1.83197	-0.938502	5.82495	3.67081	1.36713	3	0	7.85287e-12
ENSG00000118515.11	SGK1	1.77008e-07	18	7	1.016e-09	Artery_Tibial	0.837246	Adipose_Subcutaneous	11.448	2.81694e-17	0.775302	-2.17562	6.10688	0.192761	1.62825	7	0	7.8548e-12
ENSG00000141744.3	PNMT	1.79619e-07	48	3	3.004e-09	Heart_Left_Ventricle	0.913559	Artery_Coronary	33.623	2.11582e-15	1.71674	-5.76887	5.93138	1.74886	4.0567	3	0	7.97066e-12
ENSG00000189157.13	FAM47E	1.7969e-07	39	4	7.27901e-07	Brain_Nucleus_accumbens_basal_ganglia	0.905536	Heart_Atrial_Appendage	31.1913	3.0621e-15	1.45977	-2.021	4.95377	2.68455	1.81644	4	0	7.97382e-12
ENSG00000145194.17	ECE2	1.86859e-07	40	4	4.71384e-07	Pancreas	0.73923	Brain_Substantia_nigra	21.9481	5.14328e-16	1.33626	-4.82579	5.03761	2.3936	2.42585	4	0	8.29195e-12
ENSG00000183741.11	CBX6	1.92827e-07	45	4	6.87377e-10	Muscle_Skeletal	0.7554	Brain_Cerebellar_Hemisphere	30.6532	7.81757e-16	1.05327	-6.16897	0.311527	-4.6679	1.76424	4	0	8.55677e-12
ENSG00000119242.8	CCDC92	1.92949e-07	43	5	1.11919e-09	Heart_Left_Ventricle	0.728714	Artery_Aorta	27.9264	2.71987e-15	1.2087	-6.09141	3.99031	-3.66101	2.89558	5	0	8.56221e-12
ENSG00000243789.10	JMJD7	1.93295e-07	49	3	6.03783e-09	Brain_Cerebellar_Hemisphere	0.0988279	Pituitary	42.2825	1.74939e-15	1.77904	1.65056	5.81571	5.12065	0.874268	3	0	8.57755e-12
ENSG00000259840.1	LA16c-380A1.1	1.95809e-07	17	3	1.665e-08	Brain_Cortex	0.7575	Brain_Cerebellar_Hemisphere	15.0312	3.30451e-18	0.931166	-5.64363	2.50227	0.209353	1.58864	3	0	8.68909e-12
ENSG00000168152.12	THAP9	1.98633e-07	41	2	3.0316e-08	Skin_Sun_Exposed_Lower_leg	0.0828636	Artery_Coronary	34.8501	4.68308e-16	5.65597	-5.5396	-1.73431	-2.56853	1.31411	2	0	8.81444e-12
ENSG00000272892.1	RP11-57G10.8	2.02858e-07	22	2	2.476e-07	Testis	0.6393	Brain_Caudate_basal_ganglia	18.4382	1.43292e-17	3.0629	-4.92658	5.15951	3.0225	3.17937	2	0	9.0019e-12
ENSG00000143774.16	GUK1	2.09095e-07	49	2	9.21443e-09	Minor_Salivary_Gland	0.55357	Whole_Blood	44.0145	2.80563e-15	4.6265	0.59242	5.74459	4.28911	0.872157	2	0	9.27868e-12
ENSG00000204388.6	HSPA1B	2.1446e-07	43	6	6.62659e-09	Small_Intestine_Terminal_Ileum	0.7632	Kidney_Cortex	18.0521	6.77967e-16	0.862818	-2.50689	5.80012	1.65184	2.44485	6	0	9.51676e-12
ENSG00000142655.12	PEX14	2.16097e-07	16	2	2.32096e-08	Adipose_Subcutaneous	0.07806	Pancreas	14.9477	1.96813e-17	0.550983	-5.5862	-1.76206	-3.78616	0.991123	2	0	9.5894e-12
ENSG00000165424.6	ZCCHC24	2.25739e-07	19	11	0.000252063	Thyroid	0.74981	Heart_Left_Ventricle	6.40684	2.2007e-17	0.249511	-3.46219	3.66015	0.819183	2.60564	11	0	1.00173e-11
ENSG00000122592.7	HOXA7	2.29473e-07	28	5	7.65492e-08	Esophagus_Muscularis	0.8527	Breast_Mammary_Tissue	19.0874	3.32421e-16	0.813894	-1.896	5.37508	-0.351555	1.38526	5	0	1.0183e-11
ENSG00000127580.15	WDR24	2.30291e-07	44	1	1.656e-09	Adrenal_Gland	9.61115e-07	Liver	41.6463	7.02287e-16	41.6463	-5.00535	6.02839	4.82922	1.53138	1	0	1.02192e-11
ENSG00000234745.10	HLA-B	2.30751e-07	46	10	1.20254e-05	Esophagus_Muscularis	0.958261	Brain_Cortex	22.3175	2.07888e-15	0.952403	-1.85652	4.37713	2.03458	1.4927	10	0	1.02397e-11
ENSG00000123836.14	PFKFB2	2.37152e-07	15	4	9.64399e-09	Heart_Atrial_Appendage	0.4627	Skin_Not_Sun_Exposed_Suprapubic	11.1486	1.87756e-17	0.978358	-5.57757	5.73687	0.990747	4.23469	4	0	1.05237e-11
ENSG00000124782.19	RREB1	2.3859e-07	27	5	5.479e-07	Brain_Cerebellar_Hemisphere	0.9804	Heart_Left_Ventricle	16.7168	3.92692e-16	0.924985	-5.00873	5.00873	0.0703833	1.8616	5	0	1.05875e-11
ENSG00000124203.6	ZNF831	2.41988e-07	29	4	3.184e-07	Minor_Salivary_Gland	0.790281	Spleen	22.0834	3.86687e-16	1.3971	-5.11222	2.74017	-3.41654	2.23098	4	0	1.07383e-11
ENSG00000145349.16	CAMK2D	2.44569e-07	27	10	2.56851e-06	Skin_Sun_Exposed_Lower_leg	0.980556	Brain_Cerebellum	8.81742	2.65428e-16	0.382681	-3.05602	4.70261	-0.395993	1.91882	10	0	1.08528e-11
ENSG00000276651.1	AC007950.2	2.53135e-07	27	4	5.29507e-07	Kidney_Cortex	0.4683	Breast_Mammary_Tissue	23.2725	2.02166e-15	0.826406	-2.47376	5.0153	4.15374	1.72561	4	0	1.1233e-11
ENSG00000047315.15	POLR2B	2.60453e-07	34	5	2.447e-08	Spleen	0.944	Brain_Amygdala	18.7626	4.9187e-16	0.967217	-5.577	1.32431	-0.925578	1.94938	5	0	1.15577e-11
ENSG00000204427.11	ABHD16A	2.64299e-07	47	6	0.0001917	Brain_Putamen_basal_ganglia	0.886134	Testis	19.2423	1.08663e-15	0.894913	-3.72971	3.41112	-0.444857	2.12477	6	0	1.17284e-11
ENSG00000242252.1	BGLAP	2.77123e-07	43	4	1.09e-07	Adipose_Subcutaneous	0.9029	Artery_Coronary	29.4789	1.01826e-15	1.46546	-5.31104	2.17644	-1.98031	1.57566	4	0	1.22975e-11
ENSG00000055483.19	USP36	2.77399e-07	45	2	8.89e-09	Adrenal_Gland	0.529674	Muscle_Skeletal	38.7463	1.48188e-15	3.25017	-5.75065	4.89167	-4.70461	2.01149	2	0	1.23097e-11
ENSG00000140396.12	NCOA2	2.78825e-07	48	3	1.04492e-06	Cells_Cultured_fibroblasts	0.871489	Brain_Hippocampus	36.8394	1.20145e-15	2.53041	-4.88299	3.0496	1.28425	2.21175	3	0	1.2373e-11
ENSG00000164867.10	NOS3	2.84936e-07	41	5	8.32252e-08	Colon_Sigmoid	0.8033	Vagina	18.1913	5.50876e-16	1.6368	-5.35999	2.33878	-2.65405	1.54875	5	0	1.26441e-11
ENSG00000160226.15	C21orf2	2.88674e-07	48	2	1.89326e-07	Brain_Cortex	0.00974099	Skin_Not_Sun_Exposed_Suprapubic	42.8846	1.00714e-15	2.98648	2.58489	5.20952	4.19443	0.691188	2	0	1.281e-11
ENSG00000180667.10	YOD1	2.90729e-07	29	3	1.261e-08	Brain_Cerebellar_Hemisphere	0.9871	Brain_Putamen_basal_ganglia	26.1306	3.34264e-16	1.03948	-5.69127	5.62158	-1.73607	3.74085	3	0	1.29012e-11
ENSG00000011485.14	PPP5C	3.02119e-07	49	5	3.87367e-09	Brain_Substantia_nigra	0.507473	Esophagus_Gastroesophageal_Junction	27.9648	1.20895e-15	1.10928	-5.8895	1.20176	-4.08852	1.41151	5	0	1.34067e-11
ENSG00000154358.20	OBSCN	3.21319e-07	22	7	6.541e-06	Adipose_Visceral_Omentum	0.9929	Nerve_Tibial	13.6164	4.33924e-18	0.460156	-4.5081	4.5081	0.7629	3.15964	7	0	1.42587e-11
ENSG00000203684.5	IBA57-AS1	3.27925e-07	12	3	1.314e-06	Vagina	0.1881	Heart_Atrial_Appendage	10.6249	1.87553e-17	0.435196	-4.83762	4.83762	0.259768	4.05479	3	0	1.45518e-11
ENSG00000177311.11	ZBTB38	3.30057e-07	23	5	4.18199e-09	Heart_Atrial_Appendage	0.1251	Artery_Aorta	15.2731	1.93045e-18	0.662324	-5.08579	5.87683	3.0576	3.48191	5	0	1.46464e-11
ENSG00000077549.17	CAPZB	3.33217e-07	37	7	8.23208e-10	Thyroid	0.7861	Brain_Cerebellum	14.581	9.43783e-16	0.668695	-6.14039	2.31305	-1.21608	2.30269	7	0	1.47866e-11
ENSG00000132466.18	ANKRD17	3.33427e-07	30	3	4.388e-06	Brain_Nucleus_accumbens_basal_ganglia	0.7552	Brain_Hippocampus	27.0761	1.86721e-15	1.04989	-1.12497	4.5921	4.0048	1.55523	3	0	1.4796e-11
ENSG00000134760.5	DSG1	3.4234e-07	21	4	6.74599e-06	Brain_Hippocampus	0.820959	Skin_Not_Sun_Exposed_Suprapubic	18.1566	2.04729e-17	0.605979	-4.50155	4.05483	-0.0787287	1.46841	4	0	1.51915e-11
ENSG00000163104.17	SMARCAD1	3.45456e-07	41	2	3.60336e-08	Cells_Cultured_fibroblasts	0.205409	Adipose_Subcutaneous	27.3159	2.54655e-16	13.5716	-5.50926	4.81801	-0.89779	4.24706	2	0	1.53297e-11
ENSG00000214546.3	AC087491.2	3.47969e-07	14	4	1.14924e-07	Skin_Sun_Exposed_Lower_leg	0.0868	Colon_Transverse	7.18532	4.50881e-18	1.10742	-5.30139	1.71252	-3.43105	1.96872	4	0	1.54413e-11
ENSG00000198231.12	DDX42	3.53413e-07	47	2	1.254e-07	Testis	0.990821	Brain_Putamen_basal_ganglia	34.9389	1.07186e-15	11.8298	-5.28544	5.28544	0.236493	2.79076	2	0	1.56829e-11
ENSG00000273812.1	WI2-87327B8.2	3.55781e-07	16	3	0.00021612	Muscle_Skeletal	0.716983	Prostate	13.895	3.24513e-17	0.716293	-3.69939	3.68791	-0.430659	1.52319	3	0	1.5788e-11
ENSG00000143793.12	C1orf35	3.70112e-07	11	3	1.92e-06	Colon_Transverse	0.909309	Brain_Cerebellum	7.04897	9.24027e-34	0.912632	-4.76167	4.76167	-0.318999	2.95337	3	0	1.64239e-11
ENSG00000139433.9	GLTP	3.73473e-07	49	4	8.37955e-08	Minor_Salivary_Gland	0.995569	Esophagus_Muscularis	36.0563	1.30058e-15	2.04183	-3.49453	5.35876	0.16632	1.71504	4	0	1.6573e-11
ENSG00000103888.16	CEMIP	3.83832e-07	16	7	7.635e-07	Brain_Hippocampus	0.7583	Muscle_Skeletal	7.83478	4.06107e-19	0.326635	-2.81505	4.94447	1.91327	2.68062	7	0	1.70327e-11
ENSG00000161999.11	JMJD8	3.84825e-07	46	2	1.714e-05	Esophagus_Muscularis	0.5197	Adipose_Visceral_Omentum	39.0106	7.31066e-16	4.514	-1.13089	4.29922	0.435787	1.71485	2	0	1.70768e-11
ENSG00000144834.13	TAGLN3	4.10541e-07	27	5	3.142e-07	Pancreas	0.4409	Esophagus_Gastroesophageal_Junction	18.345	4.03502e-16	0.662519	-5.11472	5.01731	-2.44484	3.36717	5	0	1.82179e-11
ENSG00000075975.15	MKRN2	4.23654e-07	49	3	1.94089e-10	Esophagus_Muscularis	0.995286	Cells_EBV-transformed_lymphocytes	36.4063	3.54788e-15	4.76706	-1.14213	6.36595	4.17937	1.27766	3	0	1.87998e-11
ENSG00000132463.13	GRSF1	4.29207e-07	32	5	2.42039e-06	Adrenal_Gland	0.7472	Cells_EBV-transformed_lymphocytes	21.3895	5.0611e-16	0.882579	-4.71472	2.11759	-3.40266	1.77339	5	0	1.90462e-11
ENSG00000112276.13	BVES	4.35883e-07	48	4	3.45928e-09	Prostate	0.4907	Brain_Amygdala	38.1368	9.5822e-16	1.80713	-5.90817	4.62827	-4.58153	2.11986	4	0	1.93425e-11
ENSG00000204344.14	STK19	4.43313e-07	43	5	7.84199e-10	Brain_Frontal_Cortex_BA9	0.996	Small_Intestine_Terminal_Ileum	19.5739	2.7019e-16	1.24367	-1.40272	6.14809	1.40477	2.20647	5	0	1.96722e-11
ENSG00000105963.13	ADAP1	4.44838e-07	48	12	1.54062e-08	Breast_Mammary_Tissue	0.974103	Stomach	17.0305	9.66717e-16	0.615855	-4.03308	5.65698	0.79881	2.47108	12	0	1.97399e-11
ENSG00000166398.12	KIAA0355	4.58849e-07	47	6	4.22179e-05	Heart_Atrial_Appendage	0.982881	Brain_Cerebellum	22.3473	3.40325e-16	0.824946	-4.09499	3.07756	-1.58462	1.66604	6	0	2.03616e-11
ENSG00000139437.17	TCHP	4.72303e-07	44	6	2.33193e-08	Artery_Aorta	0.779534	Brain_Cerebellar_Hemisphere	18.3402	4.955e-16	0.842262	-5.58538	4.21462	-1.27121	2.94464	6	0	2.09587e-11
ENSG00000163171.7	CDC42EP3	4.76555e-07	14	11	1.42022e-08	Cells_Cultured_fibroblasts	0.951611	Spleen	3.69592	7.02855e-17	0.125448	-5.67093	5.42338	-0.601317	2.56198	11	0	2.11473e-11
ENSG00000167967.15	E4F1	4.9044e-07	12	5	1.488e-08	Stomach	0.4863	Skin_Sun_Exposed_Lower_leg	7.46884	1.654e-17	0.312208	-5.66294	0.696206	-3.28438	1.50743	5	0	2.17635e-11
ENSG00000067141.16	NEO1	4.94784e-07	39	5	4.738e-06	Artery_Coronary	0.9746	Brain_Substantia_nigra	19.5429	7.99003e-16	0.801224	-4.57607	4.57607	0.260915	2.78024	5	0	2.19562e-11
ENSG00000253293.4	HOXA10	4.95769e-07	10	6	1.224e-05	Lung	0.8591	Esophagus_Gastroesophageal_Junction	5.65538	4.05878e-17	0.194158	-1.18443	4.37327	1.07769	1.70024	6	0	2.2e-11
ENSG00000249816.6	LINC00964	5.25174e-07	28	5	3.225e-09	Small_Intestine_Terminal_Ileum	0.999762	Skin_Not_Sun_Exposed_Suprapubic	16.5327	7.22032e-16	0.554282	-5.91971	3.43599	-1.24861	2.38595	5	0	2.33048e-11
ENSG00000113231.13	PDE8B	5.25557e-07	32	11	1.04518e-08	Thyroid	0.978729	Esophagus_Mucosa	13.5901	1.04943e-15	0.570048	-5.72323	4.99505	0.312759	2.34918	11	0	2.33218e-11
ENSG00000166813.14	KIF7	5.29641e-07	45	5	3.73025e-07	Cells_Cultured_fibroblasts	0.934307	Colon_Sigmoid	21.1639	6.74253e-16	1.24906	-4.47588	5.08223	0.560253	2.64529	5	0	2.3503e-11
ENSG00000240219.1	RP11-430C7.5	5.29722e-07	25	5	5.038e-07	Muscle_Skeletal	0.3932	Brain_Spinal_cord_cervical_c-1	16.6177	3.12175e-17	0.836145	-1.69492	5.02486	1.88309	1.81974	5	0	2.35066e-11
ENSG00000116521.10	SCAMP3	5.46899e-07	31	1	3.36e-09	Brain_Cerebellar_Hemisphere	6.195e-07	Brain_Caudate_basal_ganglia	30.0184	7.08757e-16	30.0184	-4.98504	5.91297	4.05012	3.01094	1	0	2.42688e-11
ENSG00000115464.14	USP34	5.8972e-07	38	4	2.50067e-07	Adipose_Subcutaneous	0.986894	Colon_Transverse	23.0639	1.38765e-15	2.08352	-5.15765	2.41176	-1.23298	2.15184	4	0	2.61691e-11
ENSG00000161958.10	FGF11	6.00666e-07	43	6	0.000260272	Brain_Caudate_basal_ganglia	0.9683	Artery_Tibial	19.8364	5.16012e-16	0.975095	-3.5385	3.65193	0.637515	1.94079	6	0	2.66548e-11
ENSG00000079393.20	DUSP13	6.02436e-07	9	5	2.091e-07	Heart_Left_Ventricle	0.4824	Prostate	4.77531	0.0027339	0.297683	-5.19106	5.11551	1.21897	3.57968	5	0	2.67333e-11
ENSG00000108588.13	CCDC47	6.10999e-07	40	2	1.0589e-07	Testis	0.521753	Pancreas	29.9561	6.10249e-16	9.09252	-5.31442	5.31631	0.600557	2.91309	2	0	2.71133e-11
ENSG00000183527.11	PSMG1	6.13847e-07	48	3	2.68881e-09	Nerve_Tibial	0.5022	Brain_Anterior_cingulate_cortex_BA24	36.6466	7.75159e-16	2.92152	-5.94955	3.56889	-4.36126	1.86294	3	0	2.72397e-11
ENSG00000100147.13	CCDC134	6.23634e-07	45	3	4.507e-08	Brain_Hippocampus	0.2043	Muscle_Skeletal	33.7443	1.32152e-15	2.90656	1.2694	5.46974	4.61493	0.864758	3	0	2.7674e-11
ENSG00000168488.18	ATXN2L	6.25434e-07	47	3	8.979e-05	Skin_Not_Sun_Exposed_Suprapubic	0.950467	Brain_Nucleus_accumbens_basal_ganglia	36.2749	1.43859e-15	2.11132	-2.3663	3.91664	-1.0146	1.41891	3	0	2.77539e-11
ENSG00000108669.16	CYTH1	6.27107e-07	49	5	1.913e-08	Brain_Nucleus_accumbens_basal_ganglia	0.997859	Cells_EBV-transformed_lymphocytes	24.1499	1.04746e-15	1.41371	-5.61969	5.57436	2.23225	2.69564	5	0	2.78282e-11
ENSG00000170092.14	SPDYE5	6.75869e-07	6	5	2.081e-05	Pancreas	0.2232	Nerve_Tibial	2.09621	2.96363e-16	0.442747	-1.51872	4.25602	1.77348	2.74152	5	0	2.9992e-11
ENSG00000125459.14	MSTO1	6.91846e-07	7	3	8.91499e-07	Heart_Atrial_Appendage	0.0007101	Nerve_Tibial	5.20241	1.92908e-17	0.323818	3.38565	4.91419	4.2331	0.693863	3	0	3.07009e-11
ENSG00000131771.13	PPP1R1B	7.29455e-07	27	4	4.173e-08	Brain_Substantia_nigra	0.254861	Nerve_Tibial	11.6491	6.85549e-16	0.536337	-4.96091	5.48337	0.904959	3.61808	4	0	3.23699e-11
ENSG00000165140.9	FBP1	7.34392e-07	46	4	1.48155e-07	Kidney_Cortex	0.57502	Whole_Blood	28.2834	8.02815e-16	2.16474	-5.25484	2.97306	-2.24325	1.96845	4	0	3.25889e-11
ENSG00000182685.7	BRICD5	7.37531e-07	46	5	1.488e-08	Brain_Hippocampus	0.882514	Cells_Cultured_fibroblasts	33.8941	7.747e-16	1.20017	-5.66294	1.356	-4.28104	1.6141	5	0	3.27282e-11
ENSG00000131196.17	NFATC1	7.40633e-07	31	8	1.08473e-09	Adipose_Visceral_Omentum	0.9783	Adrenal_Gland	14.0567	5.23499e-16	0.691354	-6.09642	6.03061	0.331218	3.69699	8	0	3.28659e-11
ENSG00000185658.13	BRWD1	7.68691e-07	44	8	8.00071e-08	Brain_Cortex	0.9144	Cells_EBV-transformed_lymphocytes	15.2752	2.76694e-16	0.528065	-5.36711	5.31071	0.00476344	2.97181	8	0	3.4111e-11
ENSG00000103326.11	CAPN15	7.72843e-07	36	9	1.201e-09	Breast_Mammary_Tissue	0.969245	Brain_Cerebellar_Hemisphere	15.4978	1.30185e-15	0.685111	-6.08011	1.64418	-1.89334	2.17792	9	0	3.42952e-11
ENSG00000259224.2	SLC35G6	7.9836e-07	35	2	3.866e-09	Ovary	0.00151963	Brain_Hippocampus	32.8002	1.16477e-15	1.40826	-5.88983	3.40311	-4.04602	1.49987	2	0	3.54276e-11
ENSG00000138663.8	COPS4	8.03307e-07	40	2	3.64781e-07	Spleen	0.4965	Liver	31.9413	1.22294e-15	7.00808	0.680007	5.08647	4.53002	0.660648	2	0	3.56471e-11
ENSG00000108604.15	SMARCD2	8.04381e-07	45	2	2.75132e-07	Brain_Caudate_basal_ganglia	0.952503	Pituitary	35.5867	1.27841e-15	8.438	-4.88067	5.13973	-1.04115	2.86157	2	0	3.56947e-11
ENSG00000179195.15	ZNF664	8.1131e-07	43	6	7.52801e-09	Brain_Cerebellum	0.9704	Breast_Mammary_Tissue	23.8868	7.43454e-16	0.804932	-5.66542	5.7787	2.29161	3.02647	6	0	3.60022e-11
ENSG00000115524.15	SF3B1	8.15528e-07	40	1	8.49699e-08	Testis	0.0001264	Uterus	39.3353	9.68663e-16	39.3353	3.83337	5.35624	4.88772	0.218664	1	0	3.61894e-11
ENSG00000141052.17	MYOCD	8.26386e-07	22	3	2.578e-08	Adipose_Subcutaneous	0.741466	Ovary	20.0305	1.70657e-17	0.955702	-5.56792	5.56792	3.09444	4.42047	3	0	3.66712e-11
ENSG00000160716.5	CHRNB2	8.34339e-07	34	7	5.20334e-07	Adrenal_Gland	0.490864	Brain_Caudate_basal_ganglia	12.6839	3.80012e-16	0.476636	-5.01866	5.01866	0.437085	2.90802	7	0	3.70241e-11
ENSG00000204472.12	AIF1	8.34545e-07	45	8	2.06203e-06	Muscle_Skeletal	0.886806	Nerve_Tibial	19.7077	4.96579e-16	0.821056	-2.56593	4.74725	1.0065	1.757	8	0	3.70333e-11
ENSG00000112852.6	PCDHB2	8.3547e-07	45	4	6.092e-07	Thyroid	0.904782	Artery_Aorta	30.7856	1.73908e-15	1.24874	-4.98828	2.07151	-0.147591	1.21832	4	0	3.70743e-11
ENSG00000198835.3	GJC2	8.41082e-07	13	3	1.369e-06	Breast_Mammary_Tissue	0.001745	Cells_Cultured_fibroblasts	10.1293	3.62483e-19	0.845475	-3.13052	4.82947	3.54707	2.02818	3	0	3.73234e-11
ENSG00000082641.15	NFE2L1	8.42591e-07	29	6	5.66818e-06	Minor_Salivary_Gland	0.8334	Nerve_Tibial	14.2263	3.92144e-16	0.564489	-4.33375	4.5384	0.809427	3.28672	6	0	3.73903e-11
ENSG00000177105.9	RHOG	8.55946e-07	36	6	2.03604e-08	Esophagus_Gastroesophageal_Junction	0.4025	Brain_Putamen_basal_ganglia	23.6515	5.89985e-16	0.865697	-5.60621	5.60891	2.6683	3.7326	6	0	3.79829e-11
ENSG00000103269.13	RHBDL1	8.6641e-07	45	3	1.79694e-08	Artery_Tibial	0.4944	Heart_Atrial_Appendage	27.7411	1.1395e-15	2.35828	-1.00828	5.63049	3.56116	1.91904	3	0	3.84473e-11
ENSG00000103266.10	STUB1	8.73274e-07	22	4	1.69187e-08	Artery_Tibial	0.0001101	Esophagus_Mucosa	17.1945	4.936e-18	0.732387	3.86718	5.64088	4.70393	0.36063	4	0	3.87519e-11
ENSG00000187642.9	PERM1	9.04144e-07	47	5	4.22866e-08	Testis	0.998926	Brain_Putamen_basal_ganglia	25.1731	1.42224e-15	1.10752	-4.34496	5.48103	0.272883	2.675	5	0	4.01218e-11
ENSG00000112273.6	HDGFL1	9.22052e-07	4	2	2.818e-07	Brain_Cortex	0.06875	Pituitary	3.02278	4.87441e-48	0.977217	-5.13523	-1.82006	-4.30644	1.65759	2	0	4.09164e-11
ENSG00000239305.6	RNF103	9.24471e-07	39	4	0.000390127	Prostate	0.9266	Spleen	22.9836	3.254e-16	0.968103	-3.54667	2.67162	-0.811989	1.50427	4	0	4.10238e-11
ENSG00000274678.1	RP11-2C24.7	9.57986e-07	37	2	1.64206e-07	Esophagus_Muscularis	0.6103	Thyroid	31.968	1.24246e-15	3.97919	-0.565678	5.23587	1.09943	1.47339	2	0	4.2511e-11
ENSG00000178809.11	TRIM73	1.00047e-06	16	2	9.43301e-08	Adrenal_Gland	0.7111	Artery_Aorta	13.1408	8.78913e-19	2.4081	0.370379	5.33732	1.56729	1.73849	2	0	4.43961e-11
ENSG00000241563.3	CORT	1.06173e-06	42	2	1.46352e-07	Cells_EBV-transformed_lymphocytes	0.74768	Testis	36.3889	7.06052e-16	4.4588	-5.25709	1.58134	-4.01422	1.5344	2	0	4.71149e-11
ENSG00000266173.6	STRADA	1.07291e-06	49	3	2.74743e-08	Brain_Anterior_cingulate_cortex_BA24	0.971865	Skin_Not_Sun_Exposed_Suprapubic	28.4706	1.2563e-15	6.55363	-1.65429	5.55681	3.43252	2.11567	3	0	4.76109e-11
ENSG00000143630.9	HCN3	1.073e-06	41	1	1.073e-06	Adipose_Visceral_Omentum	1.073e-06	Brain_Cortex	41	1.34838e-15	41	-4.87776	4.87776	-4.16394	2.57206	1	0	4.76148e-11
ENSG00000124783.12	SSR1	1.07787e-06	35	9	1.03089e-05	Small_Intestine_Terminal_Ileum	0.942741	Cells_Cultured_fibroblasts	10.6847	8.39531e-16	0.656772	-3.4016	4.41059	0.243244	2.16663	9	0	4.78308e-11
ENSG00000161996.18	WDR90	1.09792e-06	49	2	9.096e-08	Esophagus_Gastroesophageal_Junction	0.911625	Muscle_Skeletal	38.3718	3.78427e-15	7.90697	-3.08907	5.34392	2.93798	2.036	2	0	4.87205e-11
ENSG00000138107.12	ACTR1A	1.09939e-06	46	4	2.073e-07	Stomach	0.864403	Minor_Salivary_Gland	23.2118	7.13753e-16	1.31498	-5.19267	2.86877	-0.234369	2.42658	4	0	4.87859e-11
ENSG00000169418.9	NPR1	1.11065e-06	48	2	5.71423e-08	Stomach	0.0386806	Cells_Cultured_fibroblasts	42.9269	3.44465e-15	3.41449	-5.42752	-2.06757	-3.63085	0.519107	2	0	4.92856e-11
ENSG00000135346.8	CGA	1.1166e-06	25	3	1.011e-07	Brain_Putamen_basal_ganglia	0.589	Skin_Not_Sun_Exposed_Suprapubic	18.0278	1.28446e-17	2.33777	-5.32474	5.32474	-3.26595	3.1377	3	0	4.95494e-11
ENSG00000260077.1	RP11-254F7.2	1.12941e-06	49	4	3.25649e-05	Cells_Cultured_fibroblasts	0.992052	Adipose_Subcutaneous	38.8379	3.82168e-15	1.34094	-3.37557	4.15475	0.607763	1.38588	4	0	5.0118e-11
ENSG00000167193.7	CRK	1.19394e-06	33	4	4.249e-05	Kidney_Cortex	0.9006	Skin_Not_Sun_Exposed_Suprapubic	23.913	8.99122e-16	0.964391	-2.17181	4.09351	2.26615	1.86484	4	0	5.29814e-11
ENSG00000164414.17	SLC35A1	1.19513e-06	43	4	2.103e-08	Heart_Atrial_Appendage	0.934024	Liver	29.1379	1.41472e-15	1.12226	-4.65594	5.60331	0.469991	4.22718	4	0	5.30343e-11
ENSG00000164849.9	GPR146	1.20274e-06	44	8	7.02214e-09	Skin_Not_Sun_Exposed_Suprapubic	0.6119	Brain_Caudate_basal_ganglia	15.3863	6.21443e-16	0.555183	-4.77428	5.79039	1.6592	2.53191	8	0	5.33722e-11
ENSG00000181856.14	SLC2A4	1.22135e-06	49	5	3.494e-07	Kidney_Cortex	0.993683	Adipose_Visceral_Omentum	31.7519	9.02124e-16	1.13322	-5.09464	5.09464	0.182765	2.30914	5	0	5.41977e-11
ENSG00000205795.4	CYS1	1.22822e-06	43	7	9.96428e-07	Adrenal_Gland	0.975252	Esophagus_Gastroesophageal_Junction	25.8456	9.77484e-16	0.893341	-4.5222	4.89234	-0.666659	1.95318	7	0	5.45029e-11
ENSG00000158985.13	CDC42SE2	1.2855e-06	49	5	4.426e-08	Brain_Substantia_nigra	0.627212	Skin_Sun_Exposed_Lower_leg	29.9332	6.70126e-16	1.1922	-5.47295	3.26698	-2.25318	1.6255	5	0	5.70445e-11
ENSG00000165548.10	TMEM63C	1.3102e-06	25	12	1.418e-09	Esophagus_Muscularis	0.9877	Testis	6.77302	3.77817e-17	0.256494	-6.05342	1.0102	-0.579757	1.35621	12	0	5.81409e-11
ENSG00000172059.10	KLF11	1.32336e-06	42	8	8.7925e-09	Heart_Left_Ventricle	0.964481	Spleen	13.3339	3.55532e-16	0.694994	-5.75252	5.21124	-0.0496429	2.82767	8	0	5.87245e-11
ENSG00000115825.9	PRKD3	1.32581e-06	45	5	7.66755e-09	Brain_Hypothalamus	0.993484	Heart_Left_Ventricle	23.2157	2.25224e-15	1.38544	-2.85854	5.77561	2.14425	2.03414	5	0	5.88333e-11
ENSG00000138760.9	SCARB2	1.33069e-06	44	10	3.65899e-05	Testis	0.9481	Breast_Mammary_Tissue	11.8435	2.3647e-16	0.51327	-3.69489	4.12802	-0.176118	1.97437	10	0	5.905e-11
ENSG00000136490.8	LIMD2	1.34188e-06	34	2	0.003262	Brain_Amygdala	0.775281	Whole_Blood	31.1216	9.54198e-16	1.76243	-2.408	2.94191	1.88338	1.46197	2	0	5.95466e-11
ENSG00000244355.7	LY6G6D	1.34716e-06	5	2	2.607e-07	Testis	0.0001917	Whole_Blood	4.60237	2.52478e-17	0.31528	-5.14985	5.14985	-1.22335	5.19733	2	0	5.97808e-11
ENSG00000176444.18	CLK2	1.38833e-06	24	1	1.051e-06	Brain_Anterior_cingulate_cortex_BA24	2.167e-06	Brain_Cortex	23.8897	1.15306e-18	23.8897	4.73719	4.88184	4.81554	0.0736233	1	0	6.16077e-11
ENSG00000141293.15	SKAP1	1.39496e-06	46	7	6.25665e-08	Liver	0.99582	Testis	17.5711	3.87005e-16	0.690362	-2.33009	5.41131	0.725727	1.31256	7	0	6.19017e-11
ENSG00000118922.17	KLF12	1.41897e-06	30	8	1.30684e-09	Esophagus_Gastroesophageal_Junction	0.74654	Cells_Cultured_fibroblasts	17.5943	5.1886e-16	0.664738	-1.51687	6.06655	1.00396	2.20216	8	0	6.29674e-11
ENSG00000131748.15	STARD3	1.44089e-06	49	3	2.84687e-10	Brain_Substantia_nigra	0.991345	Artery_Tibial	30.7738	7.79031e-16	5.73529	-4.59696	6.3069	-0.185174	2.7625	3	0	6.394e-11
ENSG00000178175.11	ZNF366	1.45938e-06	11	2	2.355e-06	Esophagus_Muscularis	0.119	Brain_Frontal_Cortex_BA9	6.32794	9.46151e-34	4.67206	-4.7203	4.7203	1.27947	3.28605	2	0	6.47608e-11
ENSG00000264490.3	WI2-87327B8.1	1.46428e-06	9	4	3.12e-07	Artery_Coronary	0.1667	Prostate	4.64877	5.19966e-17	0.369407	-3.14217	5.11605	0.5863	3.36805	4	0	6.49781e-11
ENSG00000164107.8	HAND2	1.50571e-06	7	5	1.332e-05	Artery_Tibial	0.729242	Brain_Cerebellar_Hemisphere	3.3644	2.42056e-16	0.232688	-4.35478	4.35478	0.357016	3.22458	5	0	6.68164e-11
ENSG00000066583.11	ISOC1	1.50698e-06	48	8	0.000743387	Esophagus_Mucosa	0.878173	Brain_Nucleus_accumbens_basal_ganglia	18.3165	4.73462e-16	0.759133	-3.37306	3.35434	-0.770768	1.53845	8	0	6.6873e-11
ENSG00000198176.12	TFDP1	1.50919e-06	10	5	7.076e-05	Heart_Atrial_Appendage	0.0566	Adipose_Subcutaneous	6.55174	1.09855e-17	0.550811	-3.97372	3.69372	1.5774	2.0283	5	0	6.69708e-11
ENSG00000256969.1	RP11-320N7.2	1.55343e-06	7	6	1.58334e-07	Pituitary	0.52764	Pancreas	2.26577	1.20568e-17	0.428009	-2.32446	5.24259	1.20435	2.69367	6	0	6.89339e-11
ENSG00000149596.6	JPH2	1.56195e-06	43	9	2.4181e-05	Cells_Cultured_fibroblasts	0.965514	Skin_Not_Sun_Exposed_Suprapubic	17.6741	9.57984e-16	0.635124	-2.71026	4.22231	1.23798	1.54442	9	0	6.9312e-11
ENSG00000260743.1	RP11-255C15.3	1.58269e-06	46	4	1.04322e-08	Vagina	0.534238	Artery_Aorta	35.4351	1.16395e-15	1.51937	-1.13339	5.72355	2.56657	1.56701	4	0	7.02323e-11
ENSG00000178882.14	RFLNA	1.67704e-06	35	7	9.00301e-09	Artery_Coronary	0.9917	Adrenal_Gland	22.5165	1.25234e-15	0.773592	-5.74852	0.916509	-3.99237	2.40873	7	0	7.44192e-11
ENSG00000161277.10	THAP8	1.75006e-06	24	3	2.599e-06	Kidney_Cortex	0.6425	Skin_Not_Sun_Exposed_Suprapubic	18.2796	1.80696e-17	0.960296	-4.70021	4.70021	0.520895	2.25497	3	0	7.76597e-11
ENSG00000271983.1	RP11-28H5.2	1.78646e-06	13	6	5.16201e-05	Artery_Tibial	0.5576	Brain_Amygdala	5.81553	4.13962e-18	0.206831	-2.81327	4.04817	2.16397	2.00637	6	0	7.92747e-11
ENSG00000178919.8	FOXE1	1.81485e-06	11	2	9.75772e-05	Brain_Cerebellum	0.008322	Skin_Not_Sun_Exposed_Suprapubic	7.43746	4.52535e-49	3.27653	-3.58232	3.89654	0.641491	3.05086	2	0	8.05349e-11
ENSG00000162552.14	WNT4	1.83433e-06	44	10	1.981e-07	Brain_Nucleus_accumbens_basal_ganglia	0.947403	Skin_Sun_Exposed_Lower_leg	15.1115	1.58738e-16	0.512998	-5.20111	2.42995	-0.994158	1.48918	10	0	8.13991e-11
ENSG00000065000.15	AP3D1	1.838e-06	35	7	6.96699e-11	Whole_Blood	0.986204	Heart_Atrial_Appendage	20.0955	7.75114e-16	0.737986	-6.52137	2.57334	-0.303122	1.94766	7	0	8.15619e-11
ENSG00000127663.14	KDM4B	1.86882e-06	27	8	1.283e-05	Colon_Sigmoid	0.723	Whole_Blood	11.8431	2.8172e-16	0.471017	-4.05502	4.36298	0.910321	2.52637	8	0	8.29298e-11
ENSG00000006025.11	OSBPL7	1.92341e-06	47	4	2.60888e-06	Brain_Nucleus_accumbens_basal_ganglia	0.956456	Adipose_Visceral_Omentum	29.9328	9.72322e-16	1.47255	-4.44118	4.69943	-2.24378	2.51127	4	0	8.53521e-11
ENSG00000171109.18	MFN1	1.96025e-06	49	4	1.63061e-07	Liver	0.822756	Esophagus_Mucosa	39.5851	9.04398e-16	1.78576	-0.298266	5.23717	2.35239	1.27172	4	0	8.69871e-11
ENSG00000204396.10	VWA7	2.09939e-06	49	8	9.6092e-07	Thyroid	0.761063	Brain_Hippocampus	16.0319	3.29012e-16	1.10734	-2.77115	4.89948	1.08767	2.31063	8	0	9.31615e-11
ENSG00000080815.18	PSEN1	2.12338e-06	49	4	0.000101544	Brain_Putamen_basal_ganglia	0.96395	Skin_Sun_Exposed_Lower_leg	30.3151	1.7477e-15	1.18642	-3.08347	3.88687	-0.54565	2.26433	4	0	9.42258e-11
ENSG00000093217.9	XYLB	2.13386e-06	44	7	3.6021e-05	Breast_Mammary_Tissue	0.811177	Brain_Cerebellum	24.4037	5.53693e-16	0.934468	-3.1716	4.13162	0.24987	1.77226	7	0	9.4691e-11
ENSG00000137309.19	HMGA1	2.14603e-06	14	2	1.841e-06	Skin_Not_Sun_Exposed_Suprapubic	0.164981	Esophagus_Mucosa	9.24194	3.0938e-18	4.49772	-1.38851	4.77014	1.20728	2.91756	2	0	9.5231e-11
ENSG00000166278.14	C2	2.19692e-06	18	8	2.216e-05	Small_Intestine_Terminal_Ileum	0.5166	Skin_Not_Sun_Exposed_Suprapubic	7.96255	2.58575e-30	0.388188	-4.24194	3.23581	-1.21803	2.13711	8	0	9.74891e-11
ENSG00000107874.10	CUEDC2	2.20297e-06	37	5	7.46499e-08	Muscle_Skeletal	0.7452	Artery_Tibial	17.0673	5.56433e-16	0.847511	-5.3796	2.71682	-1.42456	2.8068	5	0	9.77577e-11
ENSG00000115970.18	THADA	2.23714e-06	32	6	3.567e-05	Vagina	0.706392	Artery_Coronary	15.5232	9.44765e-16	0.745959	-4.13387	4.13387	0.0232762	2.84919	6	0	9.92739e-11
ENSG00000143621.16	ILF2	2.26746e-06	31	2	5.37341e-06	Adipose_Visceral_Omentum	0.4669	Thyroid	25.1683	4.44176e-16	4.86433	-1.59149	4.54965	3.37146	2.17947	2	0	1.0062e-10
ENSG00000153404.14	PLEKHG4B	2.27794e-06	22	6	1.353e-06	Skin_Sun_Exposed_Lower_leg	0.502791	Esophagus_Gastroesophageal_Junction	14.7268	1.23407e-17	0.537669	-4.83181	3.58948	-1.64779	2.59042	6	0	1.01084e-10
ENSG00000071794.15	HLTF	2.29158e-06	49	4	4.837e-08	Spleen	0.945866	Brain_Nucleus_accumbens_basal_ganglia	30.367	2.26846e-15	1.84132	-5.4572	4.35047	-2.15627	2.28118	4	0	1.0169e-10
ENSG00000129038.15	LOXL1	2.36392e-06	39	5	6.12699e-08	Brain_Cortex	0.810969	Cells_Cultured_fibroblasts	18.1262	4.78837e-16	1.52168	-4.86527	5.41505	2.03416	2.63743	5	0	1.049e-10
ENSG00000152661.7	GJA1	2.41807e-06	46	6	6.49776e-08	Nerve_Tibial	0.985785	Esophagus_Mucosa	28.0268	7.61531e-16	1.01783	-5.40453	2.67152	-2.68487	2.04173	6	0	1.07303e-10
ENSG00000260205.1	RP11-108B14.5	2.42e-06	1	1	2.42e-06	Testis	2.42e-06	Testis	1	1	1	-4.71476	-4.71476	-4.71476	NA	1	0	1.07389e-10
ENSG00000198380.12	GFPT1	2.42456e-06	48	5	1.6345e-08	Skin_Not_Sun_Exposed_Suprapubic	0.610294	Liver	28.5761	1.40374e-15	0.977013	-0.885401	5.64681	2.39351	1.81777	5	0	1.07591e-10
ENSG00000215271.7	HOMEZ	2.48301e-06	22	7	4.4582e-06	Thyroid	0.7438	Pancreas	11.6037	1.06049e-16	0.564574	-3.06427	4.58879	1.88555	1.82523	7	0	1.10185e-10
ENSG00000165606.8	DRGX	2.4968e-06	16	9	0.0046122	Skin_Not_Sun_Exposed_Suprapubic	0.740918	Brain_Cortex	5.95423	4.1779e-18	0.258663	-2.73275	2.83294	-0.0513573	1.35137	9	0	1.10797e-10
ENSG00000169515.5	CCDC8	2.53967e-06	48	6	6.25537e-08	Heart_Left_Ventricle	0.9792	Brain_Hippocampus	21.8145	1.30063e-15	1.49892	-5.41134	1.17579	-2.41601	1.35957	6	0	1.12699e-10
ENSG00000254211.5	LINC01485	2.54984e-06	34	7	2.9099e-05	Brain_Cerebellar_Hemisphere	0.9096	Liver	11.5392	2.92208e-16	0.53615	-3.74416	4.18041	0.948886	2.45754	7	0	1.1315e-10
ENSG00000147443.12	DOK2	2.56818e-06	4	2	3.948e-07	Breast_Mammary_Tissue	0.03541	Artery_Tibial	3.26022	7.10092e-17	0.739778	2.10364	5.07145	2.84559	1.4839	2	0	1.13964e-10
ENSG00000198625.12	MDM4	2.60687e-06	49	4	1.10244e-07	Stomach	0.610105	Artery_Tibial	33.8031	6.4863e-16	1.3128	-5.30897	-0.509924	-3.88723	1.42022	4	0	1.15681e-10
ENSG00000140455.16	USP3	2.68107e-06	30	4	5.93773e-05	Whole_Blood	0.461	Breast_Mammary_Tissue	21.3942	4.92406e-16	1.85113	-3.93013	4.01527	0.825828	1.88988	4	0	1.18974e-10
ENSG00000138669.9	PRKG2	2.71134e-06	38	6	3.13951e-07	Brain_Amygdala	0.8122	Ovary	18.9444	4.94123e-16	0.820207	-5.11487	4.94196	-1.96604	3.06391	6	0	1.20317e-10
ENSG00000148798.10	INA	2.75243e-06	36	3	7.76926e-06	Brain_Cortex	0.1902	Brain_Amygdala	24.2933	4.8084e-16	0.972375	-4.19844	4.47145	1.41594	2.08899	3	0	1.2214e-10
ENSG00000148110.15	MFSD14B	2.76859e-06	41	5	1.2648e-05	Colon_Transverse	0.931704	Brain_Frontal_Cortex_BA9	19.2153	5.268e-16	3.35776	-1.41501	4.36611	1.8892	2.00317	5	0	1.22857e-10
ENSG00000140718.20	FTO	2.88608e-06	41	6	2.70623e-07	Muscle_Skeletal	0.993161	Whole_Blood	19.6657	5.37214e-16	0.978127	-1.6354	5.14283	0.215003	1.14638	6	0	1.28071e-10
ENSG00000091137.11	SLC26A4	2.94737e-06	33	6	1.648e-07	Artery_Tibial	0.8272	Spleen	16.7714	6.801e-16	0.966194	-1.97877	5.23521	1.28157	2.24976	6	0	1.30791e-10
ENSG00000239697.10	TNFSF12	2.96157e-06	46	4	5.81923e-08	Pancreas	0.958703	Minor_Salivary_Gland	25.2187	5.64094e-16	1.59363	-5.42427	4.5754	-2.27954	2.94822	4	0	1.31421e-10
ENSG00000033867.16	SLC4A7	3.08242e-06	43	6	5.55296e-06	Esophagus_Mucosa	0.9051	Pituitary	14.9247	2.89097e-16	1.69332	-4.54273	2.99241	-1.23782	2.26457	6	0	1.36784e-10
ENSG00000160124.9	CCDC58	3.10914e-06	42	5	6.021e-07	Artery_Tibial	0.832548	Nerve_Tibial	22.2141	7.49719e-16	0.779504	-4.99054	4.99054	-0.723194	2.71792	5	0	1.3797e-10
ENSG00000151893.14	CACUL1	3.18861e-06	48	3	1.18705e-06	Heart_Left_Ventricle	0.733456	Small_Intestine_Terminal_Ileum	34.1429	1.98762e-15	1.40333	-4.85779	-0.340532	-2.48796	1.0369	3	0	1.41496e-10
ENSG00000204438.10	GPANK1	3.23309e-06	48	8	8.50116e-08	Brain_Hippocampus	0.996005	Prostate	16.9627	7.27191e-16	1.49426	-5.35616	4.52556	-1.17241	2.36535	8	0	1.4347e-10
ENSG00000178878.12	APOLD1	3.25185e-06	22	4	0.0004206	Skin_Sun_Exposed_Lower_leg	0.9582	Ovary	17.3884	2.8702e-17	0.841584	-2.19159	3.52681	0.11167	1.81186	4	0	1.44302e-10
ENSG00000114030.12	KPNA1	3.25809e-06	47	4	3.95436e-07	Heart_Atrial_Appendage	0.8332	Artery_Aorta	28.8516	7.88408e-16	2.60867	-5.00873	5.07114	-0.82512	2.1588	4	0	1.44579e-10
ENSG00000160752.14	FDPS	3.26396e-06	15	2	5.424e-07	Adipose_Subcutaneous	0.3046	Brain_Cerebellum	10.9702	5.06514e-19	3.92111	-5.01067	5.01067	2.84695	3.33214	2	0	1.4484e-10
ENSG00000204389.9	HSPA1A	3.37065e-06	9	3	0.0002911	Esophagus_Mucosa	0.9865	Colon_Transverse	7.45149	5.52733e-17	0.601188	-0.832365	3.62309	2.72736	1.79006	3	0	1.49574e-10
ENSG00000141258.12	SGSM2	3.44511e-06	49	8	5.61201e-07	Prostate	0.986637	Brain_Anterior_cingulate_cortex_BA24	21.4423	1.48524e-15	0.771403	-5.00411	1.20397	-0.759679	1.34297	8	0	1.52878e-10
ENSG00000169136.10	ATF5	3.45664e-06	48	5	1.34781e-05	Brain_Putamen_basal_ganglia	0.998053	Esophagus_Gastroesophageal_Junction	30.4357	2.87105e-15	1.04321	-3.43968	4.3522	0.796778	2.13452	5	0	1.5339e-10
ENSG00000135070.14	ISCA1	3.49842e-06	41	4	1.60298e-07	Brain_Cerebellar_Hemisphere	0.752681	Adipose_Visceral_Omentum	29.4965	9.25359e-16	0.998727	-5.24032	4.94558	-1.01126	3.8951	4	0	1.55244e-10
ENSG00000218739.9	CEBPZOS	3.55623e-06	48	4	5.55306e-07	Brain_Nucleus_accumbens_basal_ganglia	0.640257	Breast_Mammary_Tissue	36.9423	2.44247e-15	1.32974	0.467339	5.00615	2.44025	1.17226	4	0	1.57809e-10
ENSG00000133958.13	UNC79	3.6047e-06	44	7	1.264e-06	Brain_Caudate_basal_ganglia	0.874055	Brain_Putamen_basal_ganglia	22.8652	6.45091e-16	0.889755	-4.84533	3.49961	-1.28434	2.1331	7	0	1.5996e-10
ENSG00000197653.15	DNAH10	3.64109e-06	37	9	8.41369e-09	Artery_Aorta	0.8108	Brain_Nucleus_accumbens_basal_ganglia	17.3559	9.44175e-16	0.652683	-5.75995	1.91424	-0.951146	2.23213	9	0	1.61575e-10
ENSG00000224477.5	RP1-81D8.3	3.67849e-06	1	1	3.67849e-06	Liver	3.67849e-06	Liver	1	1	1	-4.62877	-4.62877	-4.62877	NA	1	0	1.63234e-10
ENSG00000116983.12	HPCAL4	3.8281e-06	37	7	1.23989e-07	Brain_Nucleus_accumbens_basal_ganglia	0.9298	Cells_EBV-transformed_lymphocytes	15.3998	1.47254e-15	0.624958	-3.40407	5.28752	1.30704	2.28772	7	0	1.69873e-10
ENSG00000149305.6	HTR3B	3.98197e-06	10	4	6.61401e-06	Brain_Nucleus_accumbens_basal_ganglia	0.579132	Brain_Frontal_Cortex_BA9	6.16286	3.50611e-18	0.374785	-4.50575	4.50575	0.488773	3.65417	4	0	1.76702e-10
ENSG00000111237.18	VPS29	3.98927e-06	47	3	1.24088e-05	Pancreas	0.5612	Brain_Amygdala	37.7225	8.94428e-16	1.51606	-4.37028	4.20971	-2.8253	1.36769	3	0	1.77025e-10
ENSG00000177628.15	GBA	3.99235e-06	47	3	1.0338e-12	Spleen	0.172726	Heart_Atrial_Appendage	35.0325	1.41644e-15	1.40815	-4.68886	7.12593	-2.94696	2.6878	3	0	1.77162e-10
ENSG00000140983.13	RHOT2	4.0028e-06	47	5	1.41137e-08	Ovary	0.7542	Skin_Not_Sun_Exposed_Suprapubic	27.0939	2.62605e-15	1.07299	-2.17078	5.672	2.10601	2.62082	5	0	1.77626e-10
ENSG00000269949.1	RP11-738E22.3	4.03044e-06	46	1	3.78006e-09	Artery_Coronary	8.6858e-05	Whole_Blood	44.0536	1.19926e-15	44.0536	3.92464	5.89354	4.51984	0.454177	1	0	1.78852e-10
ENSG00000070831.15	CDC42	4.04192e-06	48	5	1.27431e-07	Spleen	0.962059	Brain_Hippocampus	27.3926	8.93686e-16	1.64716	-5.2825	1.26715	-0.516661	1.22602	5	0	1.79362e-10
ENSG00000277142.1	LINC00235	4.04243e-06	47	4	6.49212e-07	Colon_Sigmoid	0.929886	Muscle_Skeletal	31.02	5.71651e-16	1.87676	-4.97597	0.339411	-1.64239	1.43756	4	0	1.79385e-10
ENSG00000115828.15	QPCT	4.07791e-06	46	7	0.000405613	Cells_EBV-transformed_lymphocytes	0.912134	Muscle_Skeletal	24.1278	1.22115e-15	0.908155	-3.23961	3.5364	0.513661	2.22044	7	0	1.80959e-10
ENSG00000125686.11	MED1	4.07958e-06	48	2	4.36065e-07	Spleen	0.583467	Artery_Aorta	37.9339	9.10051e-16	9.11751	0.548328	5.0525	4.01575	1.25322	2	0	1.81033e-10
ENSG00000173567.14	ADGRF3	4.18033e-06	41	4	4.771e-06	Brain_Hypothalamus	0.8724	Small_Intestine_Terminal_Ileum	18.6611	6.69495e-16	1.52808	-4.57461	4.04124	-0.679552	1.97734	4	0	1.85504e-10
ENSG00000213024.11	NUP62	4.22352e-06	48	4	6.92479e-09	Thyroid	0.583	Liver	27.6782	1.10653e-15	2.80133	-5.79274	0.549008	-3.69612	1.59184	4	0	1.87421e-10
ENSG00000044524.10	EPHA3	4.24489e-06	28	6	3.007e-06	Brain_Cerebellum	0.6	Brain_Amygdala	12.7504	1.19112e-15	0.472778	-3.00839	4.67034	1.45007	1.49756	6	0	1.88369e-10
ENSG00000283787.1	PRR33	4.27516e-06	42	3	6.635e-07	Adipose_Subcutaneous	0.4899	Muscle_Skeletal	28.528	5.33581e-16	1.87811	-2.29598	4.97175	0.50542	2.85595	3	0	1.89712e-10
ENSG00000055118.14	KCNH2	4.29362e-06	37	4	2.65377e-09	Brain_Cerebellum	0.1411	Skin_Sun_Exposed_Lower_leg	25.6845	1.18011e-15	1.17168	-4.73841	5.9517	3.36472	2.0914	4	0	1.90531e-10
ENSG00000175946.8	KLHL38	4.33208e-06	15	6	0.000195	Colon_Transverse	0.8823	Artery_Coronary	9.46447	1.15663e-17	0.857278	-3.72541	2.7519	-0.0578143	1.82738	6	0	1.92238e-10
ENSG00000133065.10	SLC41A1	4.43646e-06	47	2	1.50331e-07	Stomach	0.416791	Artery_Aorta	38.3453	5.8609e-16	6.92572	-5.25215	-0.812001	-3.85435	1.04067	2	0	1.9687e-10
ENSG00000087191.12	PSMC5	4.44444e-06	45	3	2.20223e-07	Esophagus_Gastroesophageal_Junction	0.1053	Adipose_Subcutaneous	29.1002	3.77369e-16	3.62544	-5.1814	-1.61968	-3.09194	1.2502	3	0	1.97224e-10
ENSG00000204394.12	VARS	4.46598e-06	35	5	4.222e-06	Esophagus_Mucosa	0.957606	Skin_Sun_Exposed_Lower_leg	24.5346	9.64033e-16	1.37679	-3.20471	4.60014	1.57152	1.81891	5	0	1.9818e-10
ENSG00000169429.10	CXCL8	4.48785e-06	23	2	1.84e-06	Cells_Cultured_fibroblasts	0.2466	Whole_Blood	20.9057	1.23187e-17	1.9462	-1.43006	4.77025	4.20797	1.7375	2	0	1.9915e-10
ENSG00000127804.12	METTL16	4.51194e-06	44	6	5.66701e-06	Liver	0.863537	Cells_Cultured_fibroblasts	23.8611	6.3399e-16	0.83833	-4.53845	3.78883	0.413068	1.48136	6	0	2.00219e-10
ENSG00000262468.5	LINC01569	4.55835e-06	49	3	1.51368e-07	Kidney_Cortex	0.0146927	Nerve_Tibial	42.1687	1.04545e-15	1.53861	-5.25089	-2.43987	-4.52502	0.664064	3	0	2.02278e-10
ENSG00000174437.16	ATP2A2	4.63732e-06	28	4	9.812e-05	Cells_Cultured_fibroblasts	0.990292	Artery_Coronary	16.262	5.85598e-16	0.91027	-3.89519	3.59811	-0.914457	2.52685	4	0	2.05783e-10
ENSG00000115541.10	HSPE1	4.70359e-06	47	2	1.22365e-06	Brain_Cerebellar_Hemisphere	0.855452	Brain_Amygdala	35.8475	1.35244e-15	11.1525	-4.81953	4.85177	0.539166	2.56979	2	0	2.08724e-10
ENSG00000156374.14	PCGF6	4.72354e-06	6	4	5.235e-05	Pituitary	0.847319	Artery_Tibial	3.80349	3.56109e-17	0.170537	-4.04488	2.07702	0.505186	2.37339	4	0	2.09609e-10
ENSG00000253308.2	RP1-170O19.17	4.79308e-06	5	2	2.756e-05	Prostate	0.6046	Adrenal_Gland	4.09215	4.98736e-17	0.907848	-0.517797	4.19274	1.36642	2.58007	2	0	2.12695e-10
ENSG00000196981.3	WDR5B	4.82016e-06	49	3	3.05183e-07	Brain_Anterior_cingulate_cortex_BA24	0.641744	Heart_Left_Ventricle	41.9642	8.66387e-16	2.71855	-5.12022	1.03775	-3.15008	1.24323	3	0	2.13896e-10
ENSG00000084710.13	EFR3B	4.94249e-06	46	6	1.578e-05	Skin_Not_Sun_Exposed_Suprapubic	0.710863	Artery_Aorta	21.3867	2.34681e-16	0.913197	-4.2173	4.31751	-0.648929	2.21982	6	0	2.19325e-10
ENSG00000204421.2	LY6G6C	5.09541e-06	36	4	2.587e-07	Artery_Aorta	0.992112	Heart_Atrial_Appendage	26.6408	7.32958e-16	0.949096	-5.15129	5.15129	-3.17087	3.29265	4	0	2.26111e-10
ENSG00000108387.14	2023-09-04	5.13199e-06	39	3	3.57037e-06	Esophagus_Muscularis	0.1414	Ovary	26.8326	5.24276e-16	3.07073	-4.63494	2.04329	-0.587079	2.38843	3	0	2.27734e-10
ENSG00000108219.14	TSPAN14	5.16833e-06	39	8	0.00115521	Adrenal_Gland	0.846367	Skin_Sun_Exposed_Lower_leg	14.8698	5.85322e-16	0.559718	-1.82777	3.24971	0.80022	1.62234	8	0	2.29347e-10
ENSG00000243649.8	CFB	5.17231e-06	31	5	1.55256e-05	Artery_Tibial	0.0507795	Testis	18.9362	5.82826e-16	0.855748	-3.01169	4.3211	2.79325	1.60565	5	0	2.29523e-10
ENSG00000146247.13	PHIP	5.17308e-06	31	3	3.34851e-07	Brain_Frontal_Cortex_BA9	0.000503798	Colon_Sigmoid	26.351	1.3233e-15	0.906766	3.47873	5.10269	4.18683	0.316459	3	0	2.29557e-10
ENSG00000138835.22	RGS3	5.26895e-06	23	3	4.074e-06	Brain_Spinal_cord_cervical_c-1	0.832606	Whole_Blood	13.0334	6.88683e-18	0.765705	-2.18567	4.60757	2.7066	1.75829	3	0	2.33812e-10
ENSG00000166171.12	DPCD	5.40059e-06	28	3	7.376e-07	Nerve_Tibial	0.8828	Pituitary	22.6356	6.29053e-16	1.15765	-0.302724	4.95119	3.57832	1.63483	3	0	2.39653e-10
ENSG00000179397.17	C1orf101	5.54616e-06	46	5	6.63316e-08	Brain_Amygdala	0.4375	Muscle_Skeletal	27.6729	1.37748e-15	0.98953	-5.40083	-0.776422	-3.30356	1.38896	5	0	2.46113e-10
ENSG00000204435.13	CSNK2B	5.6406e-06	45	6	2.63825e-06	Ovary	0.986016	Artery_Tibial	21.033	5.54023e-16	0.969538	-4.69714	4.42242	-1.49577	2.13161	6	0	2.50304e-10
ENSG00000173950.15	XXYLT1	5.65799e-06	49	8	2.34592e-06	Heart_Left_Ventricle	0.925553	Pancreas	22.0637	2.0805e-15	1.06117	-1.71809	4.72108	1.0298	1.6734	8	0	2.51076e-10
ENSG00000108344.14	PSMD3	5.70612e-06	40	2	7.90456e-13	Heart_Left_Ventricle	0.813889	Breast_Mammary_Tissue	32.9835	9.11706e-16	4.73034	-4.42795	7.1628	0.940607	1.94194	2	0	2.53211e-10
ENSG00000177455.12	CD19	5.71323e-06	42	2	1.024e-06	Cells_EBV-transformed_lymphocytes	0.9437	Brain_Cerebellum	40.006	1.02126e-15	1.99399	-4.88697	4.88697	-0.0252832	1.08487	2	0	2.53527e-10
ENSG00000163754.17	GYG1	5.75472e-06	43	5	3.50114e-08	Artery_Coronary	1	Brain_Amygdala	22.519	1.30215e-15	1.14536	-0.445581	5.51433	3.1424	1.95125	5	0	2.55368e-10
ENSG00000126249.7	PDCD2L	5.7769e-06	11	4	0.00016654	Small_Intestine_Terminal_Ileum	0.03083	Nerve_Tibial	6.03009	5.30414e-18	0.23658	-3.76501	2.72189	-1.99698	2.27147	4	0	2.56352e-10
ENSG00000100138.13	SNU13	5.79249e-06	23	5	6.20601e-08	Esophagus_Muscularis	0.356256	Adipose_Visceral_Omentum	16.2032	1.04564e-17	0.584559	-5.41276	3.93502	-1.51638	1.8493	5	0	2.57044e-10
ENSG00000167244.18	IGF2	5.82646e-06	13	8	1.912e-08	Artery_Tibial	0.9853	Liver	5.31975	1.83027e-18	0.199394	-5.61978	0.534042	-0.82917	2.05593	8	0	2.58551e-10
ENSG00000204277.1	LINC01993	5.92189e-06	18	9	3.47454e-08	Kidney_Cortex	0.986641	Colon_Transverse	6.69604	5.2459e-18	0.318011	-2.61114	5.51567	-0.560974	1.86927	9	0	2.62787e-10
ENSG00000173442.12	EHBP1L1	6.03841e-06	29	7	1.6142e-07	Adipose_Subcutaneous	0.9031	Brain_Cerebellar_Hemisphere	13.7915	1.30617e-15	0.545753	-5.23903	2.36039	-2.69756	2.03356	7	0	2.67957e-10
ENSG00000143847.15	PPFIA4	6.03921e-06	28	10	3.85943e-09	Artery_Aorta	0.9495	Liver	9.78009	5.4054e-16	0.4208	-5.89011	2.14767	-1.75155	2.26217	10	0	2.67993e-10
ENSG00000180776.15	ZDHHC20	6.09452e-06	46	3	3.02e-07	Brain_Amygdala	0.98177	Adrenal_Gland	31.0732	7.39719e-16	3.5858	-5.12219	2.75323	-1.02566	2.1645	3	0	2.70447e-10
ENSG00000167258.13	CDK12	6.43061e-06	9	2	9.96399e-07	Brain_Cerebellum	0.0009387	Skin_Not_Sun_Exposed_Suprapubic	7.75645	3.06913e-17	1.12599	-4.89235	-3.30828	-4.4893	0.674317	2	0	2.85361e-10
ENSG00000163377.15	FAM19A4	6.50322e-06	5	3	0.0001347	Brain_Cerebellar_Hemisphere	0.001294	Brain_Anterior_cingulate_cortex_BA24	3.77831	7.98554e-18	0.194573	-3.8177	3.56019	0.591958	3.76002	3	0	2.88583e-10
ENSG00000074370.17	ATP2A3	6.55684e-06	42	9	9.00101e-06	Uterus	0.950243	Artery_Coronary	16.5245	6.58073e-16	0.716326	-4.43988	2.5968	0.0168726	1.59645	9	0	2.90962e-10
ENSG00000181284.2	TMEM102	6.57975e-06	37	4	0.0002655	Muscle_Skeletal	0.90824	Thyroid	30.4036	7.20181e-16	1.46489	-3.64683	3.55926	1.66878	1.21432	4	0	2.91979e-10
ENSG00000124160.11	NCOA5	6.74163e-06	35	3	0.0009652	Brain_Hypothalamus	0.4977	Breast_Mammary_Tissue	29.5651	5.54109e-16	1.44247	-3.30048	3.30048	-1.69984	2.60505	3	0	2.99162e-10
ENSG00000251562.7	MALAT1	6.75146e-06	19	2	1.9286e-06	Thyroid	4.022e-05	Brain_Cortex	14.4838	2.7115e-17	4.05427	4.10621	4.76077	4.18958	0.193262	2	0	2.99599e-10
ENSG00000213722.8	DDAH2	6.77728e-06	44	4	1.751e-08	Cells_EBV-transformed_lymphocytes	0.5222	Colon_Sigmoid	32.219	6.5957e-16	1.09527	-2.94708	5.63496	3.35211	1.46843	4	0	3.00745e-10
ENSG00000198911.11	SREBF2	6.77913e-06	28	6	3.50401e-08	Skin_Not_Sun_Exposed_Suprapubic	0.743806	Colon_Transverse	12.607	6.46616e-16	0.548764	-4.38144	5.51418	1.02001	3.43407	6	0	3.00827e-10
ENSG00000144671.10	SLC22A14	6.88283e-06	33	5	4.568e-06	Pancreas	0.696708	Esophagus_Mucosa	16.0784	3.11267e-16	0.89913	-2.75185	4.58371	1.41842	3.10194	5	0	3.05428e-10
ENSG00000117501.14	MROH9	6.89999e-06	1	1	6.89999e-06	Cells_Cultured_fibroblasts	6.89999e-06	Cells_Cultured_fibroblasts	1	1	1	-4.49675	-4.49675	-4.49675	NA	1	0	3.0619e-10
ENSG00000000457.13	SCYL3	7.00986e-06	48	3	3.26719e-12	Heart_Left_Ventricle	0.770694	Adipose_Visceral_Omentum	34.6097	1.18148e-15	4.33679	-6.96572	3.2725	-1.8589	1.7535	3	0	3.11066e-10
ENSG00000166169.16	POLL	7.23863e-06	23	5	7.376e-07	Brain_Cerebellar_Hemisphere	0.816201	Brain_Frontal_Cortex_BA9	10.9259	1.96824e-18	0.636967	-4.271	4.95119	-0.865422	2.46112	5	0	3.21217e-10
ENSG00000175164.13	ABO	7.30933e-06	48	4	1.865e-08	Brain_Spinal_cord_cervical_c-1	0.889112	Thyroid	35.0119	3.43576e-15	1.35585	-5.16594	5.62408	0.448982	1.94071	4	0	3.24355e-10
ENSG00000176973.7	FAM89B	7.33935e-06	49	2	6.05e-06	Skin_Sun_Exposed_Lower_leg	0.788666	Prostate	41.7068	1.70425e-15	4.74615	-4.52463	1.70059	-0.64454	1.50745	2	0	3.25687e-10
ENSG00000157653.11	C9orf43	7.38611e-06	42	2	5.1941e-07	Pituitary	0.489322	Colon_Sigmoid	32.4891	5.99854e-16	7.39037	-1.80535	5.019	3.74605	1.73046	2	0	3.27762e-10
ENSG00000174945.13	AMZ1	7.61575e-06	27	13	4.16939e-08	Brain_Frontal_Cortex_BA9	0.8248	Artery_Tibial	8.14044	7.23539e-16	0.290464	-3.68411	5.48352	1.35812	2.43459	13	0	3.37952e-10
ENSG00000138430.15	OLA1	7.82174e-06	39	5	2.35374e-06	Uterus	0.925388	Muscle_Skeletal	21.259	1.06416e-15	0.811166	-4.22932	4.72041	-0.279807	3.03295	5	0	3.47093e-10
ENSG00000169744.12	LDB2	7.86003e-06	43	3	9.64952e-05	Pancreas	0.7894	Brain_Anterior_cingulate_cortex_BA24	36.5414	1.04604e-15	1.71285	-2.93546	3.89924	-1.2562	1.76899	3	0	3.48792e-10
ENSG00000138111.14	MFSD13A	8.00549e-06	49	3	1.40684e-05	Brain_Hippocampus	0.861187	Cells_EBV-transformed_lymphocytes	40.3591	3.97954e-15	2.37892	-4.34279	1.86627	-1.96334	1.35482	3	0	3.55247e-10
ENSG00000188191.14	PRKAR1B	8.00855e-06	45	4	3.64136e-08	Brain_Putamen_basal_ganglia	0.917	Brain_Cortex	30.2749	2.04437e-15	1.39125	-5.50742	4.65158	2.08002	2.16816	4	0	3.55383e-10
ENSG00000173542.8	MOB1B	8.20984e-06	25	3	1.118e-07	Brain_Anterior_cingulate_cortex_BA24	0.9515	Adipose_Subcutaneous	18.5061	1.92039e-18	0.929936	-0.600009	5.30642	-0.137577	1.20224	3	0	3.64315e-10
ENSG00000141452.9	C18orf8	8.23339e-06	49	3	3.86472e-07	Whole_Blood	0.909	Adrenal_Gland	38.0399	1.33579e-15	3.41681	-5.0755	0.1143	-3.75125	1.63357	3	0	3.6536e-10
ENSG00000007545.15	CRAMP1	8.26074e-06	14	2	0.002777	Pituitary	0.7448	Pancreas	13.2207	2.2488e-17	0.551191	-0.325504	2.9914	1.65404	1.12719	2	0	3.66574e-10
ENSG00000132698.14	RAB25	8.28753e-06	32	3	7.51051e-06	Pancreas	0.842502	Brain_Nucleus_accumbens_basal_ganglia	24.3099	4.19105e-16	1.8634	-2.12678	4.47868	0.280198	2.4409	3	0	3.67762e-10
ENSG00000107651.12	SEC23IP	8.42799e-06	46	6	2.54097e-07	Heart_Atrial_Appendage	0.980222	Spleen	18.3348	4.39477e-16	0.806109	-1.83602	5.15466	2.46289	2.11159	6	0	3.73996e-10
ENSG00000108375.12	RNF43	8.64437e-06	28	2	9.37899e-06	Kidney_Cortex	0.775347	Brain_Cerebellum	19.4425	1.63627e-15	7.77053	-4.43102	4.43102	-0.17706	2.59195	2	0	3.83597e-10
ENSG00000187753.12	C9orf153	8.67549e-06	23	4	0.0005017	Testis	0.499189	Cells_Cultured_fibroblasts	15.9603	1.19248e-18	0.983257	-3.47985	2.81308	0.292075	1.5239	4	0	3.84979e-10
ENSG00000146282.17	RARS2	8.76697e-06	46	5	1.20848e-07	Brain_Hippocampus	0.633887	Minor_Salivary_Gland	24.3898	3.9062e-16	0.81492	-4.98354	5.29221	2.89245	2.37957	5	0	3.89038e-10
ENSG00000148840.10	PPRC1	8.8197e-06	43	4	3.93e-05	Brain_Cerebellum	0.7114	Brain_Hippocampus	34.4293	8.9951e-16	1.61008	-4.11156	3.42424	-1.76829	2.60208	4	0	3.91378e-10
ENSG00000129422.14	MTUS1	8.85795e-06	40	14	1.85726e-07	Liver	0.7213	Brain_Cerebellum	9.34955	6.77537e-16	0.548371	-2.98842	5.21308	0.375125	2.448	14	0	3.93075e-10
ENSG00000175279.21	CENPS	8.96967e-06	49	3	2.07539e-07	Lung	0.0601468	Testis	36.7372	2.19951e-15	2.58135	-2.42417	5.19245	4.15308	1.29458	3	0	3.98033e-10
ENSG00000168056.15	LTBP3	9.42636e-06	47	3	1.20173e-05	Brain_Anterior_cingulate_cortex_BA24	0.630739	Pancreas	30.9768	1.64606e-15	4.98623	-4.37727	4.37727	-1.52762	2.37379	3	0	4.18299e-10
ENSG00000105991.7	HOXA1	9.57408e-06	32	4	2.364e-08	Whole_Blood	0.7212	Lung	22.1541	5.20164e-16	1.00686	-5.583	1.19611	-0.129354	1.68948	4	0	4.24854e-10
ENSG00000119326.14	CTNNAL1	9.77825e-06	49	3	1.32561e-07	Colon_Sigmoid	0.168305	Cells_EBV-transformed_lymphocytes	39.0496	9.56612e-16	2.42347	1.37767	5.27527	4.19383	0.874109	3	0	4.33914e-10
ENSG00000111266.8	DUSP16	9.96795e-06	26	8	1.508e-05	Adrenal_Gland	0.8969	Lung	10.4347	4.14538e-16	0.385527	-3.23651	4.32752	-0.00807847	1.85271	8	0	4.42332e-10
ENSG00000158815.10	FGF17	1.03137e-05	47	6	1.679e-07	Pituitary	0.989299	Breast_Mammary_Tissue	24.414	2.00981e-15	0.912811	-5.23176	0.0969344	-2.23869	1.76952	6	0	4.57674e-10
ENSG00000136930.12	PSMB7	1.03743e-05	47	2	1.81691e-06	Esophagus_Gastroesophageal_Junction	0.461915	Esophagus_Mucosa	41.4616	6.08761e-16	4.42938	0.735696	4.77279	3.41034	1.13602	2	0	4.60362e-10
ENSG00000065057.7	NTHL1	1.06973e-05	23	3	9.35201e-07	Adipose_Subcutaneous	0.7479	Small_Intestine_Terminal_Ileum	16.8844	2.68172e-18	1.98896	-4.90481	4.25452	-3.45806	2.39488	3	0	4.74698e-10
ENSG00000141378.14	PTRH2	1.10624e-05	47	2	1.622e-05	Heart_Atrial_Appendage	0.517159	Colon_Sigmoid	33.0569	5.7383e-16	11.6098	-4.31143	2.07002	0.0769657	2.47403	2	0	4.90897e-10
ENSG00000182013.17	PNMAL1	1.11486e-05	49	2	0.00498665	Brain_Frontal_Cortex_BA9	0.999217	Prostate	43.9298	1.27167e-15	2.50784	-2.80789	1.10107	-0.64689	1.09198	2	0	4.94722e-10
ENSG00000125816.4	NKX2-4	1.158e-05	2	1	1.158e-05	Pituitary	1.158e-05	Pituitary	2	3.53145e-16	2	-4.38535	4.38535	0	6.20182	1	0	5.13868e-10
ENSG00000272899.3	RP11-309L24.4	1.16787e-05	47	4	1.13475e-06	Whole_Blood	0.929236	Adipose_Subcutaneous	36.0877	1.48069e-15	1.27638	-4.8667	4.34482	-3.13278	2.41693	4	0	5.18248e-10
ENSG00000126603.8	GLIS2	1.17726e-05	21	7	1.45526e-05	Pituitary	0.745377	Heart_Left_Ventricle	9.31448	8.29833e-18	0.65762	-4.33535	1.29506	-0.991781	2.0853	7	0	5.22413e-10
ENSG00000205581.10	HMGN1	1.18462e-05	45	6	1.774e-08	Colon_Sigmoid	0.92277	Nerve_Tibial	21.6058	7.45401e-16	1.61825	-4.70387	5.63271	-1.4116	3.09208	6	0	5.25681e-10
ENSG00000235888.1	AF064858.8	1.18785e-05	31	11	6.164e-08	Esophagus_Muscularis	0.968265	Artery_Tibial	14.6648	1.41488e-15	0.498347	-5.41398	2.82579	-0.504739	1.40708	11	0	5.27113e-10
ENSG00000164743.4	C8orf48	1.19254e-05	39	7	3.25281e-06	Heart_Left_Ventricle	0.9125	Brain_Cortex	17.6679	4.4373e-16	0.805652	-4.65417	1.88945	0.617634	1.30378	7	0	5.29193e-10
ENSG00000063169.10	GLTSCR1	1.20408e-05	31	4	2.40619e-07	Heart_Atrial_Appendage	0.805846	Vagina	23.1896	1.06588e-15	1.30796	-5.16486	2.98476	-0.608604	1.47702	4	0	5.34315e-10
ENSG00000203498.2	RP11-556O15.1	1.205e-05	1	1	1.205e-05	Testis	1.205e-05	Testis	1	1	1	-4.37668	-4.37668	-4.37668	NA	1	0	5.34724e-10
ENSG00000181652.19	ATG9B	1.24594e-05	42	8	1.93217e-06	Heart_Atrial_Appendage	0.997037	Muscle_Skeletal	19.566	1.00603e-15	0.740616	-4.76039	2.39868	-0.228386	1.49854	8	0	5.52892e-10
ENSG00000182093.14	WRB	1.25801e-05	46	1	6.739e-06	Brain_Amygdala	0.004474	Thyroid	42.8236	1.54019e-15	42.8236	-4.50177	4.50177	3.4633	2.46953	1	0	5.58248e-10
ENSG00000262454.2	MIR193BHG	1.27746e-05	27	6	2.42062e-07	Pituitary	0.970762	Testis	16.9934	9.0903e-16	0.767519	-5.16374	5.15248	-0.644493	4.22439	6	0	5.66879e-10
ENSG00000062716.12	VMP1	1.2794e-05	45	2	2.57446e-05	Spleen	0.187106	Whole_Blood	33.7347	5.87001e-16	11.0681	-4.20817	2.07002	-0.529079	2.68069	2	0	5.67739e-10
ENSG00000272081.1	CTD-2376I4.2	1.28278e-05	35	3	8.908e-05	Small_Intestine_Terminal_Ileum	0.9795	Brain_Substantia_nigra	26.3782	1.43738e-15	2.01685	-2.72573	3.91856	-0.211725	1.25032	3	0	5.69241e-10
ENSG00000136144.11	RCBTB1	1.28724e-05	49	3	4.54032e-07	Nerve_Tibial	0.404318	Adrenal_Gland	35.6079	2.59208e-15	4.06106	-1.85413	5.04478	3.72797	1.57029	3	0	5.71219e-10
ENSG00000124194.16	GDAP1L1	1.30319e-05	11	6	1.894e-06	Brain_Cerebellar_Hemisphere	0.7719	Adipose_Visceral_Omentum	5.59815	3.83736e-17	0.642014	-1.46912	4.76442	0.788753	1.74674	6	0	5.78296e-10
ENSG00000187231.13	SESTD1	1.31218e-05	27	6	2.556e-05	Brain_Spinal_cord_cervical_c-1	0.990766	Testis	14.5464	1.16562e-15	0.84655	-4.2098	4.2098	0.690763	2.61981	6	0	5.82284e-10
ENSG00000225526.4	MKRN2OS	1.32798e-05	46	5	3.82893e-08	Lung	0.7081	Testis	19.5825	5.23392e-16	0.968213	-4.48752	5.49857	1.82171	2.93708	5	0	5.89298e-10
ENSG00000173465.7	SSSCA1	1.38852e-05	19	4	6.21317e-07	Brain_Putamen_basal_ganglia	0.8697	Esophagus_Muscularis	15.1434	6.13731e-18	0.597966	-4.61252	4.98447	0.968847	4.21799	4	0	6.16162e-10
ENSG00000267198.1	RP11-798G7.6	1.3993e-05	3	2	4.393e-06	Artery_Aorta	0.033	Spleen	2.09292	6.17621e-18	0.907084	-2.13208	4.59187	2.35055	3.88207	2	0	6.20944e-10
ENSG00000127328.21	RAB3IP	1.40999e-05	48	5	1.49268e-09	Brain_Cortex	0.960867	Brain_Cerebellum	23.1074	2.2237e-15	0.975438	-0.89083	6.04515	1.53761	1.21169	5	0	6.25687e-10
ENSG00000111276.10	CDKN1B	1.45057e-05	36	5	4.299e-05	Esophagus_Mucosa	0.929376	Kidney_Cortex	16.7215	2.61257e-16	0.874377	-4.09079	2.21108	0.0549637	1.36556	5	0	6.43697e-10
ENSG00000127129.9	EDN2	1.49631e-05	29	3	0.000171908	Artery_Aorta	0.4318	Adipose_Subcutaneous	20.4307	1.75345e-15	1.99955	-3.75708	3.67175	-1.88792	2.67193	3	0	6.63993e-10
ENSG00000174564.12	IL20RB	1.49935e-05	42	4	0.000373119	Minor_Salivary_Gland	0.92721	Cells_Cultured_fibroblasts	27.6563	1.52268e-15	1.11125	-2.12185	3.5584	2.51916	1.53941	4	0	6.65342e-10
ENSG00000157150.4	TIMP4	1.5203e-05	37	6	0.0001538	Esophagus_Mucosa	0.89418	Breast_Mammary_Tissue	21.4318	1.23972e-15	0.739745	-3.78485	3.78485	-0.642733	1.53879	6	0	6.74641e-10
ENSG00000130816.14	DNMT1	1.52287e-05	8	6	0.0003816	Heart_Atrial_Appendage	0.448	Adipose_Visceral_Omentum	3.0109	2.5664e-17	0.620692	-1.5366	3.55249	0.83223	2.05299	6	0	6.75779e-10
ENSG00000136874.10	STX17	1.54466e-05	29	3	4.73499e-07	Thyroid	0.00322498	Testis	24.0884	4.50687e-16	1.34788	-3.47174	5.03675	3.59834	1.54301	3	0	6.85448e-10
ENSG00000172613.7	RAD9A	1.57048e-05	48	3	6.0758e-07	Ovary	0.3015	Whole_Blood	41.9763	1.58539e-15	1.4618	-4.98879	3.12902	-3.91505	1.37272	3	0	6.96908e-10
ENSG00000153774.8	CFDP1	1.58382e-05	38	3	0.000199221	Nerve_Tibial	0.879	Small_Intestine_Terminal_Ileum	27.6811	1.12361e-15	3.49349	-3.72	1.06649	-1.91769	1.60567	3	0	7.02826e-10
ENSG00000171714.10	ANO5	1.63054e-05	30	3	8.96091e-07	Colon_Sigmoid	0.675	Brain_Putamen_basal_ganglia	25.7707	2.52561e-15	1.43649	-4.91318	-0.419296	-3.90406	0.927129	3	0	7.2356e-10
ENSG00000180209.11	MYLPF	1.677e-05	1	1	1.677e-05	Thyroid	1.677e-05	Thyroid	1	1	1	4.30406	4.30406	4.30406	NA	1	0	7.44175e-10
ENSG00000105341.18	ATP5SL	1.68952e-05	44	3	8.112e-06	Brain_Frontal_Cortex_BA9	0.627647	Adipose_Visceral_Omentum	29.8565	4.78253e-16	1.14006	-4.46221	2.5148	-2.46202	1.51821	3	0	7.49731e-10
ENSG00000115520.8	COQ10B	1.70108e-05	33	2	0.0001585	Brain_Anterior_cingulate_cortex_BA24	0.89998	Kidney_Cortex	28.0293	5.42674e-16	4.8843	-3.77736	3.77736	-2.62351	2.14883	2	0	7.54863e-10
ENSG00000177548.12	RABEP2	1.70219e-05	10	2	0.0005322	Liver	0.201496	Nerve_Tibial	7.54101	8.17476e-20	2.11691	-3.464	2.01552	-0.504731	2.25771	2	0	7.55354e-10
ENSG00000205562.2	RP11-497E19.1	1.70839e-05	15	6	7.079e-07	Heart_Atrial_Appendage	0.7163	Brain_Hippocampus	9.18195	1.57755e-17	0.311567	-4.95918	-0.363408	-2.2997	1.25657	6	0	7.58105e-10
ENSG00000149182.14	ARFGAP2	1.715e-05	44	4	0.000184262	Cells_EBV-transformed_lymphocytes	0.874085	Esophagus_Gastroesophageal_Junction	35.0978	5.69319e-16	1.18842	-3.73967	2.91384	0.079944	1.41999	4	0	7.61038e-10
ENSG00000120370.12	GORAB	1.72771e-05	49	3	2.7697e-09	Brain_Cerebellum	0.972702	Skin_Not_Sun_Exposed_Suprapubic	42.9415	2.04111e-15	1.8871	-0.0342191	5.9447	4.03955	0.968518	3	0	7.66678e-10
ENSG00000163467.11	TSACC	1.73587e-05	48	3	3.65508e-06	Esophagus_Mucosa	0.162905	Esophagus_Gastroesophageal_Junction	29.5707	9.02184e-16	1.60588	-2.37693	4.63009	2.92848	1.96872	3	0	7.70301e-10
ENSG00000141748.12	ARL5C	1.73958e-05	2	2	2.853e-06	Brain_Putamen_basal_ganglia	0.770135	Pancreas	1.04645	0.953551	0.953551	0.292199	4.68113	2.48666	3.10344	2	0	7.71945e-10
ENSG00000133056.13	PIK3C2B	1.75315e-05	37	4	2.50597e-07	Thyroid	0.7511	Artery_Aorta	24.4852	1.00014e-15	1.34174	-5.15725	3.18284	-3.47796	2.17745	4	0	7.77967e-10
ENSG00000167968.12	DNASE1L2	1.75718e-05	33	5	2.19647e-06	Artery_Tibial	0.5701	Skin_Sun_Exposed_Lower_leg	20.1005	3.41989e-16	0.810697	-4.73445	2.96124	-2.91495	2.2053	5	0	7.79757e-10
ENSG00000167914.11	GSDMA	1.76438e-05	38	3	1.10918e-09	Small_Intestine_Terminal_Ileum	0.0983365	Brain_Spinal_cord_cervical_c-1	30.4522	8.46783e-16	1.422	-6.09285	4.11027	-3.35779	2.41844	3	0	7.82952e-10
ENSG00000135437.9	RDH5	1.76738e-05	49	2	1.69238e-06	Brain_Substantia_nigra	0.0572064	Testis	44.4452	1.44095e-15	2.12832	-4.78706	-1.90173	-4.34409	0.431846	2	0	7.84284e-10
ENSG00000163468.14	CCT3	1.77147e-05	39	4	6.8332e-07	Minor_Salivary_Gland	0.274164	Muscle_Skeletal	29.336	1.30686e-15	1.07557	-4.40723	4.96605	3.16316	2.06244	4	0	7.86095e-10
ENSG00000115138.10	POMC	1.78295e-05	22	6	9.30199e-06	Ovary	0.9757	Artery_Tibial	11.9278	7.40052e-18	0.493845	-4.43279	2.14316	-0.390831	1.38875	6	0	7.9119e-10
ENSG00000268205.1	CTC-444N24.11	1.82336e-05	40	4	6.65233e-07	Vagina	0.906819	Brain_Cerebellum	26.0489	1.45611e-15	0.941361	-4.97125	1.52926	-3.18274	1.86388	4	0	8.09125e-10
ENSG00000140534.13	TICRR	1.83611e-05	47	2	6.118e-07	Brain_Hippocampus	0.1926	Testis	42.1549	1.41218e-15	1.73997	-1.53656	4.98745	2.79144	1.20133	2	0	8.14783e-10
ENSG00000217128.11	FNIP1	1.88466e-05	11	2	3.33541e-06	Whole_Blood	0.000241811	Adipose_Subcutaneous	8.23841	1.03616e-17	2.5387	-4.649	4.45479	-0.295189	4.17323	2	0	8.36325e-10
ENSG00000122390.17	NAA60	1.91839e-05	45	7	0.000172939	Liver	0.996062	Colon_Transverse	26.1166	1.687e-15	0.91608	-3.75558	2.93116	-0.98328	1.58288	7	0	8.51292e-10
ENSG00000185499.16	MUC1	1.92676e-05	42	3	1.05959e-08	Muscle_Skeletal	0.8807	Brain_Substantia_nigra	20.9355	4.32605e-16	5.54116	-1.28775	5.7209	2.59691	2.35596	3	0	8.55008e-10
ENSG00000196419.12	XRCC6	1.95214e-05	46	3	1.402e-06	Artery_Aorta	0.7664	Adipose_Subcutaneous	28.7686	3.51233e-16	5.21492	-4.82472	1.04181	-1.5761	1.52838	3	0	8.66268e-10
ENSG00000134755.14	DSC2	1.97495e-05	28	4	4.42872e-06	Stomach	0.426984	Small_Intestine_Terminal_Ileum	22.7646	1.11416e-15	1.03713	-4.59018	0.794363	-3.88646	1.27229	4	0	8.76391e-10
ENSG00000115808.11	STRN	1.97523e-05	43	6	5.85699e-06	Minor_Salivary_Gland	0.899394	Adipose_Visceral_Omentum	18.5306	6.31752e-16	0.954673	-4.42796	4.53149	0.430084	2.14542	6	0	8.76516e-10
ENSG00000130811.11	EIF3G	1.98681e-05	12	6	0.001193	Nerve_Tibial	0.8511	Brain_Caudate_basal_ganglia	5.95854	7.35252e-17	0.247918	-2.17296	3.24055	-0.229495	1.39427	6	0	8.81654e-10
ENSG00000114023.15	FAM162A	2.02377e-05	42	5	6.021e-07	Testis	0.931903	Brain_Frontal_Cortex_BA9	24.0564	4.87751e-16	1.31296	-2.4319	4.99054	1.19516	1.7646	5	0	8.98055e-10
ENSG00000231023.6	LINC00326	2.03008e-05	4	2	1.802e-05	Brain_Spinal_cord_cervical_c-1	0.00180609	Brain_Frontal_Cortex_BA9	2.66689	5.55195e-17	1.33168	-4.28811	4.28811	1.56135	3.93815	2	0	9.00858e-10
ENSG00000059915.16	PSD	2.04493e-05	47	4	1.5083e-05	Minor_Salivary_Gland	0.7335	Adipose_Subcutaneous	36.1432	8.92541e-16	1.26777	-3.95024	4.32747	0.393568	1.49392	4	0	9.07444e-10
ENSG00000203785.8	SPRR2E	2.08238e-05	47	2	2.21102e-05	Artery_Coronary	0.840917	Brain_Hypothalamus	31.4861	1.06811e-15	14.5853	-0.634584	4.24244	2.43149	1.37186	2	0	9.24066e-10
ENSG00000151135.9	TMEM263	2.11435e-05	42	2	1.66664e-06	Brain_Substantia_nigra	0.878	Brain_Cerebellum	34.9734	6.71859e-16	4.00886	-4.32084	4.79014	3.87468	1.72769	2	0	9.38253e-10
ENSG00000144847.12	IGSF11	2.13781e-05	45	4	8.07787e-06	Brain_Cerebellar_Hemisphere	0.883	Brain_Amygdala	28.1507	1.33008e-15	1.63802	-4.46311	3.52324	-3.15487	1.39215	4	0	9.48661e-10
ENSG00000102882.11	MAPK3	2.16039e-05	43	4	1.79271e-05	Muscle_Skeletal	0.462042	Adipose_Subcutaneous	34.6813	1.91616e-15	1.23935	-4.28926	4.13954	-2.71524	1.92619	4	0	9.58682e-10
ENSG00000136463.7	TACO1	2.17857e-05	19	5	0.000300232	Heart_Left_Ventricle	0.1721	Brain_Cerebellar_Hemisphere	7.56001	2.10615e-17	0.502687	-3.20343	3.6151	-0.193149	2.40695	5	0	9.66752e-10
ENSG00000230555.2	RP11-517P14.2	2.19227e-05	47	4	3.54754e-07	Esophagus_Muscularis	0.8411	Esophagus_Gastroesophageal_Junction	29.1627	1.49305e-15	1.54644	-5.09176	2.33284	-1.51703	1.66272	4	0	9.72828e-10
ENSG00000159314.11	ARHGAP27	2.20485e-05	44	3	1.92454e-07	Cells_EBV-transformed_lymphocytes	1	Muscle_Skeletal	26.6412	6.67948e-16	2.18268	-5.20648	4.55255	0.238749	3.11755	3	0	9.78412e-10
ENSG00000099260.10	PALMD	2.21921e-05	24	7	2.3098e-08	Esophagus_Muscularis	0.7535	Pancreas	15.6632	4.33102e-17	0.586139	-0.440189	5.58703	4.203	1.62575	7	0	9.84785e-10
ENSG00000132170.19	PPARG	2.25188e-05	43	4	2.103e-06	Minor_Salivary_Gland	0.9724	Prostate	30.2238	7.41173e-16	1.08435	-4.74327	4.01785	2.34069	1.92918	4	0	9.9928e-10
ENSG00000103197.16	TSC2	2.28144e-05	40	10	9.35201e-07	Artery_Coronary	0.858508	Esophagus_Muscularis	15.2157	7.46373e-16	0.616611	-4.90481	1.96885	-1.77	2.38606	10	0	1.0124e-09
ENSG00000197826.11	C4orf22	2.28228e-05	14	5	8.76099e-07	Brain_Cerebellar_Hemisphere	0.5359	Testis	10.0323	2.92397e-17	0.562992	-1.05834	4.9176	-0.106753	1.8151	5	0	1.01277e-09
ENSG00000114127.10	XRN1	2.29513e-05	24	4	1.362e-07	Cells_Cultured_fibroblasts	0.56889	Esophagus_Mucosa	14.1471	1.12635e-17	0.587357	-0.569687	5.2703	2.06375	1.69146	4	0	1.01848e-09
ENSG00000160781.15	PAQR6	2.3093e-05	44	4	0.000271288	Pancreas	0.938839	Heart_Atrial_Appendage	32.3998	3.1768e-15	1.1489	-3.17468	3.64128	1.04408	1.76381	4	0	1.02476e-09
ENSG00000229495.1	RP11-173D14.3	2.32809e-05	2	2	0.0008027	Pituitary	0.1097	Ovary	1.39419	0.605806	0.605806	-1.59954	3.35186	0.876159	3.50117	2	0	1.0331e-09
ENSG00000240875.5	LINC00886	2.33491e-05	49	5	0.000382246	Pituitary	0.943495	Brain_Cerebellar_Hemisphere	33.81	1.0073e-15	1.34625	-2.92377	3.55205	1.25948	2.05701	5	0	1.03613e-09
ENSG00000135636.13	DYSF	2.33569e-05	31	9	6.50301e-07	Adrenal_Gland	1	Brain_Caudate_basal_ganglia	14.7821	1.12282e-15	0.582214	-4.94801	4.97565	-0.251036	1.65309	9	0	1.03647e-09
ENSG00000160679.12	CHTOP	2.33924e-05	35	2	2.32e-06	Kidney_Cortex	0.689327	Cells_Cultured_fibroblasts	30.6683	1.4381e-15	3.40177	-4.72334	4.72334	0.0942036	4.28081	2	0	1.03805e-09
ENSG00000106070.17	GRB10	2.4246e-05	17	9	0.000629066	Testis	0.6454	Esophagus_Gastroesophageal_Junction	7.34342	4.97201e-17	0.346087	-3.41876	1.68266	-0.595735	1.77855	9	0	1.07593e-09
ENSG00000133454.15	MYO18B	2.46858e-05	33	4	1.14437e-06	Muscle_Skeletal	0.918087	Prostate	24.8641	6.57401e-16	1.02965	-4.86503	3.39867	-0.425237	2.95524	4	0	1.09544e-09
ENSG00000134569.9	LRP4	2.49605e-05	23	6	2.626e-05	Brain_Caudate_basal_ganglia	0.9568	Pancreas	14.6869	1.01075e-18	0.568258	-4.20369	4.20369	0.804188	2.93966	6	0	1.10763e-09
ENSG00000185829.17	ARL17A	2.53368e-05	30	4	5.9157e-05	Adrenal_Gland	0.9808	Lung	19.9563	7.21115e-16	0.831252	-4.01615	3.21776	-1.47965	2.02721	4	0	1.12433e-09
ENSG00000213218.10	CSH2	2.53546e-05	3	3	1.768e-06	Testis	0.1311	Pituitary	1.57041	0.408991	0.408991	1.50978	4.77828	3.11685	1.63493	3	0	1.12512e-09
ENSG00000243660.9	ZNF487	2.57585e-05	48	6	0.000163523	Breast_Mammary_Tissue	0.996281	Adrenal_Gland	22.3919	4.89141e-16	1.17411	-2.83924	3.76958	-0.0909594	1.72675	6	0	1.14304e-09
ENSG00000197503.4	LINC00477	2.579e-05	1	1	2.579e-05	Testis	2.579e-05	Testis	1	1	1	-4.20777	-4.20777	-4.20777	NA	1	0	1.14444e-09
ENSG00000130956.13	HABP4	2.62971e-05	49	3	2.322e-06	Brain_Frontal_Cortex_BA9	0.951462	Adipose_Subcutaneous	36.5168	8.00825e-16	2.31119	-4.72317	3.57686	-2.11232	1.93931	3	0	1.16694e-09
ENSG00000162877.12	PM20D1	2.6896e-05	49	2	2.6565e-06	Skin_Not_Sun_Exposed_Suprapubic	0.850548	Cells_EBV-transformed_lymphocytes	43.9706	2.59132e-15	2.1594	-1.77717	4.69574	3.93364	1.42182	2	0	1.19352e-09
ENSG00000075223.13	SEMA3C	2.70547e-05	45	11	8.76153e-08	Spleen	0.9669	Artery_Coronary	21.112	6.12112e-16	0.715813	-5.3507	3.2696	-0.811193	1.88243	11	0	1.20056e-09
ENSG00000101596.14	SMCHD1	2.70777e-05	45	6	1.16481e-05	Esophagus_Mucosa	0.889226	Cells_Cultured_fibroblasts	24.6473	1.0128e-15	0.889822	-4.38407	3.43325	0.321813	1.81802	6	0	1.20158e-09
ENSG00000169379.15	ARL13B	2.73198e-05	4	3	0.0004746	Small_Intestine_Terminal_Ileum	0.02328	Artery_Aorta	2.05197	1.78073e-16	0.899334	-2.87463	3.4947	0.155017	3.19767	3	0	1.21233e-09
ENSG00000075292.18	ZNF638	2.77264e-05	35	5	1.159e-06	Adipose_Visceral_Omentum	0.9261	Brain_Caudate_basal_ganglia	17.4459	1.0198e-15	0.826321	-4.86252	4.86252	2.18294	2.29399	5	0	1.23037e-09
ENSG00000113073.14	SLC4A9	2.79468e-05	22	5	4.572e-06	Lung	0.203728	Skin_Sun_Exposed_Lower_leg	11.6998	2.33341e-18	0.587429	-3.96128	4.58353	1.75632	2.51836	5	0	1.24015e-09
ENSG00000197256.10	KANK2	2.81594e-05	44	7	1.77879e-05	Heart_Left_Ventricle	0.970549	Uterus	15.3482	1.3502e-15	0.777228	-4.29099	2.03901	-1.79824	1.69327	7	0	1.24958e-09
ENSG00000133055.8	MYBPH	2.83287e-05	28	5	1.08509e-07	Brain_Spinal_cord_cervical_c-1	0.9045	Artery_Coronary	16.3469	1.57982e-15	0.848962	-3.9292	5.31186	-0.241573	1.55757	5	0	1.2571e-09
ENSG00000227107.1	AC096574.5	2.84791e-05	43	4	8.47901e-07	Cells_Cultured_fibroblasts	0.4244	Brain_Amygdala	31.3327	6.03996e-16	1.15556	-4.92401	1.94313	-3.50338	1.31838	4	0	1.26377e-09
ENSG00000105270.14	CLIP3	2.8607e-05	48	6	6.73027e-07	Lung	0.955239	Brain_Cerebellar_Hemisphere	26.6917	1.17398e-15	1.06402	-4.96899	4.64996	-2.06183	2.66141	6	0	1.26945e-09
ENSG00000227301.1	RP11-384P7.5	2.86321e-05	2	2	0.00890752	Pancreas	0.6373	Testis	1.75706	0.24294	0.24294	-2.61558	0.471477	-1.07205	2.18288	2	0	1.27056e-09
ENSG00000129214.14	SHBG	2.87909e-05	10	6	0.0001244	Adrenal_Gland	0.8446	Adipose_Subcutaneous	4.75377	4.94217e-17	0.310859	-3.83729	0.518432	-2.41511	1.53809	6	0	1.27761e-09
ENSG00000184500.14	PROS1	2.93691e-05	31	3	0.000274531	Brain_Cortex	0.4807	Heart_Left_Ventricle	23.609	1.37917e-15	1.67065	-3.63822	0.705177	-2.76328	0.913744	3	0	1.30327e-09
ENSG00000153487.12	ING1	2.93693e-05	38	4	8.95392e-07	Prostate	0.6267	Testis	30.5829	5.5086e-16	1.33259	-4.91334	-0.486377	-4.10897	1.29167	4	0	1.30327e-09
ENSG00000214435.7	AS3MT	2.94382e-05	49	3	0.000142714	Pancreas	0.9369	Spleen	42.7396	1.82076e-15	1.93581	-3.22619	3.80342	-1.82361	1.1346	3	0	1.30633e-09
ENSG00000147912.12	FBXO10	2.95068e-05	46	6	3.44294e-06	Esophagus_Muscularis	0.856251	Adipose_Visceral_Omentum	18.3596	1.03567e-15	0.950356	-4.64245	3.78148	-2.51488	1.68549	6	0	1.30938e-09
ENSG00000256321.5	RP11-153K16.1	3.04492e-05	3	3	0.0001896	Pituitary	0.002578	Testis	1.9277	0.0726176	0.0726176	-3.73249	-3.01403	-3.42115	0.368679	3	0	1.3512e-09
ENSG00000177354.11	C10orf71	3.08352e-05	10	4	1.52e-06	Pancreas	0.204	Kidney_Cortex	7.18441	6.94646e-18	0.384999	-4.36868	4.80859	1.56441	3.76838	4	0	1.36832e-09
ENSG00000138175.8	ARL3	3.0921e-05	32	3	1.549e-05	Adrenal_Gland	0.265785	Brain_Spinal_cord_cervical_c-1	28.1085	9.00486e-16	1.44263	-4.3216	3.44895	-2.20221	1.66499	3	0	1.37213e-09
ENSG00000132467.3	UTP3	3.12018e-05	49	2	5.03279e-06	Pancreas	0.758212	Pituitary	33.8776	9.46832e-16	15.1224	-4.04735	4.56342	0.482786	2.52278	2	0	1.38459e-09
ENSG00000143553.10	SNAPIN	3.14323e-05	40	3	2.31e-06	Skin_Sun_Exposed_Lower_leg	0.8443	Adipose_Subcutaneous	29.1291	3.8338e-16	0.991003	-4.17276	4.72422	2.68329	2.2648	3	0	1.39482e-09
ENSG00000204463.12	BAG6	3.25293e-05	46	4	5.56699e-06	Testis	0.955382	Brain_Hypothalamus	32.8075	1.23281e-15	1.61398	-4.5422	4.40476	-1.32147	1.45233	4	0	1.4435e-09
ENSG00000165724.5	ZMYND19	3.25461e-05	43	4	3.316e-05	Breast_Mammary_Tissue	0.957792	Cells_Cultured_fibroblasts	32.7785	6.29754e-16	1.16125	-1.96955	4.1506	0.111658	2.24905	4	0	1.44425e-09
ENSG00000267534.2	S1PR2	3.26111e-05	32	3	1.78168e-05	Liver	0.3255	Adipose_Subcutaneous	24.3504	3.24931e-16	1.0219	-4.29063	3.75939	-0.108068	3.56247	3	0	1.44713e-09
ENSG00000158863.21	FAM160B2	3.26523e-05	46	6	0.00017231	Small_Intestine_Terminal_Ileum	0.959161	Adipose_Subcutaneous	27.4099	1.85787e-15	1.00186	-1.99393	3.75649	1.74767	1.6874	6	0	1.44896e-09
ENSG00000104951.15	IL4I1	3.26741e-05	42	8	2.66458e-06	Brain_Hypothalamus	0.905934	Brain_Amygdala	13.5185	4.1455e-16	0.601314	-4.69511	4.30658	-0.858837	2.41235	8	0	1.44993e-09
ENSG00000197296.5	FITM2	3.27326e-05	46	4	0.0001005	Brain_Cerebellum	0.970555	Brain_Hypothalamus	29.0868	9.93788e-16	1.45333	-3.88938	3.45985	0.743427	1.92065	4	0	1.45252e-09
ENSG00000144381.16	HSPD1	3.31867e-05	6	3	5.31316e-05	Cells_Cultured_fibroblasts	0.6394	Colon_Sigmoid	3.06307	4.85569e-17	1.11791	-4.04141	4.04141	0	2.62583	3	0	1.47267e-09
ENSG00000011114.14	BTBD7	3.33849e-05	43	6	1.03697e-07	Uterus	0.9327	Heart_Atrial_Appendage	26.7386	7.16818e-16	1.30147	-4.37996	5.32012	2.58239	2.08492	6	0	1.48147e-09
ENSG00000099958.14	DERL3	3.3866e-05	44	6	0.0001173	Small_Intestine_Terminal_Ileum	0.966175	Brain_Putamen_basal_ganglia	18.0004	1.1732e-15	0.867702	-3.8517	3.8517	-0.224793	1.75334	6	0	1.50282e-09
ENSG00000157578.13	LCA5L	3.41619e-05	47	3	2.26621e-06	Colon_Transverse	0.3186	Vagina	40.9501	2.79354e-15	1.86505	-1.13189	4.72811	2.69227	1.04037	3	0	1.51595e-09
ENSG00000164818.15	DNAAF5	3.44573e-05	49	4	1.184e-06	Brain_Hypothalamus	0.57017	Esophagus_Mucosa	32.3433	3.17629e-15	2.4318	-3.89851	4.8583	2.90385	2.13531	4	0	1.52906e-09
ENSG00000272512.1	RP11-54O7.17	3.48379e-05	48	2	3.4327e-05	Muscle_Skeletal	0.988601	Skin_Not_Sun_Exposed_Suprapubic	43.9025	1.17602e-15	2.71806	-2.63952	4.14268	1.25723	1.07453	2	0	1.54595e-09
ENSG00000063438.16	AHRR	3.53891e-05	39	9	5.74899e-10	Kidney_Cortex	0.9778	Cells_EBV-transformed_lymphocytes	16.6663	1.09816e-15	0.889674	-3.22911	6.19716	2.2861	1.79847	9	0	1.57041e-09
ENSG00000188290.10	HES4	3.54803e-05	44	3	6.49299e-07	Muscle_Skeletal	0.672171	Testis	24.6536	5.78013e-16	1.35458	-4.8579	4.97595	-2.01494	2.91746	3	0	1.57445e-09
ENSG00000225077.2	LINC00337	3.55472e-05	14	4	8.82797e-06	Cells_Cultured_fibroblasts	0.544046	Brain_Cerebellar_Hemisphere	5.66859	2.52108e-18	1.65175	-2.86523	4.44405	2.12146	1.82853	4	0	1.57742e-09
ENSG00000169682.17	SPNS1	3.55761e-05	20	3	2.314e-06	Skin_Sun_Exposed_Lower_leg	0.8146	Minor_Salivary_Gland	14.9337	1.10388e-17	1.1371	-4.72387	4.72387	1.54814	2.36078	3	0	1.57871e-09
ENSG00000132010.15	ZNF20	3.58853e-05	44	2	3.643e-05	Artery_Aorta	0.411873	Adipose_Visceral_Omentum	29.3538	6.03259e-16	14.1093	-2.07163	4.12903	0.27223	2.70471	2	0	1.59242e-09
ENSG00000088970.15	KIZ	3.59274e-05	49	3	2.72404e-06	Brain_Amygdala	0.432	Muscle_Skeletal	34.0258	9.65353e-16	1.30065	0.785774	4.6906	3.14217	1.3414	3	0	1.5943e-09
ENSG00000101782.14	RIOK3	3.59571e-05	48	5	9.56e-08	Muscle_Skeletal	0.838822	Cells_EBV-transformed_lymphocytes	22.8476	5.84471e-16	1.77298	-5.33489	2.57239	-0.211723	1.7562	5	0	1.59561e-09
ENSG00000080493.15	SLC4A4	3.61565e-05	42	2	0.000116805	Ovary	0.0325	Stomach	38.5441	9.66006e-16	1.63826	-3.85274	3.82457	-2.81483	1.66762	2	0	1.60446e-09
ENSG00000204351.11	SKIV2L	3.63218e-05	48	3	5.56367e-06	Esophagus_Gastroesophageal_Junction	0.179907	Kidney_Cortex	42.35	1.50122e-15	1.86092	-4.54233	-1.34104	-3.74873	0.593642	3	0	1.6118e-09
ENSG00000257108.1	NHLRC4	3.66483e-05	30	5	1.23699e-06	Esophagus_Muscularis	0.9581	Uterus	21.022	1.62617e-15	0.781333	-0.266543	4.84962	3.49302	1.37043	5	0	1.62628e-09
ENSG00000150093.18	ITGB1	3.72483e-05	44	8	1.13254e-07	Pancreas	0.820335	Brain_Anterior_cingulate_cortex_BA24	13.7343	1.68561e-16	0.538378	-5.30406	1.97042	-1.90616	1.84732	8	0	1.65291e-09
ENSG00000128610.11	FEZF1	3.80675e-05	7	4	1.42195e-05	Brain_Cortex	0.6657	Brain_Hypothalamus	4.6607	2.00378e-19	0.302037	-4.34044	0.545966	-2.33209	1.96886	4	0	1.68926e-09
ENSG00000050426.15	LETMD1	3.83886e-05	47	3	1.69962e-06	Testis	0.952885	Adipose_Subcutaneous	25.9246	1.11195e-15	8.222	-4.78621	3.16825	-1.43904	2.82223	3	0	1.70351e-09
ENSG00000167721.10	TSR1	3.84295e-05	15	6	7.53499e-06	Esophagus_Mucosa	0.7489	Brain_Frontal_Cortex_BA9	8.77766	2.22632e-17	0.488334	-4.47799	2.98671	-1.0168	2.30929	6	0	1.70532e-09
ENSG00000166821.8	PEX11A	3.85198e-05	42	3	1.2886e-05	Brain_Hypothalamus	0.992613	Brain_Cerebellum	22.5072	6.22736e-16	3.52368	-4.36203	1.62533	-1.22674	1.77884	3	0	1.70933e-09
ENSG00000084754.10	HADHA	3.89558e-05	44	2	4.83249e-05	Brain_Anterior_cingulate_cortex_BA24	0.998626	Skin_Not_Sun_Exposed_Suprapubic	41.2199	8.11e-16	2.35506	-1.26492	4.06358	0.351984	1.01579	2	0	1.72868e-09
ENSG00000134574.11	DDB2	3.90709e-05	42	2	6.62157e-06	Brain_Hypothalamus	0.4896	Brain_Caudate_basal_ganglia	32.6485	9.18005e-16	8.0017	-4.5055	3.13001	-1.95421	1.85817	2	0	1.73379e-09
ENSG00000164604.12	GPR85	3.93089e-05	35	6	1.85034e-07	Heart_Atrial_Appendage	0.9629	Esophagus_Gastroesophageal_Junction	19.1553	4.34123e-16	0.712617	-5.21378	2.17514	0.987832	1.20665	6	0	1.74435e-09
ENSG00000090447.11	TFAP4	3.94509e-05	14	4	3.129e-06	Brain_Nucleus_accumbens_basal_ganglia	0.8749	Spleen	9.91507	6.47673e-18	0.344383	-4.66217	4.66217	-2.09946	3.19933	4	0	1.75065e-09
ENSG00000083312.17	TNPO1	3.95108e-05	47	3	3.60204e-06	Colon_Transverse	0.8953	Brain_Cerebellum	38.6236	6.92248e-16	3.01368	-4.63312	3.83085	-2.43079	2.54777	3	0	1.75331e-09
ENSG00000197165.10	SULT1A2	3.99358e-05	48	3	2.328e-05	Spleen	0.9924	Brain_Nucleus_accumbens_basal_ganglia	38.1923	1.97359e-15	2.70115	-2.86139	4.23086	1.80081	1.46021	3	0	1.77217e-09
ENSG00000214511.3	HIGD1C	4.08278e-05	1	1	4.08278e-05	Testis	4.08278e-05	Testis	1	1	1	-4.10274	-4.10274	-4.10274	NA	1	0	1.81175e-09
ENSG00000157856.10	DRC1	4.08555e-05	38	5	3.479e-06	Brain_Spinal_cord_cervical_c-1	0.7655	Colon_Transverse	20.7124	6.20972e-16	0.96786	-4.6403	4.08546	-1.19043	2.58491	5	0	1.81298e-09
ENSG00000139163.15	ETNK1	4.0934e-05	41	4	0.000252829	Ovary	0.103646	Skin_Not_Sun_Exposed_Suprapubic	28.6104	6.70362e-16	0.996366	-2.91333	3.65938	0.59262	2.71418	4	0	1.81646e-09
ENSG00000181789.14	COPG1	4.09631e-05	46	1	5.396e-06	Muscle_Skeletal	0.0003804	Brain_Cerebellum	44.6011	1.06241e-15	44.6011	-4.54877	4.54877	-3.26355	2.4455	1	0	1.81776e-09
ENSG00000176624.10	MEX3C	4.10695e-05	40	2	4.78542e-05	Cells_EBV-transformed_lymphocytes	0.132095	Brain_Cerebellum	37.5775	1.61574e-15	1.70824	-3.90226	4.06587	2.45533	1.461	2	0	1.82247e-09
ENSG00000043039.6	BARX2	4.11301e-05	39	3	1.712e-06	Kidney_Cortex	0.927381	Minor_Salivary_Gland	32.1629	1.25094e-15	1.45684	-1.2696	4.78475	-0.155061	1.1131	3	0	1.82517e-09
ENSG00000088930.7	XRN2	4.22232e-05	40	4	6.48984e-06	Skin_Not_Sun_Exposed_Suprapubic	0.6174	Spleen	16.8854	3.85822e-16	4.57123	-4.50977	4.09724	-0.783286	2.07726	4	0	1.87367e-09
ENSG00000130592.15	LSP1	4.26699e-05	36	5	3.05958e-07	Cells_Cultured_fibroblasts	0.809785	Brain_Spinal_cord_cervical_c-1	26.9661	6.24554e-16	0.970952	-0.822976	5.11974	1.7908	1.17222	5	0	1.8935e-09
ENSG00000118804.8	STBD1	4.27641e-05	47	4	4.06456e-07	Muscle_Skeletal	0.6754	Whole_Blood	36.0667	9.84347e-16	2.06179	-5.06591	4.46477	-2.65297	1.65338	4	0	1.89767e-09
ENSG00000255552.7	LY6G6E	4.277e-05	2	1	4.277e-05	Esophagus_Mucosa	4.277e-05	Esophagus_Mucosa	2	3.3547e-17	2	-4.09198	4.09198	0	5.78694	1	0	1.89794e-09
ENSG00000176953.12	NFATC2IP	4.30317e-05	31	3	4.01e-06	Adrenal_Gland	0.5505	Brain_Putamen_basal_ganglia	26.4122	9.98923e-16	0.962491	-0.597011	4.61086	3.95314	1.28601	3	0	1.90955e-09
ENSG00000076685.18	NT5C2	4.33485e-05	48	5	3.95979e-06	Brain_Putamen_basal_ganglia	0.808167	Brain_Cerebellum	23.4605	7.985e-16	3.18218	-3.89024	4.61348	0.472686	2.23926	5	0	1.92361e-09
ENSG00000122507.20	BBS9	4.3859e-05	46	3	1.21769e-06	Brain_Hippocampus	0.662104	Testis	26.7455	5.91427e-16	6.74931	-4.85274	1.42386	-3.01692	1.93743	3	0	1.94626e-09
ENSG00000248949.1	RP11-661C8.2	4.398e-05	1	1	4.398e-05	Testis	4.398e-05	Testis	1	1	1	-4.08551	-4.08551	-4.08551	NA	1	0	1.95163e-09
ENSG00000142186.16	SCYL1	4.46818e-05	23	3	2.11549e-06	Adrenal_Gland	0.930295	Heart_Atrial_Appendage	16.6474	7.99717e-18	1.09422	-1.226	4.74207	0.583626	2.05998	3	0	1.98277e-09
ENSG00000170873.18	MTSS1	4.55658e-05	41	8	4.4226e-08	Thyroid	0.963399	Muscle_Skeletal	20.0883	8.0065e-16	0.839867	-5.47309	1.65596	0.101168	1.5351	8	0	2.022e-09
ENSG00000115137.11	DNAJC27	4.5759e-05	47	4	0.00010602	Cells_Cultured_fibroblasts	0.789604	Liver	29.4226	4.968e-16	1.10008	-3.65673	3.87638	0.23127	2.27666	4	0	2.03057e-09
ENSG00000187581.2	COX8C	4.5862e-05	27	5	1.20917e-05	Testis	0.902008	Brain_Caudate_basal_ganglia	18.2008	2.31337e-16	0.763726	-1.64171	4.37593	2.56042	2.25835	5	0	2.03514e-09
ENSG00000065135.10	GNAI3	4.64669e-05	43	4	2.696e-05	Adipose_Subcutaneous	0.803902	Artery_Aorta	19.6071	2.53115e-16	1.7128	-4.19773	4.19773	-0.0365777	2.58931	4	0	2.06199e-09
ENSG00000260219.2	RP11-347C12.10	4.65409e-05	49	2	1.13168e-05	Liver	0.6068	Adrenal_Gland	43.3201	1.20794e-15	4.72699	-4.39035	1.43482	-0.910772	1.24336	2	0	2.06527e-09
ENSG00000163239.12	TDRD10	4.69064e-05	44	2	4.24357e-06	Brain_Putamen_basal_ganglia	0.793898	Cells_EBV-transformed_lymphocytes	36.8861	1.04934e-15	6.80514	-4.59908	3.28936	-3.85114	1.37745	2	0	2.08149e-09
ENSG00000255117.5	RP5-1027O15.1	4.704e-05	1	1	4.704e-05	Testis	4.704e-05	Testis	1	1	1	-4.06987	-4.06987	-4.06987	NA	1	0	2.08742e-09
ENSG00000143624.13	INTS3	4.80083e-05	13	4	0.0003352	Heart_Left_Ventricle	0.6739	Skin_Sun_Exposed_Lower_leg	7.60154	2.87915e-17	0.266299	-3.58646	2.49325	0.815854	2.07524	4	0	2.13039e-09
ENSG00000131759.17	RARA	4.80687e-05	2	1	4.54171e-05	Whole_Blood	5.104e-05	Spleen	1.99961	0.00039164	1.99961	-4.07804	-4.05081	-4.06443	0.019252	1	0	2.13307e-09
ENSG00000064886.13	CHI3L2	4.81992e-05	37	7	5.93568e-05	Spleen	0.832223	Lung	14.4702	7.88056e-16	0.557846	-4.01535	3.40368	0.127302	2.39042	7	0	2.13886e-09
ENSG00000158856.17	DMTN	4.83098e-05	45	2	7.03292e-08	Brain_Cerebellum	0.874642	Skin_Sun_Exposed_Lower_leg	38.1703	1.38641e-15	4.66738	-5.39033	4.23892	-3.3287	1.66574	2	0	2.14377e-09
ENSG00000203995.9	ZYG11A	4.97199e-05	22	3	5.86693e-07	Liver	0.2391	Artery_Tibial	14.7528	1.5751e-17	1.45676	-4.99555	4.99466	-1.33983	3.64139	3	0	2.20634e-09
ENSG00000267302.5	RP11-178C3.2	4.97982e-05	47	5	1.58428e-06	Pancreas	0.784218	Adrenal_Gland	26.1588	6.47061e-16	1.43111	-4.8003	-0.273827	-2.62966	1.11477	5	0	2.20982e-09
ENSG00000072195.14	SPEG	5.06512e-05	45	4	1.462e-05	Brain_Substantia_nigra	0.866183	Pituitary	29.9721	4.28629e-16	2.61274	-2.5766	4.33434	0.512358	2.20159	4	0	2.24767e-09
ENSG00000196189.12	SEMA4A	5.09039e-05	42	7	1.348e-06	Pancreas	0.688433	Muscle_Skeletal	22.4532	2.16405e-15	0.90517	-1.50121	4.83254	2.02241	1.86184	7	0	2.25888e-09
ENSG00000135457.9	TFCP2	5.18058e-05	48	5	6.63407e-05	Adrenal_Gland	0.802588	Colon_Sigmoid	27.2652	9.07938e-16	0.936972	-3.98904	3.26128	0.526425	2.13279	5	0	2.29891e-09
ENSG00000150938.9	CRIM1	5.20571e-05	24	13	0.000416906	Heart_Left_Ventricle	0.9862	Adipose_Visceral_Omentum	6.40205	4.36099e-18	0.247054	-3.52914	2.58263	-0.217641	1.81994	13	0	2.31005e-09
ENSG00000161955.16	TNFSF13	5.25636e-05	44	6	1.419e-07	Brain_Cerebellar_Hemisphere	0.546216	Brain_Spinal_cord_cervical_c-1	19.4974	4.2534e-16	0.858753	-5.26277	5.26277	-0.425336	2.42724	6	0	2.33253e-09
ENSG00000198739.10	LRRTM3	5.38076e-05	20	6	3.598e-05	Prostate	0.953234	Esophagus_Muscularis	13.4512	3.60418e-18	0.546879	-4.13189	4.13189	1.36192	3.30721	6	0	2.38773e-09
ENSG00000100077.14	GRK3	5.39491e-05	23	10	0.0001318	Cells_Cultured_fibroblasts	0.87	Testis	7.0594	3.77912e-18	0.348558	-3.82307	2.77133	0.187713	1.89218	10	0	2.39401e-09
ENSG00000007312.12	CD79B	5.42492e-05	38	2	6.6342e-06	Artery_Aorta	0.8581	Thyroid	26.7441	1.2059e-15	9.60818	-4.41566	4.5051	0.968139	3.43602	2	0	2.40733e-09
ENSG00000204310.12	AGPAT1	5.44473e-05	44	5	0.0002357	Minor_Salivary_Gland	0.830232	Kidney_Cortex	24.3459	6.58889e-16	1.41871	-3.67732	2.35322	-0.273332	2.3828	5	0	2.41612e-09
ENSG00000099956.18	SMARCB1	5.46013e-05	48	3	1.42103e-05	Nerve_Tibial	0.263123	Cells_EBV-transformed_lymphocytes	41.1208	2.10632e-15	1.75825	-4.34059	1.9929	-2.78917	0.964924	3	0	2.42296e-09
ENSG00000185070.10	FLRT2	5.52171e-05	40	9	2.229e-07	Colon_Sigmoid	0.896975	Pancreas	15.8408	1.15182e-15	0.620379	-5.17915	1.12994	-1.36888	2.26258	9	0	2.45028e-09
ENSG00000146350.13	TBC1D32	5.58104e-05	29	4	4.743e-05	Breast_Mammary_Tissue	0.904957	Brain_Cerebellum	17.9649	1.70483e-15	0.603152	-1.71312	4.06794	1.04987	1.99271	4	0	2.47661e-09
ENSG00000233577.6	RP3-462D8.2	5.58544e-05	2	2	0.276	Pancreas	0.454	Testis	1.91361	0.0863876	0.0863876	-1.08935	0.748763	-0.170293	1.29974	2	0	2.47856e-09
ENSG00000154511.11	FAM69A	5.61452e-05	48	6	0.000119875	Esophagus_Mucosa	0.978062	Artery_Tibial	20.446	4.163e-16	0.710771	-1.97264	3.84638	1.30374	1.97437	6	0	2.49147e-09
ENSG00000041357.15	PSMA4	5.62048e-05	49	4	8.92912e-07	Brain_Anterior_cingulate_cortex_BA24	0.2946	Vagina	35.8413	5.77325e-16	1.26823	-4.91388	-1.04808	-3.34285	0.973262	4	0	2.49411e-09
ENSG00000228566.1	RP11-170M17.1	5.63471e-05	2	2	2.15955e-05	Brain_Nucleus_accumbens_basal_ganglia	0.108553	Brain_Cerebellar_Hemisphere	1.08821	0.911786	0.911786	1.60473	4.24772	2.92623	1.86888	2	0	2.50043e-09
ENSG00000107829.13	FBXW4	5.69122e-05	20	3	5.201e-06	Brain_Caudate_basal_ganglia	0.8824	Testis	12.8846	8.72259e-19	0.479746	-2.4348	4.55651	2.01419	2.21301	3	0	2.5255e-09
ENSG00000183128.7	CALHM3	5.72719e-05	21	5	6.88601e-06	Ovary	0.492882	Vagina	17.0581	1.76737e-17	0.602005	-2.56492	4.49718	0.0220292	1.61178	5	0	2.54147e-09
ENSG00000126602.10	TRAP1	5.76645e-05	49	2	1.53802e-05	Cells_Cultured_fibroblasts	0.01623	Heart_Left_Ventricle	45.6615	1.13481e-15	1.77068	2.4037	4.32317	3.64223	0.476986	2	0	2.55889e-09
ENSG00000163424.8	C3orf30	5.82672e-05	2	2	6.11052e-05	Kidney_Cortex	0.0575527	Testis	1.01158	0.98842	0.98842	-1.89909	4.0085	1.05471	4.1773	2	0	2.58563e-09
ENSG00000135549.14	PKIB	5.85101e-05	41	8	3.5916e-10	Brain_Nucleus_accumbens_basal_ganglia	0.9344	Brain_Cortex	14.4264	1.857e-16	0.617904	-4.90694	6.27082	1.39883	2.48299	8	0	2.59641e-09
ENSG00000092096.16	SLC22A17	5.86538e-05	47	4	6.7394e-08	Skin_Sun_Exposed_Lower_leg	0.4283	Brain_Cerebellum	31.4114	5.41987e-16	1.98597	-4.185	5.39798	2.68408	2.58121	4	0	2.60279e-09
ENSG00000076513.16	ANKRD13A	5.90425e-05	23	5	0.0001181	Cells_Cultured_fibroblasts	0.4891	Brain_Putamen_basal_ganglia	12.6744	1.48185e-18	0.630369	-3.85004	2.65683	-1.14275	1.74952	5	0	2.62003e-09
ENSG00000169291.9	SHE	5.93415e-05	45	2	0.001059	Muscle_Skeletal	0.913484	Skin_Sun_Exposed_Lower_leg	38.8951	8.09763e-16	4.70749	-0.912511	3.27436	0.993487	1.38438	2	0	2.6333e-09
ENSG00000158747.13	NBL1	5.96681e-05	46	10	8.91416e-07	Pituitary	0.9767	Adipose_Visceral_Omentum	12.9279	4.47571e-16	0.758541	-4.91421	2.80801	-0.0816167	1.55834	10	0	2.6478e-09
ENSG00000277186.1	RP13-554M15.8	6.03173e-05	20	4	4.98882e-06	Liver	0.414703	Esophagus_Muscularis	13.773	1.7325e-17	0.662936	-4.27692	4.56526	0.545101	3.12113	4	0	2.6766e-09
ENSG00000129003.15	VPS13C	6.03628e-05	49	2	0.000742076	Heart_Left_Ventricle	0.523277	Breast_Mammary_Tissue	43.9644	8.87768e-16	4.05165	-2.24622	3.37354	2.10764	1.23813	2	0	2.67862e-09
ENSG00000135821.17	GLUL	6.05254e-05	22	8	0.0001682	Pancreas	0.7321	Breast_Mammary_Tissue	11.6767	1.44408e-17	0.415001	-3.76253	2.91737	-0.374272	1.9009	8	0	2.68584e-09
ENSG00000173120.14	KDM2A	6.11572e-05	8	3	5.20782e-07	Artery_Aorta	0.4234	Brain_Nucleus_accumbens_basal_ganglia	5.0018	2.17626e-17	0.973388	-1.06186	5.01849	0.809922	2.42037	3	0	2.71388e-09
ENSG00000157895.11	C12orf43	6.11604e-05	49	3	1.81867e-06	Skin_Not_Sun_Exposed_Suprapubic	0.000806821	Vagina	43.0038	4.24703e-15	2.01901	-4.7726	-3.35044	-4.31681	0.350412	3	0	2.71402e-09
ENSG00000113597.17	TRAPPC13	6.24524e-05	47	3	2.02333e-06	Heart_Atrial_Appendage	0.438635	Brain_Cerebellar_Hemisphere	37.7597	1.6333e-15	2.85507	-1.75664	4.75108	3.62441	1.20767	3	0	2.77135e-09
ENSG00000111737.11	RAB35	6.25628e-05	33	6	4.313e-05	Heart_Left_Ventricle	0.929945	Testis	17.0507	8.08512e-16	1.0761	-4.09004	3.54995	-0.162374	1.99769	6	0	2.77625e-09
ENSG00000084463.7	WBP11	6.2997e-05	48	4	4.0801e-05	Whole_Blood	0.6826	Kidney_Cortex	35.5609	3.48676e-15	1.76961	-4.1029	3.29205	0.216657	1.7717	4	0	2.79552e-09
ENSG00000168944.15	CEP120	6.31902e-05	32	4	1.39652e-06	Nerve_Tibial	0.8998	Skin_Sun_Exposed_Lower_leg	18.2201	6.16216e-16	1.39501	-4.8255	4.37061	-0.0946662	2.6967	4	0	2.80409e-09
ENSG00000154721.14	JAM2	6.37923e-05	37	4	1.239e-05	Brain_Frontal_Cortex_BA9	0.663712	Nerve_Tibial	29.9423	8.09715e-16	1.01948	-4.37061	4.37061	-1.34286	3.72697	4	0	2.83081e-09
ENSG00000204420.8	MPIG6B	6.50207e-05	39	3	2.21289e-05	Brain_Caudate_basal_ganglia	0.99445	Brain_Frontal_Cortex_BA9	31.259	7.1129e-16	1.37776	-4.24225	2.04094	0.0766632	1.82508	3	0	2.88532e-09
ENSG00000165912.15	PACSIN3	6.53195e-05	38	3	1.02938e-05	Colon_Sigmoid	0.7131	Brain_Anterior_cingulate_cortex_BA24	22.912	5.74847e-16	2.82047	-4.41091	2.84789	-2.26481	2.16344	3	0	2.89858e-09
ENSG00000125820.5	NKX2-2	6.54348e-05	17	2	3.879e-05	Colon_Transverse	0.00156648	Brain_Cerebellum	14.749	1.06424e-17	1.73284	-4.11457	3.58152	-3.17056	1.74825	2	0	2.9037e-09
ENSG00000112319.17	EYA4	6.55099e-05	34	6	7.937e-05	Brain_Spinal_cord_cervical_c-1	0.956549	Artery_Coronary	16.2177	1.52265e-15	0.606242	-3.11267	3.94629	0.950632	1.61128	6	0	2.90703e-09
ENSG00000172346.14	CSDC2	6.56444e-05	48	4	0.00126386	Liver	0.959802	Colon_Sigmoid	37.2149	1.56554e-15	1.33288	-3.22406	1.91003	-0.618554	1.06393	4	0	2.913e-09
ENSG00000223351.5	ZNF385D-AS2	6.59181e-05	1	1	6.59181e-05	Testis	6.59181e-05	Testis	1	1	1	-3.99056	-3.99056	-3.99056	NA	1	0	2.92514e-09
ENSG00000105254.11	TBCB	6.63965e-05	41	4	0.0002072	Muscle_Skeletal	0.7247	Nerve_Tibial	22.6949	7.15887e-16	1.35884	-2.52389	3.71007	-0.826999	1.80484	4	0	2.94637e-09
ENSG00000274225.1	KB-68A7.1	6.64179e-05	37	7	0.000131	Brain_Cerebellar_Hemisphere	0.821583	Thyroid	20.0157	1.83873e-15	0.779126	-3.82457	2.20492	-1.11496	1.89123	7	0	2.94732e-09
ENSG00000151164.18	RAD9B	6.70894e-05	44	2	1.15e-05	Spleen	0.971235	Thyroid	22.7132	9.36309e-16	20.2349	-4.38686	3.99268	-1.61405	2.71199	2	0	2.97712e-09
ENSG00000108306.11	FBXL20	6.73927e-05	45	5	6.71925e-07	Artery_Tibial	0.889071	Testis	25.6094	1.99713e-15	0.882085	-4.96931	3.25655	-2.16971	2.96533	5	0	2.99058e-09
ENSG00000235387.2	SPAAR	6.74411e-05	47	4	1.944e-06	Spleen	0.378705	Brain_Nucleus_accumbens_basal_ganglia	34.7125	1.1713e-15	1.25414	-4.75916	-0.880285	-3.078	0.909493	4	0	2.99273e-09
ENSG00000113595.14	TRIM23	6.79823e-05	42	3	9.57398e-05	Brain_Spinal_cord_cervical_c-1	0.870221	Colon_Transverse	37.0564	8.41525e-16	1.45692	-3.90114	2.54238	1.1883	1.3267	3	0	3.01674e-09
ENSG00000140543.14	DET1	6.83027e-05	41	3	9.78268e-06	Esophagus_Mucosa	0.3101	Brain_Cerebellar_Hemisphere	32.7889	6.27784e-16	1.14006	-4.42192	3.61625	-3.33304	1.29148	3	0	3.03096e-09
ENSG00000234277.2	LINC01641	6.838e-05	1	1	6.838e-05	Testis	6.838e-05	Testis	1	1	1	3.98185	3.98185	3.98185	NA	1	0	3.03439e-09
ENSG00000161179.13	YDJC	6.95526e-05	47	2	1.10238e-05	Brain_Hypothalamus	0.7817	Esophagus_Muscularis	31.5047	9.42308e-16	13.7448	-3.60932	4.39605	1.13256	2.16537	2	0	3.08642e-09
ENSG00000005243.9	COPZ2	6.97274e-05	47	6	4.45944e-05	Brain_Cerebellar_Hemisphere	0.976632	Brain_Putamen_basal_ganglia	21.0915	6.70064e-16	1.45977	-3.777	4.08229	-0.908274	1.94926	6	0	3.09418e-09
ENSG00000174943.9	KCTD13	7.00825e-05	41	2	4.296e-05	Adipose_Subcutaneous	0.6421	Uterus	35.2415	5.71922e-16	4.35066	-4.09096	4.09096	2.35875	2.76093	2	0	3.10994e-09
ENSG00000138639.17	ARHGAP24	7.02439e-05	43	7	1.9702e-06	Spleen	0.9377	Artery_Coronary	26.5007	8.21829e-16	0.994807	-1.71842	4.75646	0.519601	1.89494	7	0	3.1171e-09
ENSG00000113119.12	TMCO6	7.04825e-05	49	3	3.20359e-11	Kidney_Cortex	0.747065	Liver	37.5778	1.59806e-15	1.67528	-2.86176	6.6369	2.65137	1.38078	3	0	3.12769e-09
ENSG00000135744.7	AGT	7.10201e-05	48	5	1.744e-05	Brain_Substantia_nigra	1	Brain_Hippocampus	27.4774	8.99879e-16	1.08855	-4.29537	3.98116	0.115276	1.69205	5	0	3.15155e-09
ENSG00000143761.15	ARF1	7.10374e-05	9	2	4.37e-05	Brain_Frontal_Cortex_BA9	0.05442	Artery_Coronary	8.0099	1.65099e-34	0.990099	-4.08699	1.92348	0.828209	2.23965	2	0	3.15232e-09
ENSG00000188818.12	ZDHHC11	7.13224e-05	42	12	1.607e-05	Artery_Coronary	0.999311	Adrenal_Gland	13.3394	1.11598e-15	0.45398	-3.13922	4.31349	1.16266	1.51646	12	0	3.16496e-09
ENSG00000244617.2	ASPRV1	7.13766e-05	38	4	0.0004078	Adrenal_Gland	0.9877	Artery_Aorta	26.7823	2.61726e-15	1.385	-3.53498	2.18698	0.4631	1.821	4	0	3.16737e-09
ENSG00000106565.17	TMEM176B	7.17523e-05	49	6	0.0012896	Testis	0.992203	Esophagus_Gastroesophageal_Junction	29.2031	2.82608e-15	1.27686	-3.21828	2.55844	-0.359785	1.28837	6	0	3.18404e-09
ENSG00000198715.11	GLMP	7.47163e-05	48	3	2.84157e-07	Artery_Tibial	0.134739	Small_Intestine_Terminal_Ileum	31.6439	8.73685e-16	4.91195	-1.96374	5.13366	2.75822	2.40899	3	0	3.31557e-09
ENSG00000106348.16	IMPDH1	7.48335e-05	47	7	2.77072e-06	Heart_Left_Ventricle	0.919521	Muscle_Skeletal	14.0266	5.74142e-16	1.28179	-4.68712	2.07824	-0.700162	1.62379	7	0	3.32077e-09
ENSG00000007541.16	PIGQ	7.51001e-05	36	4	1.75172e-07	Thyroid	0.616939	Esophagus_Muscularis	19.678	1.87172e-15	0.825351	-4.68673	5.22392	0.159549	3.67382	4	0	3.3326e-09
ENSG00000174939.10	ASPHD1	7.53331e-05	41	4	0.0004555	Brain_Spinal_cord_cervical_c-1	0.904896	Brain_Cerebellum	31.1641	1.26314e-15	1.07234	-2.58131	3.50565	-0.660356	1.88998	4	0	3.34294e-09
ENSG00000204913.5	LRRC3C	7.54154e-05	1	1	7.54154e-05	Testis	7.54154e-05	Testis	1	1	1	-3.95852	-3.95852	-3.95852	NA	1	0	3.34659e-09
ENSG00000265313.5	LINC01476	7.55572e-05	3	2	0.0001494	Brain_Anterior_cingulate_cortex_BA24	0.0001687	Brain_Hippocampus	2.36967	1.10322e-16	0.630327	3.76179	3.79206	3.78197	0.0174777	2	0	3.35288e-09
ENSG00000160678.11	S100A1	7.56837e-05	46	2	1.071e-06	Artery_Coronary	0.00785769	Adrenal_Gland	41.8312	1.71858e-15	3.11541	-4.87812	4.00575	-2.2788	3.28596	2	0	3.3585e-09
ENSG00000062650.17	WAPL	7.62043e-05	40	3	0.0008273	Pancreas	0.8908	Adipose_Subcutaneous	26.8356	5.60418e-16	1.57644	-3.3435	3.09592	-0.631268	1.55372	3	0	3.3816e-09
ENSG00000144746.6	ARL6IP5	7.65821e-05	43	2	5.56275e-06	Esophagus_Mucosa	0.2133	Vagina	39.4913	1.46216e-15	1.37308	-3.984	4.54236	-3.38207	1.71912	2	0	3.39836e-09
ENSG00000159516.8	SPRR2G	7.67744e-05	5	3	0.0001636	Skin_Not_Sun_Exposed_Suprapubic	0.192794	Esophagus_Mucosa	3.00736	3.33687e-18	0.968916	-2.55924	3.76946	1.52621	2.44477	3	0	3.4069e-09
ENSG00000002726.20	AOC1	7.72259e-05	27	7	8.469e-05	Breast_Mammary_Tissue	0.923243	Esophagus_Mucosa	10.0851	4.20487e-16	0.437961	-2.85637	3.93073	0.0101088	2.17288	7	0	3.42693e-09
ENSG00000203867.7	RBM20	7.73572e-05	46	8	1.16814e-05	Artery_Aorta	0.8583	Pancreas	19.4928	1.86318e-15	0.683366	-4.38345	3.46289	-0.771616	2.16348	8	0	3.43276e-09
ENSG00000187608.8	ISG15	7.75197e-05	42	6	8.22599e-06	Skin_Sun_Exposed_Lower_leg	0.688794	Nerve_Tibial	16.6614	5.55571e-16	0.648035	-4.45922	1.45316	-2.04213	1.68082	6	0	3.43997e-09
ENSG00000178222.12	RNF212	7.81196e-05	48	5	6.18708e-07	Skin_Not_Sun_Exposed_Suprapubic	0.8601	Uterus	33.0322	6.5646e-16	2.09407	-4.98528	-0.176247	-3.43904	1.05207	5	0	3.46659e-09
ENSG00000167740.9	CYB5D2	7.84743e-05	48	3	0.000344131	Brain_Nucleus_accumbens_basal_ganglia	0.947458	Colon_Transverse	34.5688	1.9934e-15	1.3852	-3.57959	2.7416	-1.33911	1.39728	3	0	3.48233e-09
ENSG00000196502.11	SULT1A1	7.92547e-05	40	7	4.74689e-07	Adipose_Visceral_Omentum	0.988516	Nerve_Tibial	22.537	2.18783e-15	0.95517	-5.03627	-0.014393	-2.35732	1.24208	7	0	3.51696e-09
ENSG00000181585.3	TMIE	8.0013e-05	43	7	0.000959409	Heart_Left_Ventricle	0.997312	Adrenal_Gland	18.5887	4.73139e-16	0.788492	-3.18611	3.30217	0.161721	1.87019	7	0	3.55061e-09
ENSG00000107833.10	NPM3	8.05826e-05	49	2	7.37994e-10	Esophagus_Mucosa	0.165699	Nerve_Tibial	45.7276	1.21173e-15	2.40836	-6.15772	3.77408	-3.27243	1.4305	2	0	3.57589e-09
ENSG00000163631.16	ALB	8.07285e-05	49	3	0.00327197	Minor_Salivary_Gland	0.859153	Colon_Sigmoid	25.7309	7.61497e-16	2.04218	-1.0578	2.94096	0.794351	1.79789	3	0	3.58236e-09
ENSG00000141458.12	NPC1	8.12827e-05	49	4	1.64562e-06	Brain_Amygdala	0.927047	Esophagus_Muscularis	38.4391	1.1339e-15	1.79812	-4.79269	0.294468	-3.76023	1.06089	4	0	3.60695e-09
ENSG00000167964.12	RAB26	8.17058e-05	45	2	1.1899e-05	Brain_Hypothalamus	0.02028	Brain_Caudate_basal_ganglia	31.2629	6.62506e-16	13.4581	-4.37813	4.37943	0.696619	2.99438	2	0	3.62573e-09
ENSG00000124788.17	ATXN1	8.17174e-05	29	10	0.0003332	Adrenal_Gland	0.885321	Adipose_Visceral_Omentum	11.1402	7.50919e-16	0.500036	-2.65648	3.58802	-0.975704	1.57859	10	0	3.62624e-09
ENSG00000198892.6	SHISA4	8.2835e-05	49	4	0.001439	Kidney_Cortex	0.97233	Breast_Mammary_Tissue	41.6595	2.14971e-15	1.44924	-3.18671	2.22921	0.822014	1.3432	4	0	3.67584e-09
ENSG00000270697.1	RP11-381K20.4	8.423e-05	1	1	8.423e-05	Adrenal_Gland	8.423e-05	Adrenal_Gland	1	1	1	3.93203	3.93203	3.93203	NA	1	0	3.73774e-09
ENSG00000275216.1	RP11-54H7.4	8.42747e-05	9	5	0.000103216	Nerve_Tibial	0.0595499	Heart_Atrial_Appendage	4.82175	2.38246e-17	0.295462	-1.88411	3.88291	2.20724	1.63859	5	0	3.73973e-09
ENSG00000111785.19	RIC8B	8.58717e-05	48	4	7.70695e-06	Brain_Spinal_cord_cervical_c-1	0.845	Adrenal_Gland	27.689	8.4365e-16	2.5052	-4.14999	4.47317	1.26294	2.08621	4	0	3.81059e-09
ENSG00000118162.13	KPTN	8.64513e-05	48	2	9.98489e-06	Skin_Sun_Exposed_Lower_leg	0.100733	Testis	44.6853	2.51182e-15	3.30378	-4.4175	-1.64131	-3.75703	0.354995	2	0	3.83631e-09
ENSG00000178163.7	ZNF518B	8.77158e-05	48	4	3.1e-05	Ovary	0.902164	Heart_Left_Ventricle	39.4618	1.59009e-15	1.38884	-4.16599	2.63852	0.64635	1.20361	4	0	3.89243e-09
ENSG00000153208.16	MERTK	8.77172e-05	48	4	1.06898e-05	Whole_Blood	0.842492	Stomach	38.3909	1.98802e-15	1.9109	0.198706	4.40273	1.47741	0.843939	4	0	3.89249e-09
ENSG00000157036.12	EXOG	8.77422e-05	47	2	4.33735e-06	Minor_Salivary_Gland	0.87325	Muscle_Skeletal	40.311	7.73364e-16	3.87029	-4.59453	0.174294	-2.8389	0.939142	2	0	3.8936e-09
ENSG00000119509.12	INVS	8.79335e-05	49	4	0.000278817	Whole_Blood	0.806351	Brain_Cortex	38.0427	1.19566e-15	2.28845	-2.48497	3.63423	2.39664	1.20703	4	0	3.90208e-09
ENSG00000276972.1	RP11-116D17.5	8.9472e-05	7	3	0.000380162	Adrenal_Gland	0.2006	Prostate	4.49149	0.00820647	0.620736	-3.55349	2.77237	-0.754138	2.33304	3	0	3.97036e-09
ENSG00000254054.2	RP11-156K13.3	8.95485e-05	21	2	6.95092e-08	Brain_Spinal_cord_cervical_c-1	0.5543	Brain_Cortex	18.2043	5.43536e-18	2.19999	-5.39244	4.59241	-3.44866	2.25632	2	0	3.97375e-09
ENSG00000162913.9	C1orf145	8.968e-05	44	2	4.325e-06	Stomach	0.0291772	Brain_Frontal_Cortex_BA9	39.4016	1.12327e-15	2.95686	-2.39479	4.59512	3.82541	1.18525	2	0	3.97959e-09
ENSG00000043591.5	ADRB1	9.17374e-05	39	6	0.00105438	Artery_Tibial	0.819686	Muscle_Skeletal	25.2622	4.46138e-16	0.922034	-2.35888	3.2756	1.34768	1.3911	6	0	4.07088e-09
ENSG00000139546.10	TARBP2	9.22246e-05	46	3	0.00279243	Muscle_Skeletal	0.988006	Small_Intestine_Terminal_Ileum	33.3049	9.79268e-16	2.91774	-2.0574	2.98971	1.15664	2.01099	3	0	4.0925e-09
ENSG00000276600.4	RAB7B	9.23009e-05	43	4	7.06001e-06	Brain_Putamen_basal_ganglia	0.942315	Pituitary	33.7039	1.18241e-15	1.7789	-4.49187	0.305798	-0.794226	1.20803	4	0	4.09589e-09
ENSG00000054356.13	PTPRN	9.2363e-05	39	3	7.295e-05	Brain_Cortex	0.0941468	Whole_Blood	33.0665	6.48945e-16	1.6786	-3.96645	3.67069	-0.294821	2.4064	3	0	4.09865e-09
ENSG00000273366.1	CTA-989H11.1	9.38535e-05	30	3	0.001318	Esophagus_Mucosa	0.326	Small_Intestine_Terminal_Ileum	23.9821	2.2937e-15	0.869164	-3.21203	1.76669	-1.85342	1.07023	3	0	4.16479e-09
ENSG00000172009.14	THOP1	9.42279e-05	41	2	7.49993e-06	Artery_Tibial	0.004811	Vagina	37.1481	8.39129e-16	2.84053	2.81942	4.47898	4.07059	0.276373	2	0	4.1814e-09
ENSG00000126391.13	FRMD8	9.4476e-05	5	3	0.0054	Cells_Cultured_fibroblasts	0.09477	Skin_Not_Sun_Exposed_Suprapubic	3.27292	1.81619e-16	0.791847	-2.78215	2.66679	0.704458	2.70426	3	0	4.19241e-09
ENSG00000204977.9	TRIM13	9.4788e-05	47	2	1.48102e-06	Esophagus_Gastroesophageal_Junction	0.00115759	Ovary	41.4172	8.73984e-16	4.00877	-4.81378	-3.24913	-3.75612	0.414459	2	0	4.20625e-09
ENSG00000247626.4	MARS2	9.7974e-05	8	2	0.0004314	Skin_Sun_Exposed_Lower_leg	0.5538	Brain_Cerebellum	6.36232	1.18721e-19	1.46828	-3.52009	3.52009	0.321223	1.93929	2	0	4.34764e-09
ENSG00000165275.9	TRMT10B	9.85311e-05	44	5	7.459e-05	Adipose_Subcutaneous	0.948123	Colon_Transverse	28.4606	9.84123e-16	0.997955	-3.96115	3.92293	-0.491823	2.15173	5	0	4.37236e-09
ENSG00000232837.1	LINC01700	9.91825e-05	16	10	0.0001677	Brain_Caudate_basal_ganglia	0.9379	Ovary	4.88119	1.70888e-17	0.275845	-3.76328	2.25019	-0.251417	1.84532	10	0	4.40126e-09
ENSG00000239642.5	MEIKIN	0.000100242	31	3	1.58023e-05	Artery_Tibial	0.01966	Kidney_Cortex	27.1692	6.57708e-16	0.986235	-4.3172	-2.33277	-3.78381	0.453928	3	0	4.44829e-09
ENSG00000184110.14	EIF3C	0.000100334	24	4	3.571e-06	Brain_Cerebellum	0.3884	Brain_Amygdala	15.5749	5.5426e-19	0.738833	0.862523	4.63491	2.87924	1.39943	4	0	4.45238e-09
ENSG00000007908.15	SELE	0.00010072	40	3	0.000453757	Adipose_Visceral_Omentum	0.7615	Brain_Amygdala	31.362	8.67635e-16	2.51212	0.303512	3.50667	3.07134	0.667871	3	0	4.46948e-09
ENSG00000005379.15	TSPOAP1	0.00010077	45	6	4.82879e-07	Esophagus_Muscularis	0.6089	Heart_Left_Ventricle	25.8355	2.53036e-15	1.1637	0.511644	5.03299	3.60326	1.25777	6	0	4.47172e-09
ENSG00000153531.13	ADPRHL1	0.00010083	48	12	0.000289525	Brain_Nucleus_accumbens_basal_ganglia	0.9112	Prostate	13.4651	1.27999e-15	0.500632	-3.6245	2.94098	-0.993355	1.18295	12	0	4.47439e-09
ENSG00000140153.17	WDR20	0.000103399	14	3	6.433e-06	Adrenal_Gland	0.01318	Brain_Spinal_cord_cervical_c-1	9.95489	6.07825e-18	0.797517	-4.51163	3.06645	-3.32377	2.04793	3	0	4.58837e-09
ENSG00000198156.10	NPIPB6	0.000104673	7	5	4.88e-06	Brain_Cerebellum	0.8156	Esophagus_Gastroesophageal_Junction	4.06488	2.45341e-17	0.165998	-1.73062	4.56988	0.699208	1.90982	5	0	4.6449e-09
ENSG00000116005.11	PCYOX1	0.000104704	49	4	8.00415e-05	Breast_Mammary_Tissue	0.972802	Brain_Cerebellum	30.3787	1.32567e-15	2.25115	-3.94428	3.76433	-0.657822	2.16271	4	0	4.6463e-09
ENSG00000153827.13	TRIP12	0.000106979	35	4	0.000462014	Artery_Tibial	0.929144	Skin_Sun_Exposed_Lower_leg	21.1578	6.56334e-16	0.967664	-3.50186	2.6836	-1.10751	2.22461	4	0	4.74725e-09
ENSG00000153214.9	TMEM87B	0.000107187	48	5	2.89089e-05	Brain_Hippocampus	0.935559	Nerve_Tibial	20.3141	7.50539e-16	2.88487	-3.76429	4.1819	0.385657	1.9135	5	0	4.75646e-09
ENSG00000146540.14	C7orf50	0.000108066	48	9	0.0008919	Colon_Sigmoid	0.888916	Brain_Amygdala	19.1585	1.18674e-15	0.640838	-3.05753	3.32258	-0.420183	1.90211	9	0	4.79547e-09
ENSG00000175894.14	TSPEAR	0.000108672	27	11	3.80698e-05	Heart_Left_Ventricle	0.8441	Brain_Nucleus_accumbens_basal_ganglia	11.5948	8.67642e-16	0.43153	-3.72194	4.11889	1.48186	2.42991	11	0	4.82239e-09
ENSG00000008226.19	DLEC1	0.000109673	31	4	0.0001575	Brain_Caudate_basal_ganglia	0.838347	Adipose_Visceral_Omentum	22.2594	9.25675e-16	0.941479	-1.83338	3.77894	0.230423	0.974945	4	0	4.86678e-09
ENSG00000245651.2	RP11-620J15.2	0.000109721	26	2	0.000515147	Adrenal_Gland	0.02389	Testis	23.7593	6.85183e-16	1.34624	2.25889	3.47275	3.22796	0.270833	2	0	4.86893e-09
ENSG00000251417.2	RP11-1348G14.4	0.000110089	38	2	0.01221	Whole_Blood	0.968219	Artery_Aorta	32.4274	6.41933e-16	5.16225	-1.8706	2.50602	-0.328233	1.63045	2	0	4.88527e-09
ENSG00000075702.16	WDR62	0.000110388	42	6	2.599e-06	Brain_Cerebellar_Hemisphere	0.977032	Pancreas	22.1543	2.78621e-16	0.792787	-4.70021	4.70021	0.488253	3.40202	6	0	4.89852e-09
ENSG00000110851.11	PRDM4	0.000111039	44	6	4.49913e-06	Whole_Blood	0.6676	Small_Intestine_Terminal_Ileum	26.9505	1.7419e-15	1.05066	-4.58688	4.46023	2.68083	2.3659	6	0	4.92741e-09
ENSG00000002919.14	SNX11	0.000113144	47	2	1.69997e-06	Adipose_Subcutaneous	0.186572	Testis	43.2578	3.67839e-15	2.0153	-4.78617	3.56011	-3.08202	1.08176	2	0	5.0208e-09
ENSG00000132330.16	SCLY	0.000114014	48	4	0.000376371	Kidney_Cortex	0.965857	Prostate	35.538	4.63834e-16	2.37667	-2.23389	3.55612	1.86857	1.42256	4	0	5.05941e-09
ENSG00000183150.7	GPR19	0.000114119	42	3	0.03741	Brain_Putamen_basal_ganglia	0.991117	Breast_Mammary_Tissue	37.2163	6.89505e-16	1.33469	-1.83965	2.08126	-1.208	1.12779	3	0	5.06409e-09
ENSG00000278916.1	CEP83-AS1	0.000115132	41	4	1.675e-05	Vagina	0.935853	Minor_Salivary_Gland	17.0237	3.16494e-16	1.42711	-1.96746	4.30432	-0.638179	1.35953	4	0	5.10903e-09
ENSG00000184361.12	SPATA32	0.000115387	22	4	0.00108818	Minor_Salivary_Gland	0.97072	Colon_Transverse	16.6731	9.45367e-18	0.742887	-3.26668	0.0367055	-1.28666	0.96353	4	0	5.12033e-09
ENSG00000124205.15	EDN3	0.000116131	37	7	0.000132683	Thyroid	0.9158	Colon_Transverse	23.8455	1.1907e-15	0.980287	-3.62922	3.82142	-0.544094	1.18684	7	0	5.15336e-09
ENSG00000138029.13	HADHB	0.000116718	46	2	2.40369e-06	Breast_Mammary_Tissue	0.511285	Whole_Blood	33.027	8.17682e-16	11.0932	-4.71613	1.13925	-3.12753	1.62971	2	0	5.17941e-09
ENSG00000172586.7	CHCHD1	0.0001169	2	1	0.0001169	Brain_Cerebellar_Hemisphere	0.0001169	Brain_Cerebellar_Hemisphere	2	3.3547e-17	2	3.85254	3.85254	3.85254	0	1	0	5.18749e-09
ENSG00000111199.10	TRPV4	0.000118121	41	5	0.00298714	Brain_Hippocampus	0.870598	Stomach	23.756	6.52841e-16	0.837736	-2.96906	2.24691	-1.43254	1.04433	5	0	5.24165e-09
ENSG00000169435.13	RASSF6	0.000118208	25	5	2.81246e-06	Pituitary	0.98606	Esophagus_Gastroesophageal_Junction	13.1419	5.85695e-18	0.752036	-4.67844	4.68406	-0.731468	2.8534	5	0	5.24553e-09
ENSG00000107831.12	FGF8	0.000118843	18	1	0.000125	Brain_Cortex	0.0001606	Nerve_Tibial	17.8492	2.31953e-17	17.8492	3.77408	3.83611	3.83266	0.0146202	1	0	5.27369e-09
ENSG00000182544.8	MFSD5	0.000119912	49	3	0.000500212	Skin_Not_Sun_Exposed_Suprapubic	0.939376	Nerve_Tibial	37.763	1.86677e-15	3.3106	-3.48064	3.04567	-1.55168	1.72709	3	0	5.32114e-09
ENSG00000174938.14	SEZ6L2	0.000121506	37	2	5.517e-05	Brain_Frontal_Cortex_BA9	0.861985	Esophagus_Muscularis	33.4815	8.31045e-16	2.25361	-1.73129	4.03257	-0.554466	1.34889	2	0	5.39186e-09
ENSG00000189376.11	C8orf76	0.000121688	15	2	9.528e-05	Whole_Blood	0.1973	Artery_Aorta	14.01	1.77406e-20	0.989995	1.28928	3.90231	1.46348	0.67468	2	0	5.39995e-09
ENSG00000185294.6	SPPL2C	0.0001222	1	1	0.0001222	Brain_Cortex	0.0001222	Brain_Cortex	1	1	1	-3.84167	-3.84167	-3.84167	NA	1	0	5.42268e-09
ENSG00000198369.9	SPRED2	0.000122255	26	4	0.0123	Brain_Cerebellar_Hemisphere	0.7699	Vagina	16.5914	4.00728e-16	0.613553	-2.50342	2.43773	0.230242	0.964974	4	0	5.42512e-09
ENSG00000139117.13	CPNE8	0.000122644	43	7	3.014e-05	Brain_Hippocampus	0.787451	Skin_Sun_Exposed_Lower_leg	16.842	8.41145e-16	0.595934	-4.17241	4.17241	-0.948968	2.59659	7	0	5.44237e-09
ENSG00000198952.8	SMG5	0.000122877	43	2	1.14283e-05	Brain_Cerebellar_Hemisphere	0.750475	Skin_Not_Sun_Exposed_Suprapubic	35.6469	7.84283e-16	6.88127	0.318013	4.38822	3.7364	0.693897	2	0	5.45273e-09
ENSG00000163749.17	CCDC158	0.000123486	45	3	2.29316e-06	Colon_Transverse	0.00221587	Esophagus_Mucosa	38.5835	1.25533e-15	1.29063	3.05966	4.72571	4.1187	0.394953	3	0	5.47976e-09
ENSG00000254367.5	RP11-211C9.1	0.000124149	2	2	7.68926e-05	Spleen	0.41655	Testis	1.17654	0.823457	0.823457	-0.812421	3.95388	1.57073	3.37029	2	0	5.50916e-09
ENSG00000167182.13	SP2	0.000125774	49	5	2.66576e-07	Colon_Transverse	0.984285	Lung	23.0863	1.48737e-15	0.920161	-1.47693	5.14566	1.12262	2.33633	5	0	5.58125e-09
ENSG00000126432.13	PRDX5	0.000126767	49	4	0.001308	Brain_Substantia_nigra	0.990282	Nerve_Tibial	28.4931	7.71348e-16	1.43808	-3.05535	3.21422	-0.0815973	1.60961	4	0	5.62535e-09
ENSG00000255866.1	RP11-221N13.2	0.0001275	1	1	0.0001275	Testis	0.0001275	Testis	1	1	1	-3.83124	-3.83124	-3.83124	NA	1	0	5.65786e-09
ENSG00000148843.13	PDCD11	0.000127558	48	3	0.00157489	Brain_Anterior_cingulate_cortex_BA24	0.965185	Muscle_Skeletal	38.2292	1.50761e-15	1.52285	-3.16052	-0.0436475	-1.64916	0.669053	3	0	5.66045e-09
ENSG00000204390.9	HSPA1L	0.000129272	28	5	1.7793e-06	Brain_Cerebellum	0.897209	Thyroid	12.0499	7.92894e-16	1.29598	-3.76733	4.777	-1.16778	2.5318	5	0	5.73649e-09
ENSG00000250673.2	RP11-6L6.2	0.000131062	45	2	2.562e-06	Breast_Mammary_Tissue	0.006156	Brain_Hypothalamus	41.0705	3.31172e-15	2.26554	2.73935	4.70313	3.79687	0.553837	2	0	5.81593e-09
ENSG00000158457.5	TSPAN33	0.000131076	38	10	4.764e-05	Spleen	1	Brain_Frontal_Cortex_BA9	11.4642	2.12523e-16	0.500086	-4.06691	3.23723	0.558074	1.57158	10	0	5.81656e-09
ENSG00000173588.14	CEP83	0.00013115	46	4	1.42743e-06	Brain_Cortex	0.4825	Liver	34.1884	1.06828e-15	1.26725	-4.82114	4.30432	-3.29497	2.08441	4	0	5.81982e-09
ENSG00000163751.3	CPA3	0.000133043	9	7	5.312e-05	Artery_Coronary	0.516511	Cells_Cultured_fibroblasts	4.89495	0.0748579	0.340882	-3.11411	4.04146	-0.903556	2.11581	7	0	5.90386e-09
ENSG00000139436.20	GIT2	0.000135111	49	3	3.46661e-08	Heart_Atrial_Appendage	0.940664	Brain_Putamen_basal_ganglia	34.9434	8.55145e-16	2.80112	-3.41686	5.51607	2.60022	1.58418	3	0	5.99561e-09
ENSG00000261603.1	PRSS46	0.000135172	38	4	9.193e-06	Kidney_Cortex	0.988201	Esophagus_Gastroesophageal_Junction	24.9405	7.41605e-16	1.15198	-3.23722	4.43533	1.5048	1.65427	4	0	5.99831e-09
ENSG00000110925.6	CSRNP2	0.00013525	33	3	9.959e-06	Prostate	0.0313195	Breast_Mammary_Tissue	27.4448	5.95722e-16	1.81531	-3.29779	4.41806	2.1839	1.51669	3	0	6.00176e-09
ENSG00000071246.10	VASH1	0.00013568	46	10	2.38525e-05	Adipose_Subcutaneous	0.996211	Colon_Sigmoid	19.4702	1.43936e-15	0.672756	-1.19097	4.22539	1.91816	1.78296	10	0	6.02085e-09
ENSG00000177374.12	HIC1	0.000135905	7	3	0.0109788	Brain_Cerebellar_Hemisphere	0.7629	Whole_Blood	4.23102	2.83616e-17	0.634076	-2.12688	2.54337	0.58712	1.62852	3	0	6.03083e-09
ENSG00000249487.6	LINC01586	0.000136773	11	5	0.007267	Adipose_Subcutaneous	0.7068	Brain_Spinal_cord_cervical_c-1	7.78857	6.77684e-18	0.351161	-2.68435	2.68435	-1.41426	1.70019	5	0	6.06935e-09
ENSG00000133812.15	SBF2	0.000137471	47	3	5.77209e-06	Brain_Putamen_basal_ganglia	0.54972	Adipose_Visceral_Omentum	36.3299	1.4632e-15	1.43014	-4.53457	3.66421	-2.46599	1.90299	3	0	6.10035e-09
ENSG00000132313.14	MRPL35	0.000141411	49	4	6.06332e-06	Brain_Cerebellum	0.7931	Heart_Atrial_Appendage	31.7645	3.12181e-15	1.58052	-2.54781	4.52417	2.78349	1.9177	4	0	6.27516e-09
ENSG00000233569.1	RP11-500B12.1	0.000141818	27	5	2.654e-06	Brain_Hippocampus	0.808512	Brain_Frontal_Cortex_BA9	17.1389	7.20337e-16	1.02465	-4.69593	0.582501	-2.05562	1.45942	5	0	6.29325e-09
ENSG00000253251.2	CTC-534A2.2	0.000142235	46	4	3.66288e-05	Breast_Mammary_Tissue	0.2989	Brain_Hippocampus	32.0069	5.629e-16	2.75425	-4.12778	-1.0388	-2.82618	0.974655	4	0	6.31174e-09
ENSG00000139842.14	CUL4A	0.000142385	23	5	5.66432e-07	Pancreas	0.3673	Brain_Hippocampus	13.4748	8.1516e-18	0.757359	-5.00232	3.86127	-1.27476	3.04727	5	0	6.31838e-09
ENSG00000250103.2	PANCR	0.0001429	2	1	0.0001429	Minor_Salivary_Gland	0.0001429	Minor_Salivary_Gland	2	3.3547e-17	2	3.80309	3.80309	3.80309	0	1	0	6.34125e-09
ENSG00000123178.14	SPRYD7	0.000143154	49	5	0.000122906	Brain_Caudate_basal_ganglia	0.946545	Brain_Amygdala	29.2306	7.84824e-16	2.02793	-3.52673	3.84026	1.8363	1.67832	5	0	6.3525e-09
ENSG00000165244.6	ZNF367	0.000144055	38	3	0.00379362	Esophagus_Muscularis	0.515	Brain_Spinal_cord_cervical_c-1	32.0688	4.69124e-16	1.77183	-2.64342	2.89483	0.445242	1.18325	3	0	6.39251e-09
ENSG00000132199.18	ENOSF1	0.000144486	48	6	4.90485e-05	Adipose_Visceral_Omentum	0.968942	Artery_Tibial	24.4137	1.96442e-15	0.855035	-1.60627	4.06012	2.18803	1.37986	6	0	6.41164e-09
ENSG00000108406.9	DHX40	0.000144619	44	1	0.000146358	Brain_Anterior_cingulate_cortex_BA24	0.2006	Adipose_Subcutaneous	42.5842	9.66819e-16	42.5842	-3.79717	1.27984	-3.66878	0.768239	1	0	6.41753e-09
ENSG00000204439.3	C6orf47	0.000144914	49	5	0.000342133	Testis	0.999693	Colon_Transverse	35.5431	5.86275e-16	1.20246	-3.25228	3.58111	0.0262805	1.30315	5	0	6.43063e-09
ENSG00000067533.5	RRP15	0.0001459	49	2	1.47363e-05	Brain_Cortex	0.0127712	Brain_Cerebellum	44.9231	8.96429e-16	2.72682	2.49009	4.33259	3.90463	0.415886	2	0	6.47439e-09
ENSG00000134245.17	WNT2B	0.000146665	25	6	0.000193609	Skin_Not_Sun_Exposed_Suprapubic	0.9517	Brain_Spinal_cord_cervical_c-1	14.3824	2.16535e-18	0.657017	-2.96784	3.72721	0.126508	1.41713	6	0	6.50831e-09
ENSG00000116981.3	NT5C1A	0.000146751	24	4	9.95476e-06	Heart_Atrial_Appendage	0.8271	Esophagus_Gastroesophageal_Junction	11.9832	9.72656e-18	2.82733	-2.65893	4.41815	2.4467	1.86898	4	0	6.51214e-09
ENSG00000261949.5	GFY	0.0001507	3	1	0.0001507	Brain_Anterior_cingulate_cortex_BA24	0.0001507	Brain_Anterior_cingulate_cortex_BA24	3	1.66227e-16	3	-3.78991	3.78991	1.2633	4.37621	1	0	6.68737e-09
ENSG00000164434.11	FABP7	0.000151052	27	4	0.00212796	Skin_Sun_Exposed_Lower_leg	0.32234	Heart_Atrial_Appendage	22.9743	9.12462e-16	0.986261	-3.07177	1.30179	-1.12111	0.774954	4	0	6.70301e-09
ENSG00000007376.7	RPUSD1	0.000151113	44	4	3.355e-05	Ovary	1	Artery_Aorta	35.2856	3.47578e-15	1.25353	-0.308765	4.14793	0.423369	0.869394	4	0	6.70571e-09
ENSG00000269946.1	RP11-2B6.3	0.000151627	39	5	8.106e-05	Brain_Caudate_basal_ganglia	0.971266	Thyroid	25.6537	4.22429e-16	1.31744	-3.94124	2.82875	-0.905228	1.40072	5	0	6.72852e-09
ENSG00000124140.13	SLC12A5	0.000152197	40	4	5.0976e-05	Brain_Putamen_basal_ganglia	0.980621	Skin_Sun_Exposed_Lower_leg	28.1387	2.57648e-15	1.10715	-2.35247	4.05111	0.950211	1.48826	4	0	6.7538e-09
ENSG00000272221.1	XXbac-BPG181B23.7	0.00015378	49	4	0.000665481	Esophagus_Mucosa	0.975358	Artery_Aorta	37.476	3.69094e-15	1.49415	-2.05138	3.40342	1.63248	1.27928	4	0	6.82404e-09
ENSG00000204542.2	C6orf15	0.000155341	6	6	1.039e-05	Cells_Cultured_fibroblasts	0.5042	Breast_Mammary_Tissue	2.20336	0.231959	0.231959	-4.40889	3.042	0.470326	2.74383	6	0	6.89333e-09
ENSG00000223601.2	EBLN1	0.000155953	2	2	3.09881e-05	Brain_Cerebellum	0.9738	Nerve_Tibial	1.0923	0.907702	0.907702	-4.16608	-0.0328427	-2.09946	2.92264	2	0	6.92047e-09
ENSG00000168484.12	SFTPC	0.000158282	20	7	0.0003004	Brain_Cerebellar_Hemisphere	0.932463	Thyroid	8.78225	7.53854e-18	0.791071	-3.20265	3.61495	-0.0462867	2.05353	7	0	7.02381e-09
ENSG00000071539.13	TRIP13	0.00015906	37	4	1.31271e-05	Adipose_Visceral_Omentum	0.6525	Artery_Tibial	21.7162	6.38961e-16	1.18536	-4.30366	4.35798	-0.530799	3.41475	4	0	7.05835e-09
ENSG00000181222.15	POLR2A	0.000159579	47	3	2.86924e-05	Esophagus_Mucosa	0.8333	Brain_Hypothalamus	29.9833	7.74776e-16	5.28012	-4.1836	-0.210471	-2.998	1.39081	3	0	7.08139e-09
ENSG00000143977.13	SNRPG	0.000161093	45	2	2.6013e-05	Brain_Cerebellar_Hemisphere	0.4936	Brain_Hypothalamus	32.7187	7.09408e-16	12.0716	-0.732932	4.20583	2.94607	1.43778	2	0	7.14857e-09
ENSG00000232987.1	LINC01219	0.000162158	10	2	1.13496e-05	Skin_Not_Sun_Exposed_Suprapubic	0.00319135	Ovary	9.08815	1.94242e-18	0.65827	2.94868	4.38972	3.92951	0.425885	2	0	7.19584e-09
ENSG00000204348.9	DXO	0.000162371	46	2	7.84199e-10	Uterus	0.221785	Liver	39.1114	3.25115e-15	2.11881	1.2218	6.14809	3.36363	0.847574	2	0	7.20526e-09
ENSG00000100418.7	DESI1	0.000162677	49	5	1.40408e-06	Breast_Mammary_Tissue	0.892574	Testis	31.4255	2.7868e-15	1.1821	-0.920258	4.82442	3.08261	1.60486	5	0	7.21887e-09
ENSG00000175215.10	CTDSP2	0.000163992	14	2	7.836e-05	Adipose_Visceral_Omentum	0.00954166	Spleen	12.8336	4.2679e-17	1.1664	2.59201	3.94936	3.76402	0.471711	2	0	7.27719e-09
ENSG00000164171.10	ITGA2	0.000164692	45	8	5.567e-05	Skin_Not_Sun_Exposed_Suprapubic	0.996457	Liver	21.0825	1.44665e-15	0.796108	-4.03045	1.6027	0.0906307	0.849788	8	0	7.3083e-09
ENSG00000160803.7	UBQLN4	0.00016478	27	5	0.000676	Adipose_Visceral_Omentum	0.5348	Brain_Anterior_cingulate_cortex_BA24	17.953	2.32563e-16	0.97189	-3.39913	1.60816	-2.59294	1.11702	5	0	7.31216e-09
ENSG00000162944.10	RFTN2	0.000165195	47	4	6.97231e-06	Brain_Caudate_basal_ganglia	0.965	Brain_Anterior_cingulate_cortex_BA24	21.5449	4.30774e-16	0.820661	-4.49453	4.47698	-0.396282	2.9773	4	0	7.33058e-09
ENSG00000154743.17	TSEN2	0.000165704	47	4	1.8719e-07	Ovary	0.9663	Brain_Substantia_nigra	28.3428	1.54556e-15	1.07412	-5.21163	0.12162	-2.05751	1.54849	4	0	7.3532e-09
ENSG00000175155.8	YPEL2	0.000165852	34	4	0.000158	Heart_Left_Ventricle	0.9526	Brain_Substantia_nigra	25.4732	4.6353e-16	0.948252	-3.77815	1.40272	-0.622423	1.24156	4	0	7.35975e-09
ENSG00000164663.14	USP49	0.000166274	41	5	0.003989	Small_Intestine_Terminal_Ileum	0.835854	Stomach	26.7177	9.41283e-16	1.07104	-2.62878	2.87903	-1.05837	1.347	5	0	7.37848e-09
ENSG00000112964.13	GHR	0.000166678	22	8	2.069e-05	Spleen	0.928437	Cells_Cultured_fibroblasts	6.78979	1.30315e-18	0.369131	-2.80613	4.25731	0.556801	2.03917	8	0	7.39642e-09
ENSG00000177508.11	IRX3	0.000168551	39	9	0.00193284	Nerve_Tibial	0.956566	Colon_Transverse	19.4008	6.53057e-16	0.662809	-3.10036	2.99142	-1.78102	1.5662	9	0	7.47951e-09
ENSG00000106771.12	TMEM245	0.000169585	48	6	5.687e-06	Adrenal_Gland	0.915425	Esophagus_Muscularis	25.3474	2.47229e-15	0.932357	-3.36682	4.5377	-0.229105	1.91964	6	0	7.52541e-09
ENSG00000272347.1	RP11-43F13.4	0.000170307	42	5	0.000119989	Adrenal_Gland	0.825374	Thyroid	24.3919	7.97551e-16	0.951345	-3.84615	2.7911	0.444314	1.44424	5	0	7.55743e-09
ENSG00000157152.16	SYN2	0.000170417	45	5	0.000506386	Muscle_Skeletal	0.950683	Brain_Cerebellum	33.4122	1.83385e-15	1.26736	-1.97675	3.47736	1.58204	1.19124	5	0	7.56233e-09
ENSG00000154217.14	PITPNC1	0.000171022	26	8	0.00115947	Esophagus_Muscularis	0.9531	Pancreas	11.6158	3.42034e-16	0.648681	-2.464	3.24867	0.625464	1.33799	8	0	7.58917e-09
ENSG00000144290.16	SLC4A10	0.000171826	2	2	3.219e-05	Colon_Transverse	0.0002245	Pituitary	1.85884	0.141161	0.141161	-4.15739	-3.68972	-3.92356	0.330694	2	0	7.62485e-09
ENSG00000204978.2	ERICH4	0.000172146	37	5	1.239e-06	Brain_Cortex	0.426691	Pituitary	17.3151	4.03338e-16	0.677579	-4.8493	-0.794866	-2.49544	1.53838	5	0	7.63906e-09
ENSG00000204469.12	PRRC2A	0.000173482	37	5	1.565e-05	Vagina	0.9931	Esophagus_Gastroesophageal_Junction	23.4757	9.16288e-16	1.19234	-1.94034	4.31933	-0.104564	1.54152	5	0	7.69834e-09
ENSG00000073067.13	CYP2W1	0.000173488	32	6	2.55214e-08	Skin_Sun_Exposed_Lower_leg	0.7803	Pancreas	12.4768	6.52372e-16	0.84407	-4.07885	5.56968	0.866989	2.89685	6	0	7.69859e-09
ENSG00000226051.6	ZNF503-AS1	0.000173576	21	5	3.114e-06	Brain_Nucleus_accumbens_basal_ganglia	0.06782	Brain_Hypothalamus	12.2114	2.06012e-17	0.533051	-4.66315	4.66315	1.71704	3.31625	5	0	7.70251e-09
ENSG00000126261.12	UBA2	0.000173788	38	4	0.0001168	Kidney_Cortex	0.938393	Skin_Sun_Exposed_Lower_leg	22.1059	3.49139e-16	1.1471	-3.85275	2.64277	0.0900742	2.52773	4	0	7.71193e-09
ENSG00000120055.7	C10orf95	0.000176502	7	4	5.98301e-06	Adrenal_Gland	0.5824	Lung	3.74373	4.44896e-18	0.188301	-4.52699	0.549882	-2.16111	1.73179	4	0	7.83233e-09
ENSG00000108179.13	PPIF	0.00017788	29	5	1.39168e-05	Whole_Blood	0.846174	Breast_Mammary_Tissue	20.248	4.84881e-16	0.935883	-3.02329	4.34517	1.33586	2.49485	5	0	7.89351e-09
ENSG00000150593.17	PDCD4	0.000178177	22	12	0.00697036	Colon_Sigmoid	0.813	Muscle_Skeletal	5.84167	8.19131e-19	0.24131	-1.90877	2.69826	-0.155912	1.03136	12	0	7.90666e-09
ENSG00000267289.1	CTD-2623N2.11	0.000180728	38	2	0.00634583	Nerve_Tibial	0.59709	Prostate	35.9094	1.27538e-15	1.82266	-0.549049	2.72936	1.0938	0.878486	2	0	8.01989e-09
ENSG00000183508.4	FAM46C	0.000180901	44	4	0.0001281	Lung	0.3168	Whole_Blood	32.9542	4.39596e-16	1.24146	-3.83008	3.83008	-0.975124	1.98556	4	0	8.02757e-09
ENSG00000143321.18	HDGF	0.000181089	19	5	0.000893737	Brain_Nucleus_accumbens_basal_ganglia	0.7625	Prostate	8.84901	2.601e-17	0.944359	-3.1749	3.322	0.42126	1.27115	5	0	8.0359e-09
ENSG00000272255.1	CTD-3224K15.3	0.000182111	21	2	4.23e-05	Brain_Cerebellar_Hemisphere	0.526	Thyroid	20.0418	2.84652e-18	0.848468	-4.09454	-0.634124	-3.85259	0.817666	2	0	8.08127e-09
ENSG00000261090.1	RP11-20G6.2	0.00018217	5	2	0.005841	Brain_Cortex	0.1195	Brain_Hippocampus	4.25653	2.52428e-17	0.738227	-1.55688	2.75658	1.84106	1.90037	2	0	8.08385e-09
ENSG00000127124.14	HIVEP3	0.000183115	46	3	7.54898e-07	Brain_Cerebellum	0.6803	Breast_Mammary_Tissue	31.6801	9.7887e-16	2.06021	-3.07534	4.94668	0.424719	2.08802	3	0	8.1258e-09
ENSG00000226124.6	FTCDNL1	0.000185685	48	2	5.04443e-08	Whole_Blood	0.1315	Testis	44.0229	9.74755e-16	1.51726	-5.44974	-1.50821	-3.91359	0.990002	2	0	8.23984e-09
ENSG00000277531.2	LLNLF-187D8.1	0.000186588	33	3	5.026e-06	Brain_Hippocampus	0.6455	Brain_Nucleus_accumbens_basal_ganglia	22.5995	5.40181e-16	3.82442	-4.5637	0.460023	-2.27473	1.18484	3	0	8.27992e-09
ENSG00000090686.15	USP48	0.000187173	46	5	0.0001281	Brain_Anterior_cingulate_cortex_BA24	0.993782	Cells_EBV-transformed_lymphocytes	31.8359	6.74318e-16	1.49391	-3.83008	1.27699	-1.60122	0.991383	5	0	8.30586e-09
ENSG00000141295.13	SCRN2	0.000187529	49	3	0.034765	Brain_Cerebellum	0.942402	Cells_Cultured_fibroblasts	42.5761	4.19308e-15	1.7538	-2.11108	1.35556	-0.565869	0.865359	3	0	8.32168e-09
ENSG00000131503.20	ANKHD1	0.0001879	37	1	0.0001675	Adipose_Subcutaneous	0.00261377	Testis	36.8384	1.45952e-15	36.8384	-3.76358	3.76358	-1.28406	3.54897	1	0	8.33815e-09
ENSG00000131370.15	SH3BP5	0.000188659	33	10	8.843e-05	Brain_Caudate_basal_ganglia	0.8793	Artery_Aorta	10.4558	3.50381e-16	0.480091	-3.22736	3.92032	-0.660729	1.57948	10	0	8.37183e-09
ENSG00000149927.17	DOC2A	0.00018908	49	4	0.00190784	Brain_Spinal_cord_cervical_c-1	0.168358	Brain_Cortex	36.5526	8.63261e-16	1.74658	-3.10422	2.90191	-1.6049	1.25609	4	0	8.39049e-09
ENSG00000197705.9	KLHL14	0.0001898	40	6	9.10732e-05	Lung	0.907042	Breast_Mammary_Tissue	16.8899	6.33137e-16	0.927567	-3.20303	3.91322	-0.496266	1.61064	6	0	8.42246e-09
ENSG00000148926.9	ADM	0.000189873	5	3	0.0001857	Cells_Cultured_fibroblasts	0.0837	Muscle_Skeletal	3.12972	5.47196e-17	0.800943	-3.73772	3.62448	-0.490179	3.54279	3	0	8.42568e-09
ENSG00000145506.13	NKD2	0.000189928	31	5	0.000359	Artery_Tibial	0.6647	Breast_Mammary_Tissue	16.848	1.61308e-15	0.609064	-3.56852	2.666	-0.822023	2.19022	5	0	8.42813e-09
ENSG00000271926.1	CTD-2376I4.1	0.000193007	17	3	0.0005185	Esophagus_Muscularis	0.9918	Esophagus_Mucosa	12.7253	5.59278e-17	0.729177	-3.47101	2.07114	0.0480891	1.02211	3	0	8.56479e-09
ENSG00000159111.12	MRPL10	0.000195535	48	5	0.000158627	Ovary	0.9899	Esophagus_Muscularis	26.9113	9.52774e-16	1.28089	-3.77716	3.46003	-1.07616	1.60491	5	0	8.67694e-09
ENSG00000183765.20	CHEK2	0.000195691	34	6	0.0019261	Brain_Caudate_basal_ganglia	0.6891	Cells_Cultured_fibroblasts	14.545	4.16435e-16	0.902632	-3.1014	3.00452	-0.45766	2.17791	6	0	8.68388e-09
ENSG00000197562.9	RAB40C	0.000197475	49	3	1.0447e-06	Brain_Cerebellar_Hemisphere	0.779272	Brain_Substantia_nigra	29.6695	1.43597e-15	5.96073	-3.66935	4.88303	2.03287	1.66516	3	0	8.76305e-09
ENSG00000161960.14	EIF4A1	0.000197669	14	4	0.0009789	Brain_Amygdala	0.594456	Colon_Transverse	8.27478	1.9504e-17	0.487925	-1.27899	3.29652	0.43839	1.73041	4	0	8.77163e-09
ENSG00000151623.14	NR3C2	0.000197855	44	4	6.4187e-05	Brain_Cerebellum	0.994605	Testis	28.2322	1.46041e-15	1.18931	-3.99686	3.93392	0.500868	1.37614	4	0	8.77989e-09
ENSG00000173702.7	MUC13	0.000197939	12	4	0.002111	Pituitary	0.7978	Artery_Coronary	9.0147	1.2593e-17	0.417303	-3.07415	3.00156	0.171107	1.56894	4	0	8.78365e-09
ENSG00000111229.15	ARPC3	0.000198673	40	4	2.23686e-06	Adipose_Subcutaneous	0.594393	Skin_Not_Sun_Exposed_Suprapubic	26.442	5.8966e-16	1.33192	-4.22776	4.73076	2.4301	2.58419	4	0	8.8162e-09
ENSG00000179958.8	DCTPP1	0.000199873	28	2	8.70198e-05	Lung	0.603752	Colon_Transverse	23.7659	2.23467e-15	3.3672	-3.9242	1.74822	-1.84104	1.37412	2	0	8.86945e-09
ENSG00000175768.12	TOMM5	0.000200347	40	2	2.9851e-05	Colon_Sigmoid	0.006009	Pituitary	35.4295	8.72872e-16	3.21484	-4.01074	4.1746	0.621824	3.77055	2	0	8.8905e-09
ENSG00000131165.14	CHMP1A	0.000200408	45	6	3.82075e-07	Esophagus_Gastroesophageal_Junction	0.984642	Brain_Cerebellum	23.6546	2.30077e-15	1.03109	0.019249	5.07768	3.02445	1.25014	6	0	8.89318e-09
ENSG00000053371.12	AKR7A2	0.000202755	49	6	8.90999e-06	Adrenal_Gland	0.957839	Brain_Frontal_Cortex_BA9	28.1385	9.6298e-16	1.39993	-1.81311	4.44206	1.24883	1.5916	6	0	8.99735e-09
ENSG00000169242.11	EFNA1	0.000205398	48	5	0.000466966	Lung	0.934268	Testis	28.4361	3.90341e-16	1.19258	-1.40239	3.49902	2.24205	1.07038	5	0	9.11462e-09
ENSG00000223432.1	RP11-62L18.3	0.000205775	3	2	0.0238476	Brain_Spinal_cord_cervical_c-1	1	Brain_Hippocampus	2.78395	1.58583e-16	0.216048	0	2.25958	0.753192	1.30457	2	0	9.13136e-09
ENSG00000271579.1	RP11-116D17.3	0.000206762	32	7	0.000221934	Colon_Sigmoid	0.654266	Brain_Cerebellum	10.2997	8.85299e-16	0.727597	-3.69264	2.13599	-2.16758	1.18965	7	0	9.17516e-09
ENSG00000138778.11	CENPE	0.000208595	42	2	2.25571e-05	Brain_Substantia_nigra	0.989932	Stomach	36.6628	5.19456e-16	4.32001	-3.72258	4.23795	3.20417	1.80515	2	0	9.25651e-09
ENSG00000080824.18	HSP90AA1	0.000210005	17	7	6.433e-06	Adipose_Visceral_Omentum	0.930562	Esophagus_Gastroesophageal_Junction	10.882	1.31067e-17	0.381649	-4.51163	4.51163	-2.74766	2.32444	7	0	9.31906e-09
ENSG00000166682.10	TMPRSS5	0.000211306	47	6	4.32938e-05	Kidney_Cortex	0.731019	Spleen	22.849	1.07445e-15	0.873463	-4.08916	3.96952	0.683692	1.95099	6	0	9.37678e-09
ENSG00000135211.5	TMEM60	0.000211922	32	2	2.746e-05	Muscle_Skeletal	0.7068	Kidney_Cortex	29.1318	4.99676e-16	1.71716	-4.07762	4.19357	-3.54642	1.5689	2	0	9.40415e-09
ENSG00000130035.6	GALNT8	0.000213284	35	6	0.001182	Lung	0.969096	Ovary	20.2647	5.67224e-16	0.792543	-2.04302	3.24319	0.37854	1.56893	6	0	9.46458e-09
ENSG00000163472.18	TMEM79	0.000213579	38	3	3.15122e-06	Adipose_Visceral_Omentum	0.425623	Liver	31.5334	1.25996e-15	2.04116	-4.27406	4.66071	-2.5492	2.86614	3	0	9.47768e-09
ENSG00000047936.10	ROS1	0.000213769	11	3	0.0001069	Skin_Not_Sun_Exposed_Suprapubic	0.307625	Brain_Cortex	8.13783	8.83881e-18	0.451282	-1.4339	3.87437	0.618664	2.06488	3	0	9.48607e-09
ENSG00000271751.1	RP11-110I1.14	0.000214301	47	3	0.000454	Brain_Frontal_Cortex_BA9	0.9206	Adrenal_Gland	39.2574	1.96258e-15	1.60266	-3.50652	-0.099678	-2.10681	1.10789	3	0	9.50971e-09
ENSG00000166736.11	HTR3A	0.000214521	16	3	0.0007842	Prostate	0.8024	Brain_Nucleus_accumbens_basal_ganglia	11.043	6.39996e-34	1.74186	-3.35831	3.02699	-2.36942	1.74301	3	0	9.51945e-09
ENSG00000274070.1	GATSL2	0.00021467	44	3	4.9427e-06	Artery_Coronary	0.920055	Muscle_Skeletal	35.5046	3.49977e-15	2.201	-4.56721	1.61772	0.206321	1.51891	3	0	9.52608e-09
ENSG00000241135.5	LINC00881	0.000215328	22	4	0.00291135	Uterus	0.743358	Thyroid	16.3687	1.31741e-17	0.719618	-2.87832	2.97695	-0.975834	2.42629	4	0	9.55528e-09
ENSG00000182218.9	HHIPL1	0.000215635	47	5	1.91029e-07	Cells_Cultured_fibroblasts	0.968313	Testis	22.1617	2.1615e-15	0.973179	-5.20786	1.45597	-2.22902	1.90767	5	0	9.56891e-09
ENSG00000182077.10	PTCHD3	0.000217049	12	4	0.000163419	Testis	0.493246	Skin_Sun_Exposed_Lower_leg	9.3516	4.69594e-17	0.384919	-3.76974	1.45706	-2.27774	1.76128	4	0	9.63165e-09
ENSG00000250105.1	CTD-3074O7.2	0.00021909	3	3	0.110226	Brain_Cerebellum	0.7209	Muscle_Skeletal	1.91442	0.142744	0.142744	-0.816088	1.59718	0.141278	1.28155	3	0	9.72223e-09
ENSG00000260230.2	FRRS1L	0.000219125	39	3	3.63387e-05	Brain_Cortex	0.964627	Breast_Mammary_Tissue	32.7722	8.55603e-16	1.86694	-4.12961	1.36136	-0.828972	1.2106	3	0	9.72377e-09
ENSG00000135441.7	BLOC1S1	0.00022026	49	5	8.14828e-06	Artery_Aorta	0.6762	Heart_Atrial_Appendage	26.7208	7.16771e-16	1.04145	-0.647223	4.46125	2.4049	2.17144	5	0	9.77413e-09
ENSG00000188611.14	ASAH2	0.000220369	44	4	1.4445e-05	Muscle_Skeletal	0.808457	Testis	34.059	3.34747e-15	1.66645	-4.33699	1.4346	-1.43679	0.990506	4	0	9.77894e-09
ENSG00000028310.17	BRD9	0.000222853	18	3	1.68e-05	Artery_Aorta	0.633	Breast_Mammary_Tissue	15.9601	5.06975e-18	0.995442	-4.30366	0.803129	-3.71494	1.58801	3	0	9.88918e-09
ENSG00000135218.17	CD36	0.000225217	24	5	4.75813e-05	Whole_Blood	0.3334	Adrenal_Gland	13.1325	3.34118e-18	0.745348	-4.0672	2.91194	1.51005	1.31422	5	0	9.99411e-09
ENSG00000152779.13	SLC16A12	0.000226246	39	9	1.35889e-05	Colon_Transverse	0.9589	Brain_Cerebellar_Hemisphere	18.0668	8.09313e-16	0.646903	-0.794557	4.3504	0.946981	1.78429	9	0	1.00397e-08
ENSG00000123104.11	ITPR2	0.000227851	47	5	1.06325e-05	Brain_Cerebellar_Hemisphere	0.824137	Uterus	24.142	4.55783e-16	0.989245	-4.38208	4.40389	1.14511	2.45896	5	0	1.0111e-08
ENSG00000151503.12	NCAPD3	0.000229121	44	4	0.000494046	Colon_Transverse	0.9689	Colon_Sigmoid	22.7959	7.77079e-16	3.52689	-2.90325	3.48396	1.33398	1.88628	4	0	1.01673e-08
ENSG00000065243.19	PKN2	0.000229465	47	2	0.00122423	Prostate	0.784412	Esophagus_Muscularis	42.6213	1.11206e-15	1.83104	-3.23317	2.85102	-1.19702	1.26115	2	0	1.01826e-08
ENSG00000010295.19	IFFO1	0.000229997	28	3	0.0002052	Brain_Amygdala	0.755	Colon_Sigmoid	19.3282	1.85128e-15	0.680224	-3.71253	0.843766	-1.27223	1.43253	3	0	1.02062e-08
ENSG00000161654.9	LSM12	0.000230414	47	6	0.00114822	Heart_Left_Ventricle	0.909	Colon_Sigmoid	20.4855	4.72092e-16	0.77468	-0.965888	3.25144	0.437893	0.985669	6	0	1.02247e-08
ENSG00000136631.12	VPS45	0.000232455	47	2	6.626e-05	Ovary	0.5231	Esophagus_Mucosa	44.0237	1.07088e-15	2.16352	-0.913502	3.98933	1.04889	0.679537	2	0	1.03153e-08
ENSG00000197905.8	TEAD4	0.000237131	47	3	0.00200353	Prostate	0.806099	Testis	35.8967	1.44294e-15	2.10735	-2.53067	3.08971	1.23441	1.12797	3	0	1.05228e-08
ENSG00000087303.17	NID2	0.000238322	41	8	2.411e-05	Brain_Cerebellum	0.7175	Whole_Blood	18.4063	1.24787e-15	0.84342	-4.22297	3.94909	1.26714	1.75903	8	0	1.05756e-08
ENSG00000237721.1	AF064858.11	0.000238432	36	9	0.000112333	Muscle_Skeletal	0.513021	Artery_Tibial	18.0625	5.76844e-16	0.650384	-3.86228	2.82089	-0.282641	1.71768	9	0	1.05805e-08
ENSG00000197714.8	ZNF460	0.000239124	15	4	9.155e-05	Esophagus_Muscularis	0.8981	Skin_Not_Sun_Exposed_Suprapubic	8.32147	5.1625e-19	0.545368	-0.596562	3.91196	0.73809	1.26698	4	0	1.06112e-08
ENSG00000115694.14	STK25	0.000239944	39	9	7.89301e-06	Nerve_Tibial	0.899773	Brain_Anterior_cingulate_cortex_BA24	14.9611	6.61718e-16	0.635764	-2.45675	4.46807	0.0907182	1.38937	9	0	1.06476e-08
ENSG00000204540.10	PSORS1C1	0.000240049	48	4	0.000334043	Testis	0.983278	Heart_Atrial_Appendage	35.5772	3.49175e-15	1.82464	-3.58736	2.38412	0.628621	1.13695	4	0	1.06523e-08
ENSG00000266074.8	BAHCC1	0.000240052	45	6	8.318e-05	Brain_Hypothalamus	0.964276	Artery_Coronary	19.8531	3.0881e-16	1.09494	-3.93505	1.51043	-0.248624	1.15627	6	0	1.06524e-08
ENSG00000138795.9	LEF1	0.000241857	34	3	5.5288e-05	Brain_Putamen_basal_ganglia	0.322274	Adipose_Visceral_Omentum	29.2154	6.12296e-16	1.79073	-3.80787	4.03207	0.13469	3.50202	3	0	1.07325e-08
ENSG00000180096.11	2023-09-01	0.000245775	49	3	5.80625e-06	Brain_Caudate_basal_ganglia	0.0568445	Pituitary	41.7359	2.12166e-15	1.45947	-4.53332	-1.9045	-3.83441	0.654741	3	0	1.09064e-08
ENSG00000248714.6	RP11-1079K10.3	0.000247825	27	3	5.91993e-05	Brain_Frontal_Cortex_BA9	0.596909	Skin_Sun_Exposed_Lower_leg	19.5885	4.68405e-16	2.34891	-4.01598	1.73874	0.224436	2.22817	3	0	1.09973e-08
ENSG00000134762.16	DSC3	0.000248527	35	4	1.45784e-05	Artery_Coronary	0.610543	Adrenal_Gland	14.005	1.55046e-16	2.56138	-3.09187	4.33496	0.41997	2.78864	4	0	1.10285e-08
ENSG00000181873.12	IBA57	0.000249962	37	2	1.314e-06	Brain_Cerebellar_Hemisphere	0.768546	Cells_Cultured_fibroblasts	27.3786	8.10879e-16	8.47993	-3.80076	4.83762	0.122804	3.33319	2	0	1.10922e-08
ENSG00000271614.1	ATP2B1-AS1	0.000250627	48	6	0.00517461	Brain_Cerebellar_Hemisphere	0.978369	Minor_Salivary_Gland	17.7706	3.32552e-16	0.772229	-2.64004	2.79596	-0.53391	1.19672	6	0	1.11217e-08
ENSG00000120756.12	PLS1	0.000253247	46	3	4.475e-06	Artery_Tibial	0.89709	Esophagus_Mucosa	26.1084	9.79653e-16	4.61438	-4.58801	2.44511	-2.32719	2.03939	3	0	1.12379e-08
ENSG00000197111.15	PCBP2	0.000254309	14	3	0.002989	Artery_Aorta	0.1003	Thyroid	7.6898	8.86556e-18	2.44844	-1.85295	2.96887	-0.0859678	2.36432	3	0	1.1285e-08
ENSG00000170681.6	MURC	0.000256014	31	4	6.83762e-06	Muscle_Skeletal	0.966481	Artery_Coronary	17.4448	7.44512e-16	0.714662	-4.49868	4.4785	0.952684	3.34237	4	0	1.13607e-08
ENSG00000184497.12	TMEM255B	0.000256443	47	6	0.0003678	Brain_Cerebellum	0.883352	Colon_Sigmoid	21.9691	1.98146e-15	0.850253	-2.61941	3.56217	0.922897	1.84936	6	0	1.13798e-08
ENSG00000175787.16	ZNF169	0.00025649	40	5	7.34878e-05	Brain_Cerebellar_Hemisphere	0.6119	Brain_Amygdala	24.0835	8.01228e-16	1.41365	-3.9647	3.93386	1.13319	2.81914	5	0	1.13819e-08
ENSG00000136891.13	TEX10	0.00025829	49	3	0.000227522	Testis	0.919492	Adipose_Subcutaneous	40.4184	8.76026e-16	1.75112	-3.68632	2.40443	-1.22617	1.22277	3	0	1.14617e-08
ENSG00000123810.7	B9D2	0.000259203	34	2	2.339e-05	Brain_Cerebellum	0.0901454	Brain_Hypothalamus	30.0328	1.23663e-15	2.39437	1.69463	4.2298	3.31239	0.434231	2	0	1.15022e-08
ENSG00000134490.13	TMEM241	0.000259975	49	4	2.65241e-07	Whole_Blood	0.853527	Spleen	28.7061	9.83733e-16	2.1044	-4.71794	5.14661	-2.03817	2.70382	4	0	1.15365e-08
ENSG00000133048.12	CHI3L1	0.000262066	49	4	3.26051e-05	Skin_Not_Sun_Exposed_Suprapubic	0.0736931	Skin_Sun_Exposed_Lower_leg	39.8351	2.00783e-15	1.63351	-4.15446	4.13458	-3.25419	1.48524	4	0	1.16293e-08
ENSG00000073711.10	PPP2R3A	0.000262675	31	3	2.582e-05	Lung	0.8506	Heart_Atrial_Appendage	24.9265	6.24014e-16	0.910199	-4.20751	3.61738	-1.91137	2.89796	3	0	1.16563e-08
ENSG00000184047.16	DIABLO	0.00026297	3	3	0.0008599	Cells_Cultured_fibroblasts	0.6563	Colon_Sigmoid	1.73946	0.329921	0.329921	0.445027	3.33276	1.84854	1.44556	3	0	1.16694e-08
ENSG00000127445.13	PIN1	0.000264737	21	3	0.000149341	Muscle_Skeletal	0.984225	Colon_Sigmoid	13.8904	1.89367e-17	1.6955	-3.79216	0.611604	-0.555022	1.15764	3	0	1.17478e-08
ENSG00000100417.11	PMM1	0.000264785	49	4	0.00250837	Pancreas	0.800062	Brain_Spinal_cord_cervical_c-1	29.044	2.26868e-15	1.33922	-2.16939	3.02233	-0.601045	1.25327	4	0	1.175e-08
ENSG00000180035.12	ZNF48	0.000265209	20	3	1.216e-05	Pituitary	0.4665	Brain_Cerebellum	13.118	8.79214e-18	0.958716	-4.3747	4.14711	-0.703085	2.6262	3	0	1.17688e-08
ENSG00000198535.5	C2CD4A	0.000267069	34	3	1.84649e-05	Brain_Anterior_cingulate_cortex_BA24	0.0419894	Liver	31.0324	1.31122e-15	1.04233	-4.28269	4.08398	-3.39851	1.44751	3	0	1.18513e-08
ENSG00000160218.12	TRAPPC10	0.000268822	24	6	1.759e-05	Brain_Substantia_nigra	0.9981	Lung	11.9343	4.06786e-18	0.569159	-4.1939	4.29347	0.921845	2.79377	6	0	1.19291e-08
ENSG00000168000.14	BSCL2	0.000275875	47	2	0.000212	Brain_Cerebellar_Hemisphere	0.955014	Adrenal_Gland	34.6354	8.61701e-16	12.0583	-3.70427	3.70427	1.19208	1.7305	2	0	1.22421e-08
ENSG00000185651.14	UBE2L3	0.000277264	15	1	5.664e-05	Esophagus_Mucosa	0.001239	Artery_Tibial	14.207	1.60726e-17	14.207	3.22975	4.02639	3.54107	0.202446	1	0	1.23037e-08
ENSG00000243629.1	LINC00880	0.00027989	14	2	0.0006002	Uterus	0.6543	Colon_Sigmoid	13.1991	5.38118e-22	0.800851	-0.447797	3.43152	-0.0427604	1.05088	2	0	1.24202e-08
ENSG00000176476.8	SGF29	0.000281763	49	4	5.3772e-06	Adipose_Visceral_Omentum	0.833511	Heart_Atrial_Appendage	30.1399	5.91545e-16	2.27126	-4.54951	1.4662	-2.98692	1.5736	4	0	1.25033e-08
ENSG00000104969.9	SGTA	0.000285438	28	5	1.57586e-05	Lung	0.5703	Esophagus_Mucosa	22.7063	1.32899e-15	0.857658	-4.31781	4.14309	-2.28039	2.97482	5	0	1.26664e-08
ENSG00000142185.16	TRPM2	0.000288832	36	4	0.000850547	Stomach	0.978025	Brain_Caudate_basal_ganglia	26.2253	1.83824e-15	1.03604	-1.9639	3.3358	0.282699	1.23874	4	0	1.2817e-08
ENSG00000184599.13	FAM19A3	0.000289267	24	3	0.0002077	Adrenal_Gland	0.862581	Brain_Cerebellar_Hemisphere	20.0227	1.8783e-17	1.21794	-1.21596	3.70946	1.20777	0.836199	3	0	1.28363e-08
ENSG00000116001.15	TIA1	0.000289856	22	2	0.000131	Brain_Cerebellar_Hemisphere	0.4606	Adipose_Subcutaneous	20.852	6.68002e-18	0.981991	-0.798466	3.82457	-0.568621	0.98164	2	0	1.28625e-08
ENSG00000108395.13	TRIM37	0.000290642	49	3	0.000150754	Brain_Hippocampus	0.828567	Brain_Putamen_basal_ganglia	35.9013	8.20077e-16	4.13223	-3.78982	3.51915	1.67724	2.57412	3	0	1.28974e-08
ENSG00000185437.13	SH3BGR	0.000291397	49	4	3.90171e-05	Adipose_Subcutaneous	0.738074	Brain_Frontal_Cortex_BA9	33.0967	2.00038e-15	1.45405	-2.2333	4.11322	2.69662	1.4919	4	0	1.29308e-08
ENSG00000157107.13	FCHO2	0.000293484	35	4	0.000652903	Brain_Putamen_basal_ganglia	0.9795	Esophagus_Mucosa	29.196	1.55084e-15	1.06885	-0.274581	3.40863	0.563468	0.931124	4	0	1.30235e-08
ENSG00000113240.12	CLK4	0.00029379	45	3	1.57509e-05	Skin_Not_Sun_Exposed_Suprapubic	0.999307	Breast_Mammary_Tissue	31.4807	2.71087e-15	2.66671	-2.0273	4.31792	2.40745	1.55759	3	0	1.3037e-08
ENSG00000138092.10	CENPO	0.000293949	26	6	4.258e-05	Brain_Cerebellar_Hemisphere	0.9127	Heart_Atrial_Appendage	13.283	1.14185e-15	0.851395	-4.09302	2.10709	-0.0587639	1.33617	6	0	1.30441e-08
ENSG00000226979.8	LTA	0.000294097	38	6	0.00027752	Heart_Atrial_Appendage	0.998392	Brain_Caudate_basal_ganglia	17.5605	7.716e-16	1.09562	-2.62335	3.63543	1.30388	1.71474	6	0	1.30507e-08
ENSG00000157551.17	KCNJ15	0.000295172	22	4	0.001238	Artery_Aorta	0.9713	Skin_Sun_Exposed_Lower_leg	11.0924	3.41887e-18	0.578915	-1.3204	3.22998	1.17975	1.93853	4	0	1.30984e-08
ENSG00000164985.14	PSIP1	0.000298485	49	4	6.07276e-05	Brain_Putamen_basal_ganglia	0.804182	Pituitary	26.2874	7.78443e-16	0.987826	-4.00997	2.78256	-0.743354	1.954	4	0	1.32454e-08
ENSG00000178038.16	ALS2CL	0.000299093	48	5	2.00511e-05	Brain_Hippocampus	0.565985	Cells_Cultured_fibroblasts	31.2339	1.11178e-15	1.04116	-4.26432	3.97017	-2.05166	1.51497	5	0	1.32724e-08
ENSG00000168329.13	CX3CR1	0.000299604	34	5	6.24e-06	Heart_Atrial_Appendage	0.861994	Adipose_Subcutaneous	19.9855	8.35326e-16	0.749784	-2.48432	4.51809	1.49034	1.82663	5	0	1.3295e-08
ENSG00000153094.22	BCL2L11	0.000299859	44	6	2.006e-05	Artery_Tibial	0.951868	Brain_Hypothalamus	19.8965	9.77428e-16	0.97516	-3.20322	4.26422	-0.31457	2.55148	6	0	1.33064e-08
ENSG00000176853.15	FAM91A1	0.000300842	27	5	2.93569e-05	Artery_Aorta	0.387495	Brain_Cortex	16.7384	1.46046e-15	0.654212	-4.1784	3.57592	0.756639	2.98393	5	0	1.335e-08
ENSG00000178055.11	PRSS42	0.000301989	43	4	0.0001519	Brain_Hypothalamus	0.984447	Thyroid	15.5099	6.38433e-16	1.13186	-3.78794	3.78794	-1.67828	1.98588	4	0	1.34009e-08
ENSG00000122696.13	SLC25A51	0.000302238	49	3	8.759e-08	Whole_Blood	0.977533	Cells_Cultured_fibroblasts	40.239	3.32862e-15	1.77414	-3.62669	5.35075	-2.06283	1.6042	3	0	1.34119e-08
ENSG00000129255.15	MPDU1	0.000304153	45	4	8.97071e-05	Brain_Nucleus_accumbens_basal_ganglia	0.718	Brain_Cerebellar_Hemisphere	21.0149	2.24935e-16	0.778347	-1.51376	3.91687	1.46466	1.36887	4	0	1.34969e-08
ENSG00000170262.12	MRAP	0.000304259	4	3	1.5e-05	Liver	0.749827	Lung	2.08294	3.12495e-16	0.783502	-4.32869	0.707856	-2.0671	2.64489	3	0	1.35016e-08
ENSG00000130560.8	UBAC1	0.000307632	48	3	1.14083e-05	Brain_Putamen_basal_ganglia	0.635115	Ovary	33.0774	3.23842e-15	2.42757	0.47454	4.3886	2.26925	1.43776	3	0	1.36513e-08
ENSG00000240053.8	LY6G5B	0.000307918	48	2	2.67186e-06	Brain_Hippocampus	0.990407	Heart_Left_Ventricle	44.8528	1.31912e-15	2.37923	-0.0120227	4.69456	3.09227	0.69879	2	0	1.3664e-08
ENSG00000102466.15	FGF14	0.000309665	10	9	0.0001892	Esophagus_Mucosa	0.6309	Esophagus_Muscularis	2.16085	1.32115e-16	0.262341	-3.73302	2.06747	-0.318232	2.15077	9	0	1.37415e-08
ENSG00000258280.1	RP11-1028N23.2	0.0003146	1	1	0.0003146	Testis	0.0003146	Testis	1	1	1	-3.60297	-3.60297	-3.60297	NA	1	0	1.39605e-08
ENSG00000197405.7	C5AR1	0.000317054	33	4	7.4138e-06	Colon_Sigmoid	0.9847	Esophagus_Gastroesophageal_Junction	23.6196	1.03121e-15	0.862161	-3.55603	4.48145	-1.00128	1.77883	4	0	1.40694e-08
ENSG00000119401.10	TRIM32	0.000318161	49	5	0.000799534	Colon_Sigmoid	0.8811	Spleen	26.8877	6.27865e-16	1.04036	-3.35296	2.44035	-0.181121	1.88792	5	0	1.41185e-08
ENSG00000172183.14	ISG20	0.000318722	41	8	0.0001046	Brain_Anterior_cingulate_cortex_BA24	0.929864	Pancreas	14.0114	4.47994e-16	0.682642	-3.87967	3.66911	-0.427739	2.6839	8	0	1.41434e-08
ENSG00000232555.1	AC104088.1	0.000319228	4	3	2.72638e-05	Testis	0.083158	Small_Intestine_Terminal_Ileum	2.36654	0.0101761	0.150079	1.73265	4.19519	2.90985	1.21417	3	0	1.41659e-08
ENSG00000139180.10	NDUFA9	0.000321247	39	6	0.003289	Brain_Nucleus_accumbens_basal_ganglia	0.753919	Esophagus_Gastroesophageal_Junction	28.7424	6.03451e-16	1.01241	-2.93935	2.74177	1.44068	1.35542	6	0	1.42555e-08
ENSG00000164219.9	PGGT1B	0.000321985	47	4	0.00048	Brain_Cerebellar_Hemisphere	0.978287	Minor_Salivary_Gland	31.0329	3.04599e-15	1.63909	-3.49168	3.49168	-0.96744	1.66556	4	0	1.42882e-08
ENSG00000141294.9	LRRC46	0.000321996	49	3	9.81392e-06	Kidney_Cortex	0.494916	Brain_Cerebellar_Hemisphere	40.1058	2.85329e-15	1.73858	-1.47245	4.42123	3.7419	1.05305	3	0	1.42887e-08
ENSG00000167981.5	ZNF597	0.000324405	48	2	0.000288976	Artery_Coronary	0.686998	Testis	43.3223	1.01307e-15	4.24493	0.402932	3.62499	1.44051	1.06024	2	0	1.43956e-08
ENSG00000264522.5	OTUD7B	0.000326074	49	2	0.000115074	Esophagus_Muscularis	0.873543	Ovary	39.991	8.74408e-16	9.00899	-3.85639	3.5287	-0.39585	1.73506	2	0	1.44697e-08
ENSG00000066382.16	MPPED2	0.000326824	33	10	2.24979e-05	Heart_Left_Ventricle	0.970651	Thyroid	13.0398	4.60146e-16	0.512833	-4.23854	4.07112	-0.0508277	2.0057	10	0	1.45029e-08
ENSG00000154783.11	FGD5	0.000328226	13	5	0.001975	Artery_Coronary	0.5573	Cells_Cultured_fibroblasts	6.73153	3.26813e-17	0.993948	-3.09397	2.5305	-0.115999	1.96085	5	0	1.45652e-08
ENSG00000160695.14	VPS11	0.00032849	48	2	5.06338e-05	Muscle_Skeletal	0.787011	Colon_Transverse	35.5866	2.0379e-15	11.5977	-3.6089	4.05268	-0.480764	2.0544	2	0	1.45769e-08
ENSG00000100902.10	PSMA6	0.000328581	47	5	0.000763397	Esophagus_Muscularis	0.630517	Muscle_Skeletal	17.8441	6.14619e-16	2.73718	-3.19706	3.36574	1.30778	1.93153	5	0	1.45809e-08
ENSG00000122741.15	DCAF10	0.000332204	44	2	7.02275e-05	Lung	0.8002	Artery_Coronary	41.3519	9.59567e-16	2.51919	-3.97551	3.86682	-3.41029	1.3545	2	0	1.47417e-08
ENSG00000169221.13	TBC1D10B	0.000334148	17	3	2.494e-05	Brain_Hippocampus	0.1335	Adrenal_Gland	12.4714	4.15708e-18	1.36097	-4.21534	4.21534	0.129564	3.73104	3	0	1.48279e-08
ENSG00000136141.14	LRCH1	0.000334422	22	8	7.98004e-07	Thyroid	0.725899	Esophagus_Mucosa	12.2291	5.43221e-19	0.413646	-4.93586	2.92951	-2.00778	2.13109	8	0	1.48401e-08
ENSG00000168476.11	REEP4	0.000336983	46	7	2.29981e-05	Artery_Coronary	0.827656	Brain_Hypothalamus	21.5378	1.15026e-15	0.827279	-4.2336	0.217709	-1.9307	1.10179	7	0	1.49538e-08
ENSG00000140464.19	PML	0.000338556	48	4	2.17796e-05	Nerve_Tibial	0.911608	Brain_Substantia_nigra	30.4589	4.57279e-16	2.09376	-4.08036	4.24582	-1.1801	2.44832	4	0	1.50236e-08
ENSG00000115380.19	EFEMP1	0.000340477	43	14	2.796e-05	Brain_Anterior_cingulate_cortex_BA24	0.915458	Brain_Caudate_basal_ganglia	11.6548	5.46857e-16	0.428424	-4.18948	1.53047	-0.700706	1.33135	14	0	1.51088e-08
ENSG00000160221.16	C21orf33	0.00034066	49	1	0.00020537	Liver	0.0009002	Brain_Cerebellum	47.9453	7.37136e-16	47.9453	3.31999	3.71232	3.54359	0.0846146	1	0	1.51169e-08
ENSG00000100991.11	TRPC4AP	0.000340787	42	6	0.000298	Brain_Cerebellar_Hemisphere	0.951548	Skin_Sun_Exposed_Lower_leg	23.7213	9.65771e-16	0.83966	-0.310343	3.61703	0.94671	0.770957	6	0	1.51226e-08
ENSG00000175161.13	CADM2	0.000346223	41	8	0.0013686	Adipose_Visceral_Omentum	0.897043	Lung	16.2138	4.97672e-16	0.603284	-2.62867	3.20119	-0.0186569	2.08423	8	0	1.53638e-08
ENSG00000164167.10	LSM6	0.000350948	40	2	2.67714e-05	Thyroid	0.132459	Skin_Not_Sun_Exposed_Suprapubic	29.8716	2.92523e-15	8.20244	-4.19932	3.88914	0.924611	3.34443	2	0	1.55735e-08
ENSG00000283518.1	RP11-53A1.3	0.000350978	1	1	0.000350978	Heart_Atrial_Appendage	0.000350978	Heart_Atrial_Appendage	1	1	1	-3.57444	-3.57444	-3.57444	NA	1	0	1.55748e-08
ENSG00000275074.1	NUDT18	0.000351318	45	4	2.63e-05	Artery_Tibial	0.9893	Colon_Sigmoid	32.1389	1.18653e-15	1.22419	-1.6027	4.20334	0.731608	1.51843	4	0	1.55899e-08
ENSG00000151640.12	DPYSL4	0.000351383	49	3	0.001108	Brain_Anterior_cingulate_cortex_BA24	0.841834	Brain_Amygdala	37.5307	1.98432e-15	2.27788	-1.61175	3.26156	1.17397	0.945745	3	0	1.55928e-08
ENSG00000198837.9	DENND4B	0.000351547	45	1	0.00030287	Brain_Hippocampus	0.4279	Cells_EBV-transformed_lymphocytes	43.3538	1.30424e-15	43.3538	-3.61283	-0.79279	-3.48495	0.412405	1	0	1.56e-08
ENSG00000112877.7	CEP72	0.000351646	46	6	5.03206e-06	Esophagus_Muscularis	1	Brain_Anterior_cingulate_cortex_BA24	21.5785	1.9737e-15	0.906317	-0.427246	4.56345	2.17163	1.88799	6	0	1.56044e-08
ENSG00000101096.19	NFATC2	0.000353004	10	7	0.000208748	Brain_Putamen_basal_ganglia	0.6639	Testis	3.12675	3.41529e-17	0.421407	-3.70819	1.97968	-0.280262	2.0632	7	0	1.56647e-08
ENSG00000188322.4	SBK1	0.000353174	15	5	0.00405293	Artery_Tibial	0.7355	Artery_Coronary	7.51562	2.93913e-17	0.454525	-2.87401	2.09727	-0.120088	1.67143	5	0	1.56722e-08
ENSG00000143153.12	ATP1B1	0.0003542	46	4	0.00297716	Testis	0.840209	Brain_Caudate_basal_ganglia	29.3626	2.41928e-15	2.21315	-2.97009	2.16035	-1.07748	1.63299	4	0	1.57178e-08
ENSG00000148795.6	CYP17A1	0.000356981	31	2	0.0002604	Prostate	0.3157	Brain_Cortex	24.3016	5.356e-16	4.87382	-3.55589	3.65181	2.79212	1.6935	2	0	1.58412e-08
ENSG00000100209.9	HSCB	0.000357128	47	7	2.9153e-06	Artery_Coronary	0.791901	Esophagus_Gastroesophageal_Junction	18.8288	4.75544e-16	1.01193	-4.6767	2.21822	-1.59062	1.85912	7	0	1.58477e-08
ENSG00000115128.6	SF3B6	0.00035943	18	4	0.000190669	Esophagus_Muscularis	0.991025	Brain_Nucleus_accumbens_basal_ganglia	12.167	3.99487e-18	0.777496	-3.73107	2.35465	-0.250495	1.55033	4	0	1.59499e-08
ENSG00000156097.12	GPR61	0.000364918	33	2	0.0001272	Testis	0.9365	Artery_Coronary	26.9042	4.9021e-16	5.26435	-3.83182	3.83085	-0.314552	1.58683	2	0	1.61934e-08
ENSG00000275832.4	ARHGAP23	0.000366334	9	6	0.0002681	Breast_Mammary_Tissue	0.8492	Muscle_Skeletal	3.54092	7.30614e-17	0.161694	-3.64432	2.64232	-1.46568	1.89707	6	0	1.62562e-08
ENSG00000167183.2	PRR15L	0.000367578	49	5	1.5689e-05	Pituitary	0.6271	Brain_Putamen_basal_ganglia	30.6573	4.76515e-16	1.06241	-4.31879	3.88459	0.595898	3.03111	5	0	1.63114e-08
ENSG00000256269.7	HMBS	0.000368523	49	2	3.76655e-05	Heart_Atrial_Appendage	0.00978324	Artery_Aorta	43.4259	4.29031e-15	1.9323	2.5834	4.12135	3.38709	0.379204	2	0	1.63534e-08
ENSG00000174640.12	SLCO2A1	0.000368897	37	7	0.00372497	Adrenal_Gland	0.97973	Ovary	22.9831	8.69594e-16	1.0131	-2.90056	2.01547	-0.170347	1.09043	7	0	1.637e-08
ENSG00000114867.20	EIF4G1	0.000369354	29	6	7.305e-06	Colon_Transverse	0.9449	Breast_Mammary_Tissue	13.135	1.24138e-15	0.852411	-4.4846	2.22726	-0.881538	1.22813	6	0	1.63902e-08
ENSG00000151014.5	NOCT	0.00036937	48	2	0.0001493	Colon_Sigmoid	0.893615	Cells_EBV-transformed_lymphocytes	39.0016	7.20324e-16	6.7661	-3.63089	3.79223	-0.873405	1.64985	2	0	1.6391e-08
ENSG00000166822.12	TMEM170A	0.000372097	46	5	7.31621e-05	Breast_Mammary_Tissue	0.983709	Brain_Frontal_Cortex_BA9	24.8556	1.06308e-15	0.846384	-3.96576	3.25224	-1.43707	1.87282	5	0	1.65119e-08
ENSG00000134668.12	SPOCD1	0.000375063	38	4	0.005602	Brain_Amygdala	1	Pituitary	16.5164	3.23171e-16	1.34672	-2.77021	1.84097	0.401198	1.02882	4	0	1.66436e-08
ENSG00000105258.8	POLR2I	0.000375921	49	5	6.06087e-06	Liver	0.956381	Whole_Blood	31.9065	1.34726e-15	1.12574	-4.52425	4.47206	-0.787201	1.28853	5	0	1.66817e-08
ENSG00000269514.1	RP11-370I10.12	0.000376202	49	4	0.000311295	Colon_Sigmoid	0.976609	Ovary	39.4894	1.03431e-15	1.62548	-0.778058	3.60571	2.23461	1.34539	4	0	1.66941e-08
ENSG00000139625.12	MAP3K12	0.000378885	23	4	0.0004309	Heart_Atrial_Appendage	0.954599	Whole_Blood	14.1338	4.32652e-17	0.54861	-2.93532	3.5204	1.18034	2.10118	4	0	1.68132e-08
ENSG00000101166.15	PRELID3B	0.000378969	46	5	1.21734e-06	Heart_Left_Ventricle	0.5598	Prostate	29.9733	1.69138e-15	1.08513	-4.85279	0.583139	-2.59981	1.22557	5	0	1.68169e-08
ENSG00000156219.16	ART3	0.000380148	39	6	0.002127	Minor_Salivary_Gland	0.582653	Skin_Sun_Exposed_Lower_leg	20.4812	1.70128e-15	0.840739	-2.90717	3.0719	0.86534	2.13258	6	0	1.68692e-08
ENSG00000272449.1	RP3-395M20.12	0.000380623	24	6	0.00043	Brain_Spinal_cord_cervical_c-1	0.6023	Brain_Substantia_nigra	13.7472	5.28495e-18	0.630256	-3.00544	3.52095	-0.438839	1.77945	6	0	1.68903e-08
ENSG00000172260.14	NEGR1	0.000381362	35	2	8.11625e-05	Brain_Caudate_basal_ganglia	0.464145	Nerve_Tibial	29.7717	1.63925e-15	3.672	-3.94039	3.94094	2.19161	2.85904	2	0	1.69231e-08
ENSG00000178750.2	STX19	0.000382138	33	1	5e-05	Nerve_Tibial	0.3627	Spleen	32.3087	8.5703e-16	32.3087	-4.05563	-0.910232	-3.4916	0.471482	1	0	1.69575e-08
ENSG00000107371.12	EXOSC3	0.000382888	40	4	8.521e-05	Minor_Salivary_Gland	0.7454	Esophagus_Muscularis	24.2431	5.02159e-16	1.04723	-3.92925	3.92925	1.52699	2.04833	4	0	1.69908e-08
ENSG00000162222.13	TTC9C	0.000383069	48	1	9.22696e-05	Minor_Salivary_Gland	0.00466215	Liver	46.076	1.31197e-15	46.076	-3.91007	-2.82949	-3.47853	0.213034	1	0	1.69989e-08
ENSG00000099365.10	STX1B	0.000383381	37	2	0.0007788	Whole_Blood	0.939173	Ovary	34.1794	1.3582e-15	2.24852	-3.36022	1.82953	0.727676	1.20978	2	0	1.70127e-08
ENSG00000105707.13	HPN	0.000385602	29	6	0.0005884	Cells_EBV-transformed_lymphocytes	0.8672	Cells_Cultured_fibroblasts	18.1634	5.42619e-16	0.724256	-3.43691	3.43691	-1.23531	2.64522	6	0	1.71113e-08
ENSG00000168092.13	PAFAH1B2	0.000387676	42	4	4.455e-05	Esophagus_Gastroesophageal_Junction	0.75563	Whole_Blood	20.9943	4.75948e-16	4.00073	-4.08252	2.87243	-0.545963	2.21428	4	0	1.72033e-08
ENSG00000143320.8	CRABP2	0.000388977	45	6	0.001766	Cells_EBV-transformed_lymphocytes	0.6449	Nerve_Tibial	21.4714	8.87297e-16	0.772308	-3.127	2.56352	-0.905306	1.90572	6	0	1.7261e-08
ENSG00000141441.15	GAREM1	0.000390704	8	5	0.0007127	Adrenal_Gland	0.9875	Artery_Tibial	4.28376	1.64515e-18	0.19712	-3.38465	3.29146	0.387726	1.882	5	0	1.73377e-08
ENSG00000164221.12	CCDC112	0.000392463	39	6	2.71157e-05	Artery_Aorta	0.3156	Adrenal_Gland	20.2657	7.76132e-16	0.682368	1.00354	4.19643	2.75264	0.929684	6	0	1.74157e-08
ENSG00000023516.8	AKAP11	0.000393302	49	3	5.68763e-05	Uterus	0.5277	Kidney_Cortex	37.786	9.04448e-16	1.37473	-3.68671	4.02541	1.83805	1.63774	3	0	1.74529e-08
ENSG00000152518.7	ZFP36L2	0.000395069	47	5	6.67451e-05	Skin_Not_Sun_Exposed_Suprapubic	0.491489	Brain_Hypothalamus	30.016	6.69847e-16	1.02467	-3.9876	2.23859	-2.97115	1.46217	5	0	1.75314e-08
ENSG00000243927.5	MRPS6	0.000395362	14	13	0.01023	Artery_Aorta	0.9889	Small_Intestine_Terminal_Ileum	3.23869	0.0867342	0.161754	-2.17674	2.56796	-0.185021	1.36956	13	0	1.75444e-08
ENSG00000074755.14	ZZEF1	0.000396895	47	4	1.42848e-05	Testis	0.992278	Liver	21.9541	8.22289e-16	0.98869	-3.47836	4.33944	1.47728	2.47495	4	0	1.76124e-08
ENSG00000074855.10	ANO8	0.000398506	45	10	1.398e-05	Spleen	0.922658	Esophagus_Muscularis	14.7632	3.70812e-16	0.542384	-2.31469	4.34417	-0.232886	1.69525	10	0	1.76839e-08
ENSG00000163888.3	CAMK2N2	0.000399596	34	3	0.0180983	Esophagus_Gastroesophageal_Junction	0.6003	Colon_Transverse	30.851	7.02276e-16	1.12635	-0.523969	2.3636	1.45555	0.834086	3	0	1.77322e-08
ENSG00000115947.13	ORC4	0.00040013	46	2	0.0002875	Brain_Spinal_cord_cervical_c-1	0.593737	Brain_Frontal_Cortex_BA9	37.1196	9.09272e-16	6.60577	-3.62631	3.58954	1.35239	1.62427	2	0	1.7756e-08
ENSG00000126226.21	PCID2	0.000404481	13	4	2.364e-06	Testis	0.2488	Brain_Caudate_basal_ganglia	10.5122	1.4833e-17	0.474981	-4.71952	4.36376	-2.55178	2.89812	4	0	1.7949e-08
ENSG00000170983.3	LINC00208	0.000404581	1	1	0.000404581	Testis	0.000404581	Testis	1	1	1	3.53708	3.53708	3.53708	NA	1	0	1.79535e-08
ENSG00000005381.7	MPO	0.0004081	43	3	2.19886e-05	Pituitary	0.2893	Brain_Frontal_Cortex_BA9	26.8597	7.17903e-16	2.16846	-1.05966	4.24368	2.81769	1.45978	3	0	1.81096e-08
ENSG00000146352.12	CLVS2	0.000410001	26	10	0.01151	Brain_Putamen_basal_ganglia	0.95	Brain_Cerebellar_Hemisphere	8.90086	3.80459e-16	0.307313	-2.52682	2.09614	0.108603	1.28267	10	0	1.81939e-08
ENSG00000178700.7	DHFR2	0.000416561	46	3	5e-05	Uterus	0.597103	Esophagus_Gastroesophageal_Junction	26.9269	1.12629e-15	2.2071	-3.66285	4.05563	-0.576322	2.77925	3	0	1.84851e-08
ENSG00000153086.13	ACMSD	0.0004177	1	1	0.0004177	Brain_Spinal_cord_cervical_c-1	0.0004177	Brain_Spinal_cord_cervical_c-1	1	1	1	-3.52864	-3.52864	-3.52864	NA	1	0	1.85356e-08
ENSG00000169599.12	NFU1	0.00041852	49	3	0.000153489	Muscle_Skeletal	0.989356	Brain_Hypothalamus	31.2351	6.34527e-16	4.2344	-3.78536	3.43815	-0.795364	2.1438	3	0	1.8572e-08
ENSG00000213523.10	SRA1	0.000418979	48	3	0.0002561	Brain_Cerebellar_Hemisphere	0.8594	Brain_Frontal_Cortex_BA9	41.4938	1.3081e-15	1.68324	-3.65608	0.781599	-1.63404	1.17038	3	0	1.85923e-08
ENSG00000270777.1	RP11-103J8.2	0.000420333	15	2	0.00164656	Colon_Transverse	0.9758	Breast_Mammary_Tissue	13.5867	8.19761e-19	0.913824	-3.14753	0.547086	-0.512478	0.99837	2	0	1.86525e-08
ENSG00000161180.10	CCDC116	0.000421145	47	2	4.932e-05	Brain_Anterior_cingulate_cortex_BA24	0.8456	Cells_EBV-transformed_lymphocytes	37.8194	1.57359e-15	6.12125	-4.05883	0.194736	-2.84456	1.24212	2	0	1.86885e-08
ENSG00000143156.13	NME7	0.000421332	47	5	5.62692e-07	Artery_Coronary	0.1935	Brain_Cerebellar_Hemisphere	28.177	8.77093e-16	1.84915	-5.0036	2.10773	-3.08854	1.20503	5	0	1.86968e-08
ENSG00000157881.13	PANK4	0.000422498	47	2	0.000184	Brain_Caudate_basal_ganglia	0.958546	Artery_Coronary	38.4175	9.69045e-16	5.79263	-0.0628324	3.74003	0.870705	1.20657	2	0	1.87485e-08
ENSG00000137185.11	ZSCAN9	0.000425237	49	3	3.93938e-05	Brain_Amygdala	0.892255	Ovary	36.2207	1.08608e-15	3.07919	-4.11101	0.364334	-3.12974	1.10553	3	0	1.887e-08
ENSG00000249709.7	ZNF564	0.000425468	43	4	0.00143783	Artery_Coronary	0.927042	Muscle_Skeletal	21.3437	3.85122e-16	0.976165	-2.9778	3.18695	0.550806	2.09604	4	0	1.88803e-08
ENSG00000196735.11	HLA-DQA1	0.000427784	44	6	0.00757823	Artery_Tibial	0.94582	Whole_Blood	28.2047	2.7296e-15	0.96199	-2.67031	2.63082	-0.909144	1.37125	6	0	1.89831e-08
ENSG00000183077.15	AFMID	0.000429364	45	8	0.00491338	Adipose_Subcutaneous	0.993349	Cells_Cultured_fibroblasts	15.4666	5.00874e-16	0.568011	-2.81266	2.72239	0.2348	1.35227	8	0	1.90532e-08
ENSG00000170291.14	ELP5	0.000430113	47	3	2.78358e-05	Pituitary	0.825168	Liver	37.5899	3.22392e-15	2.75668	-1.55737	4.19049	1.35349	1.28392	3	0	1.90865e-08
ENSG00000226063.1	AC009531.2	0.000431607	1	1	0.000431607	Heart_Left_Ventricle	0.000431607	Heart_Left_Ventricle	1	1	1	3.51996	3.51996	3.51996	NA	1	0	1.91528e-08
ENSG00000172594.12	SMPDL3A	0.000432059	49	6	0.00165183	Pancreas	0.997173	Uterus	26.8999	2.61239e-15	1.1022	-2.56254	3.1466	1.34335	1.08455	6	0	1.91728e-08
ENSG00000035141.7	FAM136A	0.000433299	49	3	2.31613e-05	Brain_Caudate_basal_ganglia	0.763059	Testis	27.5252	7.79936e-16	7.17856	-4.1552	4.23201	2.22484	2.23822	3	0	1.92278e-08
ENSG00000174428.16	GTF2IRD2B	0.000434806	21	4	1.02593e-05	Muscle_Skeletal	0.989927	Adipose_Subcutaneous	16.0078	9.36294e-18	0.537385	-2.56291	4.41163	0.98838	1.64272	4	0	1.92947e-08
ENSG00000156006.4	NAT2	0.000436865	34	4	0.00087204	Heart_Left_Ventricle	0.14055	Brain_Cerebellar_Hemisphere	24.2571	7.94141e-16	0.898347	-3.32885	2.78227	-1.53647	2.00374	4	0	1.93861e-08
ENSG00000165806.19	CASP7	0.000437236	49	3	0.000293987	Brain_Cortex	0.5415	Pituitary	43.6937	4.30922e-15	1.7948	-3.62054	-0.610546	-1.99579	0.767461	3	0	1.94025e-08
ENSG00000197893.13	NRAP	0.000437399	38	4	5.05464e-06	Brain_Nucleus_accumbens_basal_ganglia	0.8403	Esophagus_Muscularis	29.6134	9.87071e-16	1.11253	-4.56251	2.34027	-0.319077	1.26396	4	0	1.94097e-08
ENSG00000099246.16	RAB18	0.000437805	6	4	0.0001665	Nerve_Tibial	0.9427	Adipose_Visceral_Omentum	3.24785	2.12144e-16	0.4914	-0.0998039	3.76507	1.22873	1.67993	4	0	1.94278e-08
ENSG00000128218.7	VPREB3	0.000439123	46	4	9.90043e-06	Esophagus_Mucosa	0.981298	Adrenal_Gland	32.9365	9.30291e-16	2.33488	-0.202917	4.41934	3.07094	1.2365	4	0	1.94863e-08
ENSG00000115896.15	PLCL1	0.000439473	49	4	9.8731e-06	Liver	0.775265	Brain_Amygdala	23.2895	4.3716e-16	0.877908	-4.41993	4.40964	-1.08169	2.77732	4	0	1.95018e-08
ENSG00000172037.13	LAMB2	0.000440843	18	5	0.0001592	Brain_Cerebellar_Hemisphere	1	Skin_Not_Sun_Exposed_Suprapubic	13.8273	1.48256e-18	0.644885	-2.62958	3.77626	-0.975479	1.55283	5	0	1.95626e-08
ENSG00000141646.13	SMAD4	0.000440962	48	1	0.0001562	Thyroid	0.00256681	Whole_Blood	47.3272	1.39326e-15	47.3272	-3.47466	3.781	3.05546	1.70708	1	0	1.95679e-08
ENSG00000278041.1	RP5-984P4.6	0.000443112	24	5	9.35112e-05	Skin_Sun_Exposed_Lower_leg	0.8436	Brain_Cerebellum	10.0309	7.03649e-18	0.55406	-3.90684	0.197291	-1.88136	1.69828	5	0	1.96633e-08
ENSG00000189334.8	S100A14	0.000443908	35	2	3.87604e-05	Breast_Mammary_Tissue	0.5062	Brain_Substantia_nigra	31.3743	6.82953e-16	2.39636	-4.11475	3.93192	-0.718191	3.66548	2	0	1.96986e-08
ENSG00000140285.9	FGF7	0.000445453	25	3	0.000168184	Muscle_Skeletal	0.5267	Adipose_Visceral_Omentum	11.1744	1.38977e-20	5.64298	-2.13379	3.76256	0.889759	2.07898	3	0	1.97672e-08
ENSG00000138686.9	BBS7	0.000446559	39	2	8.83757e-05	Artery_Tibial	0.0807	Colon_Sigmoid	33.2373	6.53846e-16	4.80983	-3.92047	-1.74664	-3.50445	0.612078	2	0	1.98162e-08
ENSG00000186577.12	C6orf1	0.000448245	35	2	2.817e-05	Skin_Not_Sun_Exposed_Suprapubic	0.851695	Testis	30.4807	4.39077e-16	3.83267	-3.83028	4.18778	1.15837	1.22275	2	0	1.98911e-08
ENSG00000178904.18	DPY19L3	0.000452514	47	3	0.000304899	Pancreas	0.959922	Prostate	32.8497	8.69084e-16	4.12026	-3.6111	2.85951	-1.70368	1.71833	3	0	2.00805e-08
ENSG00000138018.17	SELENOI	0.000453021	13	6	2.141e-05	Pancreas	0.7556	Whole_Blood	6.76379	2.32903e-16	0.344196	-4.24966	3.27222	-0.899989	2.66751	6	0	2.0103e-08
ENSG00000172538.6	FAM170B	0.000453429	4	2	9.595e-05	Cells_EBV-transformed_lymphocytes	0.00437739	Whole_Blood	3.70424	1.40187e-16	0.29576	-3.90061	-2.8496	-3.63786	0.525505	2	0	2.01211e-08
ENSG00000099953.9	MMP11	0.000453557	40	5	2.427e-05	Heart_Atrial_Appendage	0.687	Skin_Sun_Exposed_Lower_leg	27.5303	8.17117e-16	1.11601	-4.22148	2.79714	-0.584332	1.39416	5	0	2.01268e-08
ENSG00000084073.8	ZMPSTE24	0.000453585	47	3	2.02507e-05	Brain_Anterior_cingulate_cortex_BA24	0.470345	Whole_Blood	24.1228	2.97422e-16	2.85311	-3.43872	4.26211	1.57498	2.38772	3	0	2.0128e-08
ENSG00000138750.14	NUP54	0.000453953	47	2	0.000306656	Brain_Cerebellum	0.1928	Artery_Coronary	43.3341	4.28023e-15	2.05991	-3.60961	1.30234	-2.29379	0.804524	2	0	2.01444e-08
ENSG00000185697.16	MYBL1	0.000455783	49	2	0.000237217	Adipose_Subcutaneous	0.07026	Pancreas	43.6533	6.02294e-16	3.57858	-3.67568	-1.81023	-2.57064	0.625985	2	0	2.02256e-08
ENSG00000164398.12	ACSL6	0.00045607	46	4	4.14688e-05	Brain_Frontal_Cortex_BA9	0.8021	Artery_Tibial	30.7387	6.07866e-16	2.75468	-3.80571	4.09914	0.514775	2.61163	4	0	2.02383e-08
ENSG00000165644.10	COMTD1	0.000457673	48	2	1.171e-05	Whole_Blood	0.925585	Spleen	42.6637	1.17431e-15	3.05175	-4.38292	2.59758	1.14995	1.30964	2	0	2.03094e-08
ENSG00000189050.15	RNFT1	0.00046	49	5	0.003968	Liver	0.997474	Brain_Amygdala	31.9177	9.67241e-16	1.46902	-2.63958	2.88069	0.597698	1.29631	5	0	2.04127e-08
ENSG00000165637.13	VDAC2	0.000464323	47	2	8.74104e-05	Cells_Cultured_fibroblasts	0.3416	Vagina	39.471	7.20296e-16	3.79356	0.951009	3.92312	3.48612	0.723838	2	0	2.06045e-08
ENSG00000136045.11	PWP1	0.000465067	43	2	4.98414e-05	Adrenal_Gland	0.636	Adipose_Subcutaneous	35.02	1.09266e-15	7.00045	-4.04027	4.05637	-2.39329	2.4448	2	0	2.06375e-08
ENSG00000149179.13	C11orf49	0.000465269	48	2	2.952e-05	Artery_Coronary	0.960369	Whole_Blood	41.1193	1.71272e-15	5.23423	-2.34231	4.17714	-0.0690575	1.54959	2	0	2.06465e-08
ENSG00000260260.1	SNHG19	0.000466145	15	4	0.01012	Adipose_Subcutaneous	0.818219	Skin_Sun_Exposed_Lower_leg	10.3703	6.23159e-18	0.993704	-2.5717	2.5717	0.837595	2.06494	4	0	2.06854e-08
ENSG00000114455.13	HHLA2	0.000466147	14	2	0.0001229	Cells_EBV-transformed_lymphocytes	0.0006528	Pancreas	13.4278	1.16404e-17	0.503527	-3.84027	3.84027	0.522948	3.91211	2	0	2.06855e-08
ENSG00000275265.1	RP11-15J22.8	0.000467731	3	1	0.000364875	Pituitary	0.0006075	Testis	2.96969	0.00563534	2.96969	-3.56427	-3.42824	-3.48088	0.0730374	1	0	2.07558e-08
ENSG00000121101.15	TEX14	0.000470547	47	3	5.2e-05	Brain_Cerebellum	0.130285	Spleen	39.5517	1.9936e-15	1.59776	-1.89481	4.04645	2.82045	0.872368	3	0	2.08807e-08
ENSG00000197102.10	DYNC1H1	0.000474808	22	4	1.15197e-05	Adipose_Subcutaneous	0.638073	Ovary	13.3105	9.14545e-18	0.991493	-4.38649	-0.470394	-3.26126	0.908947	4	0	2.10698e-08
ENSG00000163378.13	EOGT	0.00047697	45	6	0.0001347	Whole_Blood	0.957025	Artery_Aorta	21.0524	5.90974e-16	1.2671	-3.8177	3.5587	0.205809	1.66727	6	0	2.11657e-08
ENSG00000188603.18	CLN3	0.00048027	43	4	1.90817e-05	Adipose_Visceral_Omentum	0.8198	Testis	22.3804	1.69452e-16	1.81417	-4.27537	2.77678	-0.781879	2.3514	4	0	2.13122e-08
ENSG00000164532.10	TBX20	0.000480772	7	1	0.0003401	Heart_Atrial_Appendage	0.0069016	Artery_Coronary	6.88243	2.89308e-17	6.88243	-3.58267	-2.70156	-3.4568	0.33303	1	0	2.13344e-08
ENSG00000116016.13	EPAS1	0.000483987	13	10	0.0004685	Pituitary	0.8984	Kidney_Cortex	3.08741	2.73849e-17	0.628326	-3.05355	3.49815	-0.0552899	1.68647	10	0	2.14771e-08
ENSG00000176046.8	NUPR1	0.000485481	46	5	2.6551e-05	Muscle_Skeletal	0.758854	Brain_Nucleus_accumbens_basal_ganglia	31.662	7.1208e-16	1.17026	-3.72125	4.20119	-0.14636	2.92116	5	0	2.15434e-08
ENSG00000177191.2	B3GNT8	0.00048552	49	3	1.01531e-05	Brain_Caudate_basal_ganglia	0.649185	Brain_Hypothalamus	23.01	8.52385e-16	9.66073	-3.15668	4.41389	2.0994	1.70469	3	0	2.15452e-08
ENSG00000232311.1	RP1-249I4.2	0.000485964	28	1	0.000442412	Brain_Caudate_basal_ganglia	0.6667	Artery_Aorta	26.9197	2.64653e-15	26.9197	-0.430681	3.5134	3.3593	0.743606	1	0	2.15649e-08
ENSG00000173068.17	BNC2	0.000492233	39	8	6.778e-05	Spleen	0.846108	Brain_Nucleus_accumbens_basal_ganglia	21.0063	6.969e-16	0.878704	-3.98395	3.28602	0.075909	1.60372	8	0	2.1843e-08
ENSG00000171806.11	METTL18	0.000507911	42	2	0.000698864	Brain_Nucleus_accumbens_basal_ganglia	0.0237207	Testis	34.4876	1.0064e-15	7.21243	-3.39002	2.26162	-2.81877	0.866256	2	0	2.25388e-08
ENSG00000025039.14	RRAGD	0.000512414	34	8	3.70443e-06	Artery_Aorta	0.688439	Small_Intestine_Terminal_Ileum	11.7809	3.17511e-16	0.430804	-1.61786	4.62731	1.25581	2.03987	8	0	2.27386e-08
ENSG00000165923.15	AGBL2	0.000515745	48	3	0.004087	Liver	0.996375	Artery_Aorta	36.2408	8.57382e-16	2.15292	-1.93943	2.87137	-0.701938	1.79206	3	0	2.28864e-08
ENSG00000106006.6	HOXA6	0.000517216	28	6	0.000926047	Artery_Tibial	0.886015	Small_Intestine_Terminal_Ileum	13.7138	3.14115e-16	0.460321	-3.31208	-0.143348	-1.43619	0.997582	6	0	2.29517e-08
ENSG00000221886.3	ZBED8	0.000517587	43	3	0.004222	Brain_Anterior_cingulate_cortex_BA24	0.997832	Nerve_Tibial	33.8133	9.82829e-16	2.58201	-2.86108	2.86108	0.271532	1.07587	3	0	2.29681e-08
ENSG00000176915.14	ANKLE2	0.000518912	48	5	1.2546e-05	Esophagus_Muscularis	0.935361	Brain_Hippocampus	34.8116	2.48139e-15	1.55627	-2.38174	4.36788	2.94815	1.39931	5	0	2.30269e-08
ENSG00000149633.11	KIAA1755	0.00051945	45	7	5.48641e-05	Breast_Mammary_Tissue	0.431444	Esophagus_Gastroesophageal_Junction	19.1781	6.82044e-16	0.963418	-4.03388	3.47215	-0.413147	2.34644	7	0	2.30508e-08
ENSG00000047188.15	YTHDC2	0.000521249	48	3	0.000588824	Uterus	1	Kidney_Cortex	38.4856	1.07634e-15	1.44173	-1.20239	3.43671	1.12939	1.24214	3	0	2.31306e-08
ENSG00000006459.10	KDM7A	0.000522335	41	3	0.003128	Esophagus_Muscularis	0.583387	Skin_Not_Sun_Exposed_Suprapubic	33.0801	2.36399e-15	2.11416	-2.27732	2.95487	2.31527	1.46646	3	0	2.31788e-08
ENSG00000099377.13	HSD3B7	0.000524009	48	2	0.000246567	Whole_Blood	0.941608	Cells_Cultured_fibroblasts	44.8305	9.82635e-16	1.98401	-3.6658	1.51489	1.00397	1.07446	2	0	2.32531e-08
ENSG00000100883.11	SRP54	0.000526262	36	5	0.003386	Brain_Anterior_cingulate_cortex_BA24	0.988196	Lung	21.8748	8.04693e-16	1.28606	-2.93033	2.21036	0.00908697	1.60154	5	0	2.33531e-08
ENSG00000198832.10	SELENOM	0.000526501	48	7	5.30814e-05	Artery_Tibial	0.835772	Artery_Coronary	19.9132	7.76067e-16	0.979702	-3.98377	4.04163	-0.342794	2.50853	7	0	2.33637e-08
ENSG00000135334.8	AKIRIN2	0.000528026	44	3	8.81e-05	Colon_Transverse	0.926389	Thyroid	38.8733	1.12514e-15	1.82452	-0.993226	3.92122	0.0114743	0.902152	3	0	2.34314e-08
ENSG00000204536.13	CCHCR1	0.000528659	49	5	0.0001134	Minor_Salivary_Gland	0.995714	Thyroid	29.0016	2.82586e-15	1.84307	-3.85997	2.40762	-0.401879	1.45153	5	0	2.34595e-08
ENSG00000138496.16	PARP9	0.000530167	44	2	0.005127	Vagina	0.955401	Liver	31.2386	4.8855e-16	12.0864	-2.79894	2.79894	-0.298825	2.12231	2	0	2.35264e-08
ENSG00000124172.9	ATP5E	0.000530194	45	4	1.212e-05	Stomach	0.981312	Brain_Cerebellar_Hemisphere	27.8248	5.57917e-16	2.0444	-4.37542	4.31556	-1.70462	2.02908	4	0	2.35276e-08
ENSG00000139644.12	TMBIM6	0.000530351	47	3	4.43722e-05	Skin_Sun_Exposed_Lower_leg	0.822762	Adipose_Subcutaneous	22.2694	5.21579e-16	5.3418	-4.08345	3.04912	-0.272318	1.79735	3	0	2.35346e-08
ENSG00000074319.12	TSG101	0.000530775	49	5	4.139e-05	Brain_Anterior_cingulate_cortex_BA24	0.704348	Skin_Sun_Exposed_Lower_leg	28.6834	1.01385e-15	1.07803	-4.09958	4.09958	1.05166	1.93246	5	0	2.35534e-08
ENSG00000127947.15	PTPN12	0.000531745	49	5	0.00165749	Muscle_Skeletal	0.991125	Brain_Cortex	33.5824	3.30311e-15	1.27852	-3.1456	1.5308	-0.938524	1.24114	5	0	2.35964e-08
ENSG00000100722.18	ZC3H14	0.000532198	11	6	0.0004326	Heart_Atrial_Appendage	0.434	Pituitary	5.71201	2.83765e-17	0.302744	-3.51935	1.27842	-1.19978	1.69501	6	0	2.36165e-08
ENSG00000145721.11	LIX1	0.000533539	2	2	0.000498	Thyroid	0.05779	Brain_Cortex	1.0524	0.947604	0.947604	-3.48183	1.89729	-0.792271	3.80361	2	0	2.3676e-08
ENSG00000251027.1	LINC01950	0.000538905	4	3	0.000126409	Skin_Not_Sun_Exposed_Suprapubic	0.8395	Testis	2.29653	0.0688854	0.388784	-2.65811	3.83335	1.24639	3.08779	3	0	2.39142e-08
ENSG00000198373.12	WWP2	0.000545633	32	4	0.0004112	Lung	0.910941	Testis	18.3096	3.69998e-16	1.41258	-1.52725	3.53279	0.746196	1.06441	4	0	2.42127e-08
ENSG00000025772.7	TOMM34	0.000545654	42	2	4.0375e-05	Testis	0.17467	Adrenal_Gland	37.0184	1.03467e-15	3.90283	-2.82836	4.10532	-1.05493	1.9686	2	0	2.42136e-08
ENSG00000204386.10	NEU1	0.000547103	46	3	3.40291e-05	Esophagus_Gastroesophageal_Junction	0.900718	Testis	38.7687	2.28146e-15	2.10282	-4.14468	1.10276	0.293387	1.13389	3	0	2.42779e-08
ENSG00000125899.7	C20orf187	0.0005517	1	1	0.0005517	Testis	0.0005517	Testis	1	1	1	-3.45431	-3.45431	-3.45431	NA	1	0	2.44819e-08
ENSG00000166002.6	SMCO4	0.000553592	32	10	0.0003259	Colon_Transverse	0.9666	Testis	11.4063	4.29262e-16	0.415624	-2.05805	3.59379	0.499088	1.47737	10	0	2.45659e-08
ENSG00000187266.13	EPOR	0.000553988	21	7	0.008704	Pancreas	0.9892	Lung	9.85504	7.58054e-18	0.730931	-2.46191	2.62347	-0.174132	1.41241	7	0	2.45835e-08
ENSG00000188086.13	PRSS45	0.000561664	46	2	4.99108e-05	Brain_Anterior_cingulate_cortex_BA24	0.0725641	Liver	41.0496	1.35176e-15	2.86353	1.79556	4.05604	2.87038	0.65172	2	0	2.49241e-08
ENSG00000183396.3	TMEM89	0.000564083	22	3	0.0007797	Spleen	0.597285	Cells_Cultured_fibroblasts	17.3385	7.29884e-18	1.04515	-3.3599	2.48735	1.01452	1.41328	3	0	2.50314e-08
ENSG00000256875.2	RP11-503G7.2	0.000564586	3	3	0.000474777	Spleen	0.680568	Testis	1.26309	0.66423	0.66423	-3.4946	1.10896	-0.932442	2.34554	3	0	2.50537e-08
ENSG00000227502.2	LINC01268	0.000566558	34	2	0.0009346	Brain_Anterior_cingulate_cortex_BA24	0.7108	Adipose_Visceral_Omentum	29.445	6.63856e-16	3.22239	-3.04697	3.30951	-0.23356	2.7718	2	0	2.51412e-08
ENSG00000179256.2	SMCO3	0.000570885	46	6	0.000206018	Adipose_Subcutaneous	0.98482	Heart_Left_Ventricle	24.1813	1.45492e-15	1.36764	-3.71152	1.17399	-0.653104	0.913576	6	0	2.53333e-08
ENSG00000151500.14	THYN1	0.000571858	46	4	0.000293124	Ovary	0.968883	Brain_Hippocampus	30.3677	8.67361e-16	1.75258	-3.6213	3.44333	-0.0108293	1.21016	4	0	2.53764e-08
ENSG00000148297.15	MED22	0.00057414	36	5	0.0001466	Brain_Caudate_basal_ganglia	0.884859	Whole_Blood	22.1956	8.67434e-16	0.791451	-1.30733	3.79676	0.384651	1.71615	5	0	2.54777e-08
ENSG00000166197.16	NOLC1	0.000575175	36	4	3.93e-05	Testis	0.7085	Adipose_Subcutaneous	18.7904	4.73258e-16	0.90448	-4.11156	1.09916	-0.50842	0.962486	4	0	2.55236e-08
ENSG00000132970.12	WASF3	0.000575376	44	4	7.226e-05	Lung	0.973975	Brain_Caudate_basal_ganglia	26.4274	1.1204e-15	3.03355	-3.96872	2.82514	0.110554	1.29398	4	0	2.55325e-08
ENSG00000172006.11	ZNF554	0.000578983	46	3	6.12184e-05	Spleen	0.992215	Brain_Anterior_cingulate_cortex_BA24	33.9469	1.45141e-15	1.83962	-2.08507	4.00806	2.93492	1.65247	3	0	2.56926e-08
ENSG00000104872.10	PIH1D1	0.000579977	42	3	0.000457104	Lung	0.777981	Adipose_Visceral_Omentum	25.9709	7.29601e-16	1.21005	-3.48448	3.50471	1.19375	2.25428	3	0	2.57367e-08
ENSG00000186314.11	PRELID2	0.000580244	46	4	0.00885013	Brain_Hypothalamus	0.9306	Brain_Cerebellar_Hemisphere	28.5929	5.76691e-16	1.8169	-2.61779	2.07583	-1.46164	1.37719	4	0	2.57486e-08
ENSG00000115850.9	LCT	0.00058153	2	1	0.00058153	Cells_EBV-transformed_lymphocytes	0.00058153	Testis	2	3.3547e-17	2	3.44009	3.44009	3.44009	4.44089e-16	1	0	2.58056e-08
ENSG00000171121.16	KCNMB3	0.000581811	48	6	0.000745546	Thyroid	0.7497	Brain_Anterior_cingulate_cortex_BA24	27.6286	2.40012e-15	1.46714	-1.69091	3.37226	1.41055	1.10305	6	0	2.58181e-08
ENSG00000133704.9	IPO8	0.0005822	49	2	7.67107e-05	Nerve_Tibial	0.450093	Brain_Cerebellum	42.2344	8.56964e-16	3.58041	-3.95445	1.25853	-2.80254	0.862928	2	0	2.58354e-08
ENSG00000119408.16	NEK6	0.000582997	37	6	1.122e-05	Spleen	0.4212	Liver	18.8276	3.26232e-16	0.736849	-4.39222	4.32389	-0.0602235	3.12274	6	0	2.58707e-08
ENSG00000183020.13	AP2A2	0.000583452	47	7	0.000131157	Cells_Cultured_fibroblasts	0.989412	Esophagus_Gastroesophageal_Junction	21.5128	7.05819e-16	0.79729	-3.32212	3.82428	1.78446	1.81822	7	0	2.58909e-08
ENSG00000164989.16	CCDC171	0.000587219	47	4	9.23989e-05	Brain_Spinal_cord_cervical_c-1	0.84691	Adipose_Subcutaneous	30.8523	2.91587e-15	1.21415	-3.90973	1.82625	-1.53187	2.01239	4	0	2.60581e-08
ENSG00000158987.20	RAPGEF6	0.000589611	40	2	0.000130277	Esophagus_Gastroesophageal_Junction	0.4456	Kidney_Cortex	36.1342	7.8294e-16	1.86926	-3.82593	2.443	-3.38433	1.19211	2	0	2.61642e-08
ENSG00000156671.12	SAMD8	0.000589653	27	5	3.062e-07	Skin_Sun_Exposed_Lower_leg	0.639477	Artery_Coronary	18.0568	1.75272e-15	0.879751	-2.27393	5.11959	0.60615	1.53445	5	0	2.61661e-08
ENSG00000169314.14	C22orf15	0.000590671	16	3	3.283e-05	Whole_Blood	0.0212083	Colon_Transverse	11.4052	1.59467e-17	0.668824	-4.15289	-2.30425	-2.95913	0.680999	3	0	2.62113e-08
ENSG00000204673.10	AKT1S1	0.000591553	6	5	0.0005899	Muscle_Skeletal	0.8904	Cells_Cultured_fibroblasts	2.0944	2.84104e-16	0.64254	-3.2351	3.43622	0.765804	2.45652	5	0	2.62504e-08
ENSG00000149295.13	DRD2	0.000594463	39	9	1.79016e-05	Skin_Not_Sun_Exposed_Suprapubic	0.97373	Pituitary	11.9497	3.0057e-16	0.563999	-2.11914	4.28957	0.71546	1.39783	9	0	2.63796e-08
ENSG00000149930.17	TAOK2	0.000600172	45	5	0.00415027	Thyroid	0.905131	Brain_Cortex	22.4286	5.16658e-16	1.77811	-2.86651	2.85549	-1.24919	1.4719	5	0	2.66329e-08
ENSG00000111732.10	AICDA	0.000605494	4	4	0.001112	Adipose_Subcutaneous	0.6047	Adipose_Visceral_Omentum	2.67512	0.128143	0.128143	-0.517654	3.26054	1.04716	1.58748	4	0	2.68691e-08
ENSG00000149591.16	TAGLN	0.000607261	47	5	1.13067e-05	Adipose_Visceral_Omentum	0.941231	Artery_Coronary	22.835	4.30177e-16	1.0217	-4.39055	3.69274	-1.89022	2.33138	5	0	2.69475e-08
ENSG00000103202.12	NME4	0.000607584	47	3	6.24803e-06	Heart_Atrial_Appendage	0.3668	Spleen	37.9639	1.92861e-15	1.30058	-4.51782	3.76388	-3.00817	1.89578	3	0	2.69618e-08
ENSG00000105053.10	VRK3	0.000609471	42	5	2.06223e-05	Brain_Frontal_Cortex_BA9	0.886748	Esophagus_Muscularis	21.7748	5.63504e-16	1.61868	-1.05811	4.25804	0.735075	1.22306	5	0	2.70455e-08
ENSG00000109099.13	PMP22	0.000611717	16	5	0.001342	Adipose_Subcutaneous	0.8319	Adipose_Visceral_Omentum	11.3498	4.20932e-18	0.421473	-0.413828	3.20684	0.881043	1.19956	5	0	2.71452e-08
ENSG00000126804.13	ZBTB1	0.000612681	45	2	0.000295	Lung	0.0567141	Muscle_Skeletal	42.0125	1.50943e-15	1.91294	-3.46199	3.61965	3.02298	1.03832	2	0	2.7188e-08
ENSG00000180210.14	F2	0.000614639	23	2	0.0007853	Brain_Nucleus_accumbens_basal_ganglia	0.8044	Brain_Cerebellar_Hemisphere	18.7548	2.51037e-17	3.13804	-3.35792	-0.247657	-1.98394	1.22471	2	0	2.72748e-08
ENSG00000163602.10	RYBP	0.000614792	14	8	6.06537e-05	Esophagus_Gastroesophageal_Junction	0.7693	Brain_Substantia_nigra	5.56391	4.43092e-18	0.190392	-4.01025	3.90921	0.475039	3.05464	8	0	2.72816e-08
ENSG00000047617.14	ANO2	0.000615224	43	4	8.27578e-07	Pituitary	0.998427	Skin_Sun_Exposed_Lower_leg	29.7395	8.77892e-16	2.45532	-4.92875	2.72434	-0.277781	1.48008	4	0	2.73008e-08
ENSG00000146521.9	LINC01558	0.000615717	34	8	0.0019	Pituitary	0.976572	Liver	15.6919	1.4744e-15	0.723733	-3.10543	2.64938	0.927503	1.50753	8	0	2.73227e-08
ENSG00000173153.13	ESRRA	0.000616813	5	3	0.002229	Brain_Amygdala	0.157973	Cells_Cultured_fibroblasts	3.15343	1.99572e-19	0.657973	-1.80102	3.05789	0.595987	2.10511	3	0	2.73713e-08
ENSG00000204183.1	GDF5OS	0.0006172	1	1	0.0006172	Testis	0.0006172	Testis	1	1	1	3.42394	3.42394	3.42394	NA	1	0	2.73885e-08
ENSG00000156467.9	UQCRB	0.00062133	30	7	0.00963793	Lung	0.977469	Brain_Hypothalamus	18.0592	7.88099e-16	0.73442	-2.58856	1.77329	0.205362	1.59483	7	0	2.75718e-08
ENSG00000248098.11	BCKDHA	0.000621873	49	3	0.000342139	Spleen	0.991807	Pituitary	35.0458	1.65915e-15	1.74791	-3.58111	0.979567	-1.17642	1.43987	3	0	2.75959e-08
ENSG00000182107.6	TMEM30B	0.0006261	45	7	0.00365796	Ovary	0.924379	Cells_Cultured_fibroblasts	22.4018	5.1046e-16	0.756959	-1.97934	2.90624	0.599572	1.40443	7	0	2.77835e-08
ENSG00000175792.11	RUVBL1	0.000626175	49	2	5.23391e-05	Prostate	0.992589	Kidney_Cortex	38.9916	1.19287e-15	8.31844	-4.04493	1.30876	-2.22246	1.36165	2	0	2.77868e-08
ENSG00000150977.10	RILPL2	0.000628069	49	4	6.71798e-05	Breast_Mammary_Tissue	0.963643	Brain_Cerebellar_Hemisphere	25.2485	9.05203e-16	2.01167	-1.29021	3.98606	-0.169918	1.03092	4	0	2.78708e-08
ENSG00000177119.15	ANO6	0.000630265	37	1	0.000441996	Lung	0.734471	Cells_Cultured_fibroblasts	34.5403	7.71437e-16	34.5403	-3.51365	0.339184	-3.22668	0.73969	1	0	2.79683e-08
ENSG00000173281.4	PPP1R3B	0.000631269	35	5	1.805e-06	Small_Intestine_Terminal_Ileum	0.994508	Brain_Caudate_basal_ganglia	23.2206	5.98193e-16	0.972808	-3.19157	4.77411	2.89312	1.75556	5	0	2.80128e-08
ENSG00000119973.5	PRLHR	0.000631616	20	7	3.32754e-05	Brain_Nucleus_accumbens_basal_ganglia	0.490168	Pituitary	7.3602	1.24408e-17	0.481889	-3.02033	4.14981	1.79153	1.53003	7	0	2.80282e-08
ENSG00000168826.15	ZBTB49	0.000633033	48	3	5.18966e-05	Vagina	0.982148	Spleen	35.3926	3.06838e-15	3.10926	-2.2358	4.04692	1.98183	1.3974	3	0	2.80911e-08
ENSG00000167874.6	TMEM88	0.000635372	49	2	3.15737e-05	Adipose_Subcutaneous	0.8701	Esophagus_Gastroesophageal_Junction	41.1979	1.98722e-15	5.53429	-3.18725	4.16181	3.11008	1.39876	2	0	2.81949e-08
ENSG00000258254.1	RP11-162N7.1	0.0006356	1	1	0.0006356	Testis	0.0006356	Testis	1	1	1	3.41595	3.41595	3.41595	NA	1	0	2.8205e-08
ENSG00000127452.8	FBXL12	0.000636348	46	2	0.0001351	Brain_Amygdala	0.3462	Brain_Cerebellum	41.0309	9.92162e-16	2.5564	-3.81697	3.81697	-3.40159	1.26217	2	0	2.82382e-08
ENSG00000273355.1	RP11-672L10.6	0.000638263	49	4	0.0001248	Nerve_Tibial	0.936238	Cells_Cultured_fibroblasts	37.5217	9.76487e-16	1.74955	-3.8365	1.02566	-0.609902	1.01117	4	0	2.83232e-08
ENSG00000184897.5	H1FX	0.000638545	42	2	3.15597e-05	Colon_Transverse	0.839	Brain_Spinal_cord_cervical_c-1	30.9548	8.41191e-16	8.89588	-3.96609	4.16191	2.9516	1.5295	2	0	2.83357e-08
ENSG00000014138.8	POLA2	0.000642977	48	2	0.0002836	Artery_Tibial	0.77156	Cells_EBV-transformed_lymphocytes	37.181	6.6629e-16	8.71968	-3.62984	1.225	-2.20976	1.53151	2	0	2.85324e-08
ENSG00000254518.1	RP11-347H15.4	0.0006495	1	1	0.0006495	Testis	0.0006495	Testis	1	1	1	3.41005	3.41005	3.41005	NA	1	0	2.88218e-08
ENSG00000274156.1	RP11-407N8.6	0.000651605	23	6	1.172e-05	Brain_Caudate_basal_ganglia	0.217955	Adrenal_Gland	9.93259	2.34656e-17	0.458673	-4.38273	-1.23199	-2.43475	1.03663	6	0	2.89152e-08
ENSG00000205517.12	RGL3	0.000651896	47	6	0.0021883	Heart_Atrial_Appendage	0.983777	Muscle_Skeletal	21.8225	2.59078e-16	1.05124	-2.80338	3.06341	0.572485	1.52295	6	0	2.89282e-08
ENSG00000254480.1	RP11-23F23.2	0.000651977	29	6	0.000298957	Brain_Spinal_cord_cervical_c-1	0.524269	Brain_Nucleus_accumbens_basal_ganglia	12.9518	5.16936e-16	0.456996	-3.22562	3.6162	-0.319645	2.38056	6	0	2.89318e-08
ENSG00000279873.2	LINC01126	0.000652139	47	4	1.70058e-05	Stomach	0.243009	Nerve_Tibial	32.2477	1.56248e-15	1.19097	1.1675	4.30096	3.03628	0.810753	4	0	2.8939e-08
ENSG00000259887.1	RP11-923I11.5	0.000653489	6	2	0.000600207	Adipose_Visceral_Omentum	0.01056	Testis	4.25435	2.65275e-33	1.74565	-3.43152	3.43152	-0.85231	3.01143	2	0	2.89989e-08
ENSG00000147689.16	FAM83A	0.000660902	18	2	9.528e-05	Spleen	0.354	Thyroid	14.2296	6.00073e-18	3.26319	-2.64646	3.90231	-0.305485	1.75998	2	0	2.93278e-08
ENSG00000274523.4	RCC1L	0.000663631	29	3	8.239e-05	Small_Intestine_Terminal_Ileum	0.433456	Artery_Tibial	22.0119	1.62045e-15	1.3587	-0.783292	3.93734	2.87144	1.01332	3	0	2.94489e-08
ENSG00000147647.12	DPYS	0.000665527	32	6	0.000248599	Brain_Cortex	0.3829	Brain_Frontal_Cortex_BA9	16.0767	1.47703e-15	0.725999	-3.6637	2.45545	-0.816887	1.81303	6	0	2.9533e-08
ENSG00000166887.15	VPS39	0.000667843	15	5	0.00130043	Heart_Atrial_Appendage	0.9761	Liver	11.2648	1.22671e-17	0.583156	-3.21588	1.96073	-0.624784	1.7198	5	0	2.96358e-08
ENSG00000128408.8	RIBC2	0.000669195	46	3	0.0005216	Brain_Cerebellar_Hemisphere	0.962288	Cells_EBV-transformed_lymphocytes	37.3476	8.36963e-16	2.04137	-1.51548	3.46941	0.134608	1.20877	3	0	2.96958e-08
ENSG00000171720.9	HDAC3	0.00066939	46	3	2.33414e-05	Vagina	0.541596	Whole_Blood	27.38	3.62658e-16	1.62606	-4.23027	4.07391	-1.6838	2.52802	3	0	2.97044e-08
ENSG00000142599.17	RERE	0.000678505	20	6	0.0005871	Adipose_Visceral_Omentum	0.7519	Brain_Cortex	12.1974	3.38362e-17	0.442251	-2.66199	3.43751	0.887989	2.02909	6	0	3.01089e-08
ENSG00000114270.17	COL7A1	0.000680317	48	2	0.000133056	Brain_Spinal_cord_cervical_c-1	0.94017	Skin_Sun_Exposed_Lower_leg	42.7058	6.52557e-16	4.63682	-3.82073	3.78786	-2.32026	2.49923	2	0	3.01893e-08
ENSG00000170917.13	NUDT6	0.000681132	48	3	0.000719886	Cells_Cultured_fibroblasts	0.7729	Brain_Cerebellar_Hemisphere	40.812	1.05826e-15	1.98315	-3.38189	3.02038	1.70666	1.5788	3	0	3.02255e-08
ENSG00000185896.10	LAMP1	0.000681356	19	6	0.0008226	Kidney_Cortex	0.9842	Artery_Aorta	10.1485	3.1812e-18	0.456793	0.0198037	3.34508	1.30495	1.33124	6	0	3.02355e-08
ENSG00000273102.1	AP000569.9	0.000683347	3	3	0.001712	Cells_Cultured_fibroblasts	0.2095	Cells_EBV-transformed_lymphocytes	2.02564	0.197712	0.197712	-1.3426	3.13612	0.179524	2.56086	3	0	3.03238e-08
ENSG00000198258.10	UBL5	0.000684338	46	2	0.00013381	Colon_Transverse	0.744	Artery_Coronary	44.0093	9.03579e-16	1.99071	-3.81934	3.81697	-1.6596	3.38159	2	0	3.03678e-08
ENSG00000263884.1	RP11-705O1.8	0.000689048	43	3	0.000121581	Cells_Cultured_fibroblasts	0.1055	Esophagus_Muscularis	35.862	7.42742e-16	2.22765	-3.84292	-1.61875	-2.62966	0.448574	3	0	3.05768e-08
ENSG00000254470.2	AP5B1	0.000694073	48	3	2.4854e-05	Brain_Hypothalamus	0.930799	Pancreas	32.034	1.23084e-15	4.17759	-4.21612	2.98749	-2.47004	1.5211	3	0	3.07998e-08
ENSG00000145888.10	GLRA1	0.000694085	2	1	0.0005363	Brain_Cerebellar_Hemisphere	0.001137	Brain_Cerebellum	1.96032	0.0396848	1.96032	-3.46194	-3.25423	-3.35808	0.146872	1	0	3.08003e-08
ENSG00000163431.12	LMOD1	0.000695862	35	5	2.78975e-05	Thyroid	0.7792	Esophagus_Mucosa	21.3037	1.23957e-15	0.944352	-4.18998	2.69661	-2.24359	1.78893	5	0	3.08792e-08
ENSG00000105705.15	SUGP1	0.000696149	41	3	0.0002301	Artery_Tibial	0.763816	Heart_Atrial_Appendage	24.6252	3.43036e-16	1.96509	-3.68345	2.65089	-2.22188	2.19604	3	0	3.08919e-08
ENSG00000175691.8	ZNF77	0.000697024	49	1	0.000402384	Colon_Sigmoid	0.00647497	Ovary	48.7945	9.62363e-16	48.7945	2.72271	3.53852	3.38302	0.109892	1	0	3.09307e-08
ENSG00000237604.1	AP001056.1	0.00069888	21	1	0.000259496	Brain_Cerebellum	0.00149785	Muscle_Skeletal	19.7481	1.04532e-18	19.7481	3.1751	3.6527	3.29878	0.102548	1	0	3.10131e-08
ENSG00000164199.16	ADGRV1	0.000706436	28	3	0.0001226	Stomach	0.74357	Esophagus_Mucosa	22.0678	5.41579e-16	0.82166	-3.84087	2.9246	-2.30925	1.98645	3	0	3.13484e-08
ENSG00000184730.10	APOBR	0.000707522	47	4	0.000242191	Whole_Blood	0.718262	Testis	25.6193	3.76482e-16	0.893435	-3.67038	3.1075	0.445892	1.81335	4	0	3.13966e-08
ENSG00000152454.3	ZNF256	0.000719554	44	3	0.0003697	Heart_Left_Ventricle	0.40775	Whole_Blood	36.9232	2.57727e-15	2.11959	-1.74068	3.56082	1.75621	1.01555	3	0	3.19305e-08
ENSG00000178694.9	NSUN3	0.0007208	48	1	0.0007208	Brain_Nucleus_accumbens_basal_ganglia	0.0007208	Adipose_Subcutaneous	48	1.09072e-15	48	-3.38154	3.38154	2.81795	1.889	1	0	3.19858e-08
ENSG00000236013.5	RP3-332B22.1	0.000722641	17	3	0.0006519	Breast_Mammary_Tissue	0.3932	Pancreas	10.7734	2.52941e-19	1.40691	0.853829	3.40905	1.90528	1.23155	3	0	3.20675e-08
ENSG00000115998.7	C2orf42	0.000727594	46	2	6.368e-05	Testis	0.903418	Adipose_Subcutaneous	42.3179	2.99614e-15	2.28339	0.121345	3.99874	1.07775	0.750191	2	0	3.22873e-08
ENSG00000198604.10	BAZ1A	0.000729226	24	9	0.0004188	Brain_Cerebellar_Hemisphere	0.8005	Brain_Caudate_basal_ganglia	8.81515	2.76529e-18	0.601581	-2.24094	3.52794	-0.113504	1.88923	9	0	3.23597e-08
ENSG00000146433.8	TMEM181	0.000729443	34	7	0.0006647	Ovary	0.6858	Pancreas	15.8209	6.54041e-16	0.733025	-3.40374	3.40374	-1.31487	2.15091	7	0	3.23693e-08
ENSG00000105329.9	TGFB1	0.000729578	48	3	0.000347092	Uterus	0.871192	Spleen	21.7747	7.86318e-16	5.81729	-3.57735	3.15102	-0.254048	1.61633	3	0	3.23753e-08
ENSG00000242612.6	DECR2	0.000730607	49	2	0.000697374	Whole_Blood	0.829365	Artery_Coronary	42.1494	1.31977e-15	4.60527	-3.07562	3.39061	1.25344	1.2241	2	0	3.2421e-08
ENSG00000198865.9	CCDC152	0.000738314	44	4	5.34102e-06	Brain_Nucleus_accumbens_basal_ganglia	0.7283	Liver	31.4401	8.68647e-16	1.10621	-4.11487	4.55093	2.89098	1.572	4	0	3.2763e-08
ENSG00000171843.15	MLLT3	0.000738485	23	10	4.5637e-05	Artery_Aorta	0.9416	Cells_Cultured_fibroblasts	11.5732	2.46824e-17	0.505738	-4.07692	3.79676	-1.44521	2.81557	10	0	3.27706e-08
ENSG00000088367.21	EPB41L1	0.000740345	16	4	3.935e-05	Thyroid	0.618842	Adipose_Visceral_Omentum	6.56012	3.97997e-17	0.977317	-4.11126	4.11126	0.901991	2.46516	4	0	3.28531e-08
ENSG00000103494.12	RPGRIP1L	0.000741627	46	3	0.01275	Vagina	0.7672	Skin_Not_Sun_Exposed_Suprapubic	30.5461	1.08491e-15	3.4391	-0.805554	2.49068	0.842315	1.21751	3	0	3.291e-08
ENSG00000260220.6	CCDC187	0.000749514	9	8	3.538e-05	Pancreas	0.9346	Brain_Spinal_cord_cervical_c-1	2.27293	7.80991e-18	0.571492	-4.13575	1.75013	-0.195039	1.83857	8	0	3.326e-08
ENSG00000120071.13	KANSL1	0.000750334	7	3	0.0006228	Adipose_Visceral_Omentum	0.8022	Cells_Cultured_fibroblasts	4.61939	8.19735e-17	0.960409	-3.42149	0.553823	-1.83269	1.99964	3	0	3.32964e-08
ENSG00000135912.10	TTLL4	0.000752032	48	3	0.000405328	Skin_Sun_Exposed_Lower_leg	0.884954	Whole_Blood	33.195	1.48406e-15	4.68998	-3.53659	2.8093	-1.50144	1.66416	3	0	3.33717e-08
ENSG00000189171.14	S100A13	0.000752961	45	4	5.6646e-06	Adipose_Visceral_Omentum	0.8811	Artery_Coronary	34.3264	9.86895e-16	1.17803	-4.53854	4.49166	0.681519	3.71245	4	0	3.34129e-08
ENSG00000153363.12	LINC00467	0.000753208	49	3	0.000377552	Brain_Frontal_Cortex_BA9	0.7125	Small_Intestine_Terminal_Ileum	40.0622	1.64569e-15	1.69782	-3.5553	-0.368501	-2.6689	0.709242	3	0	3.34239e-08
ENSG00000184584.12	TMEM173	0.00075438	48	4	1.954e-05	Brain_Amygdala	0.881781	Cells_EBV-transformed_lymphocytes	37.8746	9.25868e-16	1.34855	-4.27008	4.27008	-0.187772	1.47418	4	0	3.34759e-08
ENSG00000134318.13	ROCK2	0.000755158	47	6	0.0100828	Nerve_Tibial	0.977934	Brain_Cerebellum	30.6156	1.8873e-15	1.13453	-2.57298	2.22034	0.329644	1.31308	6	0	3.35104e-08
ENSG00000113441.15	LNPEP	0.000755572	48	3	0.000281277	Skin_Not_Sun_Exposed_Suprapubic	0.724886	Cells_Cultured_fibroblasts	29.4818	6.29968e-16	2.66017	-3.63196	3.29366	-0.660931	2.09111	3	0	3.35288e-08
ENSG00000142046.14	TMEM91	0.000759653	45	4	0.002108	Brain_Spinal_cord_cervical_c-1	1	Brain_Nucleus_accumbens_basal_ganglia	35.0005	7.86423e-16	1.87011	-3.07458	3.07458	0.701213	1.11224	4	0	3.37099e-08
ENSG00000164362.18	TERT	0.000761129	9	4	0.000103704	Skin_Not_Sun_Exposed_Suprapubic	0.6218	Spleen	4.81266	1.28145e-17	0.279004	-3.88176	0.609339	-1.1513	1.88221	4	0	3.37754e-08
ENSG00000152430.17	BOLL	0.000766615	1	1	0.000766615	Muscle_Skeletal	0.000766615	Muscle_Skeletal	1	1	1	-3.36458	-3.36458	-3.36458	NA	1	0	3.40189e-08
ENSG00000197291.8	RAMP2-AS1	0.000768111	40	1	0.000633179	Cells_Cultured_fibroblasts	0.1085	Pancreas	38.4605	1.19135e-15	38.4605	1.60497	3.41699	3.28621	0.320259	1	0	3.40852e-08
ENSG00000182993.3	C12orf60	0.000775237	49	4	0.0006576	Spleen	0.99953	Colon_Transverse	40.1814	2.96867e-15	1.5037	-3.40667	2.74937	-0.371738	0.909948	4	0	3.44015e-08
ENSG00000070961.15	ATP2B1	0.000775309	33	8	0.003189	Artery_Tibial	0.866645	Brain_Spinal_cord_cervical_c-1	19.544	6.46524e-16	0.655747	-2.94891	2.77072	0.386076	1.27814	8	0	3.44047e-08
ENSG00000203985.10	LDLRAD1	0.000775644	12	2	0.000118192	Vagina	0.3221	Lung	8.16214	7.98672e-18	3.70751	-1.33524	3.84985	2.62974	1.75405	2	0	3.44195e-08
ENSG00000132688.10	NES	0.000776293	37	5	0.001235	Brain_Cerebellar_Hemisphere	0.820847	Brain_Cortex	24.9676	8.53767e-16	1.01438	-3.23067	3.10747	1.50264	2.07817	5	0	3.44483e-08
ENSG00000176018.12	LYSMD3	0.000783945	35	2	0.0001226	Adrenal_Gland	0.0103794	Pancreas	32.1346	8.24416e-16	2.85405	-3.81316	3.84087	1.5619	3.03526	2	0	3.47879e-08
ENSG00000149577.15	SIDT2	0.000784326	42	7	0.00014423	Heart_Atrial_Appendage	0.6585	Uterus	18.8553	8.52493e-16	0.712551	-3.65668	3.8008	-0.630231	2.39236	7	0	3.48048e-08
ENSG00000148303.16	RPL7A	0.000785337	46	5	0.000127106	Testis	0.8592	Prostate	19.5923	6.73929e-16	0.930533	-3.832	3.81796	-0.257715	1.50411	5	0	3.48497e-08
ENSG00000172380.5	GNG12	0.000785556	44	4	0.000618654	Brain_Putamen_basal_ganglia	0.669577	Breast_Mammary_Tissue	18.4346	9.33132e-16	1.14835	-3.4233	3.15138	-0.181029	1.9824	4	0	3.48594e-08
ENSG00000270933.1	CTD-2227E11.1	0.000786852	43	3	0.0005082	Lung	0.457582	Nerve_Tibial	24.4479	8.74205e-16	3.65703	-3.4764	3.4764	0.101186	2.71561	3	0	3.49169e-08
ENSG00000227507.2	LTB	0.000792711	4	3	7.193e-05	Brain_Cortex	0.25	Cells_Cultured_fibroblasts	2.32718	2.17679e-17	0.698196	1.15035	3.96981	2.00479	1.31758	3	0	3.51769e-08
ENSG00000182197.10	EXT1	0.000796191	25	4	0.002175	Whole_Blood	0.6753	Esophagus_Muscularis	21.0894	3.2032e-17	0.807742	-3.06523	2.80742	0.0581279	1.22588	4	0	3.53313e-08
ENSG00000197837.3	HIST4H4	0.000798243	38	4	9.17143e-05	Nerve_Tibial	0.930124	Pituitary	20.0293	5.92091e-16	0.87592	-3.91153	3.22102	-0.45669	2.58243	4	0	3.54224e-08
ENSG00000123143.12	PKN1	0.000800754	13	4	1.00961e-05	Adipose_Subcutaneous	0.7437	Prostate	9.29306	1.68147e-17	0.979377	0.326958	4.4151	3.3079	1.64036	4	0	3.55338e-08
ENSG00000142230.11	SAE1	0.00080079	42	4	0.001735	Pancreas	0.987993	Skin_Sun_Exposed_Lower_leg	29.2551	4.85487e-16	1.04267	-2.08142	3.1322	-0.418239	1.28441	4	0	3.55354e-08
ENSG00000176105.13	YES1	0.000812831	47	4	7.28515e-06	Stomach	0.888817	Uterus	28.1784	1.0722e-15	1.60779	-4.48518	2.01284	-0.914087	1.8605	4	0	3.60697e-08
ENSG00000048740.18	CELF2	0.000814093	45	7	4.19034e-05	Brain_Putamen_basal_ganglia	0.966427	Muscle_Skeletal	21.8804	7.94138e-16	0.859556	-3.37687	4.09673	-0.308669	1.9154	7	0	3.61257e-08
ENSG00000204655.11	MOG	0.000816099	25	6	0.0014979	Testis	0.881	Brain_Cerebellum	13.1982	1.4192e-17	0.544659	-3.17509	2.9047	-0.0230677	1.7506	6	0	3.62147e-08
ENSG00000162729.13	IGSF8	0.000825135	48	4	2.2654e-05	Nerve_Tibial	0.4184	Liver	33.0239	7.69594e-16	3.02708	-2.78143	4.23699	2.79568	1.66804	4	0	3.66157e-08
ENSG00000132394.10	EEFSEC	0.000825289	48	2	0.000127102	Minor_Salivary_Gland	0.8418	Liver	37.0903	1.29468e-15	10.621	0.199592	3.83201	2.78357	1.07608	2	0	3.66225e-08
ENSG00000273702.1	RP11-758H9.2	0.000827914	49	4	7.21307e-06	Muscle_Skeletal	0.985825	Heart_Atrial_Appendage	34.2494	6.81697e-16	1.82573	-4.4873	1.99615	-1.63505	1.67937	4	0	3.6739e-08
ENSG00000167962.13	ZNF598	0.000829523	47	4	0.0001174	Brain_Hippocampus	0.977336	Small_Intestine_Terminal_Ileum	26.8323	7.33685e-16	1.28377	-3.79055	3.85149	0.648738	2.33942	4	0	3.68104e-08
ENSG00000278765.1	RP5-890E16.5	0.000837196	46	4	3.26947e-06	Heart_Atrial_Appendage	0.8791	Esophagus_Gastroesophageal_Junction	38.2534	1.0565e-15	1.4711	-0.798466	4.65312	3.12272	1.07736	4	0	3.71509e-08
ENSG00000104517.12	UBR5	0.000837293	27	7	0.0020943	Nerve_Tibial	0.811105	Artery_Tibial	10.2456	6.04452e-16	0.550046	-2.96154	3.07652	-0.200096	1.78494	7	0	3.71552e-08
ENSG00000110844.13	PRPF40B	0.0008376	8	1	0.0008376	Artery_Tibial	0.0008376	Adipose_Visceral_Omentum	8	2.55629e-34	8	-3.34006	3.34006	2.50505	2.36178	1	0	3.71689e-08
ENSG00000011258.15	MBTD1	0.000837749	28	4	0.000135932	Whole_Blood	0.6554	Brain_Anterior_cingulate_cortex_BA24	16.0616	4.23903e-16	0.860033	-3.30706	3.81546	1.62446	1.74241	4	0	3.71755e-08
ENSG00000198743.6	SLC5A3	0.00084023	21	12	0.01023	Artery_Aorta	0.9889	Small_Intestine_Terminal_Ileum	5.56556	1.91894e-17	0.342941	-1.57103	2.56796	0.539735	1.11568	12	0	3.72856e-08
ENSG00000250790.4	RP11-46H11.3	0.000842335	44	3	5.20384e-06	Adipose_Visceral_Omentum	0.947345	Pancreas	31.2741	1.64993e-15	2.75728	-4.08583	4.5564	2.56993	1.58077	3	0	3.73789e-08
ENSG00000099875.14	MKNK2	0.0008491	33	6	0.000250407	Testis	0.454769	Brain_Putamen_basal_ganglia	11.8303	3.64415e-16	0.698883	-2.11343	3.66184	0.355891	1.48605	6	0	3.76792e-08
ENSG00000197859.9	ADAMTSL2	0.000850193	38	12	0.000190266	Muscle_Skeletal	0.8844	Brain_Frontal_Cortex_BA9	10.4152	2.57467e-16	0.555001	-3.39442	3.7316	0.0628684	2.00816	12	0	3.77277e-08
ENSG00000121766.15	ZCCHC17	0.000854633	35	4	7.90402e-05	Colon_Transverse	0.991	Brain_Spinal_cord_cervical_c-1	24.9105	1.10394e-15	1.00591	-3.94729	0.383566	-2.73212	0.893857	4	0	3.79247e-08
ENSG00000172819.16	RARG	0.000857955	3	2	0.0001737	Cells_Cultured_fibroblasts	0.430407	Esophagus_Mucosa	2.12977	0.00625608	0.863974	0.788496	3.75448	1.85231	1.65118	2	0	3.80721e-08
ENSG00000253311.1	LINC01847	0.0008625	1	1	0.0008625	Testis	0.0008625	Testis	1	1	1	-3.33192	-3.33192	-3.33192	NA	1	0	3.82738e-08
ENSG00000128604.19	IRF5	0.000863225	48	3	0.04929	Brain_Amygdala	0.960934	Ovary	40.3166	8.62163e-16	1.96065	-1.60271	1.96607	-0.32008	1.14159	3	0	3.8306e-08
ENSG00000175054.14	ATR	0.000863791	47	3	0.0527139	Lung	0.8183	Cells_Cultured_fibroblasts	30.639	8.31099e-16	4.04432	-1.93726	1.8939	-0.503658	1.28564	3	0	3.83311e-08
ENSG00000230499.1	AC108463.1	0.000869996	9	4	0.0003742	Heart_Atrial_Appendage	0.8528	Kidney_Cortex	5.40655	1.45691e-17	0.418568	-3.55764	0.185547	-1.70963	1.3523	4	0	3.86064e-08
ENSG00000115129.13	TP53I3	0.000871788	46	5	0.000881091	Kidney_Cortex	0.929372	Testis	25.5211	1.59394e-15	2.28601	-3.32598	2.63471	0.414254	1.37515	5	0	3.8686e-08
ENSG00000254206.5	NPIPB11	0.0008753	1	1	0.0008753	Whole_Blood	0.0008753	Whole_Blood	1	1	1	3.32781	3.32781	3.32781	NA	1	0	3.88418e-08
ENSG00000036530.8	CYP46A1	0.000882643	41	5	1.76746e-05	Cells_Cultured_fibroblasts	0.917321	Nerve_Tibial	20.9407	3.04048e-16	0.961306	-4.29241	3.07106	-0.28252	1.27698	5	0	3.91676e-08
ENSG00000184302.6	SIX6	0.000883509	2	2	0.000304	Testis	0.5845	Muscle_Skeletal	1.12568	0.874316	0.874316	-3.61187	-0.546824	-2.07935	2.16731	2	0	3.92061e-08
ENSG00000275263.1	RP11-1072A3.4	0.00088693	42	3	0.004202	Muscle_Skeletal	0.553124	Nerve_Tibial	36.8442	1.10814e-15	1.29279	-1.52044	2.86259	-0.539558	1.23836	3	0	3.93579e-08
ENSG00000198064.13	NPIPB13	0.000891684	2	2	0.000567882	Heart_Left_Ventricle	0.6354	Liver	1.27324	0.726763	0.726763	-3.44651	0.47414	-1.48618	2.77232	2	0	3.95688e-08
ENSG00000117305.14	HMGCL	0.00089835	44	2	0.0004951	Prostate	0.08171	Muscle_Skeletal	41.8341	1.05655e-15	1.90531	-3.48339	3.45524	-2.74354	1.48757	2	0	3.98647e-08
ENSG00000250620.1	RP11-91J3.3	0.000899019	5	2	0.000195872	Artery_Tibial	0.00149428	Thyroid	4.77391	2.35148e-16	0.171883	-3.72428	-3.17579	-3.53903	0.260395	2	0	3.98944e-08
ENSG00000257517.1	RP4-601P9.1	0.0008996	1	1	0.0008996	Testis	0.0008996	Testis	1	1	1	-3.32018	-3.32018	-3.32018	NA	1	0	3.99201e-08
ENSG00000139567.12	ACVRL1	0.000901715	28	7	0.00113912	Colon_Sigmoid	0.9707	Colon_Transverse	9.73081	9.01581e-16	0.511731	-3.2537	0.461974	-0.917945	1.33225	7	0	4.0014e-08
ENSG00000108433.16	GOSR2	0.0009128	49	4	3.871e-05	Artery_Aorta	0.9323	Uterus	34.2187	1.41642e-15	1.70643	-1.70535	4.11505	2.93985	1.41283	4	0	4.05059e-08
ENSG00000255160.5	RP11-428C19.5	0.000914869	8	5	1.72442e-05	Lung	0.866882	Testis	3.0824	4.9559e-18	0.79062	-0.838767	4.29788	0.576063	1.72923	5	0	4.05977e-08
ENSG00000124839.12	RAB17	0.000928401	33	10	0.0001652	Muscle_Skeletal	0.946189	Adipose_Subcutaneous	13.8828	1.25877e-15	0.478908	-3.76703	1.38458	-0.0524915	1.35221	10	0	4.11982e-08
ENSG00000107341.4	UBE2R2	0.000929238	39	4	5.57363e-06	Pituitary	0.750677	Muscle_Skeletal	18.4897	3.94191e-16	3.26429	-4.34567	4.54195	-0.946033	2.19505	4	0	4.12353e-08
ENSG00000125319.14	C17orf53	0.000929565	49	3	0.000265366	Artery_Coronary	0.992465	Brain_Nucleus_accumbens_basal_ganglia	29.2514	6.83726e-16	1.27817	-3.64696	3.60958	-0.22213	2.86979	3	0	4.12498e-08
ENSG00000130749.9	ZC3H4	0.000930704	32	2	0.001735	Brain_Cerebellum	0.5689	Brain_Nucleus_accumbens_basal_ganglia	27.5363	9.59593e-16	3.76165	-0.739413	3.1322	2.4326	1.36347	2	0	4.13004e-08
ENSG00000128617.2	OPN1SW	0.000932324	48	4	0.01026	Brain_Amygdala	0.931908	Brain_Spinal_cord_cervical_c-1	32.7377	1.75315e-15	2.90276	-2.02272	2.56694	0.294394	1.25464	4	0	4.13723e-08
ENSG00000162777.16	DENND2D	0.000934268	28	7	9.67496e-05	Adrenal_Gland	0.795573	Liver	11.2255	1.04489e-15	0.673132	-3.84416	3.8986	-1.24178	1.80757	7	0	4.14585e-08
ENSG00000134815.18	DHX34	0.000934728	46	4	0.00361498	Cells_EBV-transformed_lymphocytes	0.948198	Brain_Caudate_basal_ganglia	32.6904	7.76118e-16	1.64579	-2.90994	1.70129	-0.861753	1.17932	4	0	4.1479e-08
ENSG00000110911.14	SLC11A2	0.000935582	47	4	1.83657e-05	Vagina	0.943893	Prostate	33.273	8.2422e-16	1.63628	-3.9017	4.28389	0.232946	1.67189	4	0	4.15168e-08
ENSG00000149527.17	PLCH2	0.000936849	47	11	4.0074e-06	Brain_Cerebellum	0.982653	Brain_Substantia_nigra	17.4684	1.03925e-15	0.747206	-2.24558	4.611	-0.491467	1.22613	11	0	4.15731e-08
ENSG00000250067.11	YJEFN3	0.000939421	48	4	0.0002657	Brain_Frontal_Cortex_BA9	0.9468	Adrenal_Gland	33.203	1.79041e-15	1.7897	-0.119733	3.64663	1.24489	1.00246	4	0	4.16872e-08
ENSG00000128951.13	DUT	0.000941668	34	3	0.03884	Pancreas	0.546714	Nerve_Tibial	24.175	7.28638e-16	0.83039	-2.06588	2.06588	-0.275555	1.40658	3	0	4.17869e-08
ENSG00000160801.13	PTH1R	0.000943072	47	4	0.000278636	Adipose_Subcutaneous	0.9416	Kidney_Cortex	22.85	4.56744e-16	1.63099	-1.00583	3.63439	0.843805	1.72727	4	0	4.18492e-08
ENSG00000107581.12	EIF3A	0.000945625	23	1	0.0009073	Adrenal_Gland	0.0177622	Lung	22.658	2.08224e-17	22.658	-3.3178	-2.37054	-3.27661	0.197517	1	0	4.19625e-08
ENSG00000170522.9	ELOVL6	0.000946357	11	7	0.002856	Brain_Hypothalamus	0.387	Lung	5.0218	3.54156e-35	0.462533	-2.98283	2.02245	-0.670461	1.77757	7	0	4.1995e-08
ENSG00000128915.11	ICE2	0.000951121	49	5	1.21596e-05	Adrenal_Gland	0.676692	Nerve_Tibial	26.7591	7.49488e-16	1.64411	-4.00706	4.37471	1.85105	2.03875	5	0	4.22064e-08
ENSG00000077942.18	FBLN1	0.000954086	15	10	0.0092166	Cells_Cultured_fibroblasts	0.887	Testis	3.84153	2.76384e-18	0.179554	-1.78562	2.60391	0.405216	1.33035	10	0	4.2338e-08
ENSG00000133619.17	KRBA1	0.000958529	44	7	5.82104e-05	Brain_Cerebellum	0.9066	Prostate	21.1538	7.71725e-16	0.707317	-2.79258	4.01995	0.822771	1.91966	7	0	4.25351e-08
ENSG00000231852.6	CYP21A2	0.000961698	24	7	0.0003484	Spleen	0.821	Heart_Left_Ventricle	11.7852	2.60632e-18	0.460249	-3.57637	2.39127	-0.896704	1.98416	7	0	4.26757e-08
ENSG00000144488.14	ESPNL	0.000970409	49	4	8.36e-05	Cells_EBV-transformed_lymphocytes	0.903305	Brain_Substantia_nigra	34.787	3.4191e-15	1.43944	-3.93384	3.40754	1.30419	2.01091	4	0	4.30623e-08
ENSG00000144560.14	VGLL4	0.000974098	11	9	0.000476513	Muscle_Skeletal	0.88148	Pancreas	2.33202	2.65212e-17	0.639558	-2.58848	3.49362	-0.036377	1.91782	9	0	4.3226e-08
ENSG00000131236.16	CAP1	0.000976178	47	2	0.0002903	Brain_Substantia_nigra	0.46925	Stomach	37.1234	7.93996e-16	9.50834	-2.03957	3.62381	1.97514	1.54203	2	0	4.33183e-08
ENSG00000274220.1	RP11-77K12.9	0.000976372	6	1	0.0006365	Vagina	0.001615	Brain_Caudate_basal_ganglia	5.95324	3.56632e-17	5.95324	3.15318	3.41556	3.28437	0.143712	1	0	4.33269e-08
ENSG00000149311.18	ATM	0.000976924	39	2	0.0006924	Skin_Sun_Exposed_Lower_leg	0.872	Adipose_Visceral_Omentum	34.7971	7.73351e-16	3.19894	-0.161119	3.39257	0.238246	1.05889	2	0	4.33514e-08
ENSG00000181315.10	ZNF322	0.000978518	49	1	0.0001131	Heart_Atrial_Appendage	0.0150162	Thyroid	46.1041	1.21514e-15	46.1041	-3.86062	-2.43199	-3.19745	0.377207	1	0	4.34222e-08
ENSG00000170085.17	SIMC1	0.000979923	19	4	0.001009	Whole_Blood	0.514649	Adipose_Visceral_Omentum	12.9122	5.8877e-18	1.00192	-3.28801	2.79019	0.212385	2.29462	4	0	4.34845e-08
ENSG00000183624.13	HMCES	0.000984856	48	2	0.0001017	Artery_Coronary	0.5055	Brain_Cerebellar_Hemisphere	44.6034	1.48166e-15	1.53486	-3.8865	3.8865	-2.7621	2.29233	2	0	4.37034e-08
ENSG00000270154.1	RP11-419I17.2	0.000985694	8	4	0.0004369	Brain_Cortex	0.4319	Colon_Transverse	5.27175	6.53799e-18	0.304888	-3.51673	-0.785945	-2.44869	0.881836	4	0	4.37406e-08
ENSG00000119669.4	IRF2BPL	0.000986287	30	4	0.009369	Colon_Transverse	0.924003	Heart_Atrial_Appendage	20.7179	7.54649e-16	0.910986	-2.59829	1.98119	0.195613	1.32726	4	0	4.37669e-08
ENSG00000204291.10	COL15A1	0.000988126	33	4	0.00209553	Thyroid	0.8401	Brain_Cerebellar_Hemisphere	26.0356	2.10628e-15	1.04164	-1.87648	3.07635	0.788341	1.11366	4	0	4.38485e-08
ENSG00000015413.9	DPEP1	0.000990729	38	7	5.94564e-05	Minor_Salivary_Gland	0.673699	Colon_Transverse	18.5032	2.8417e-16	0.707352	-4.01496	3.72709	-0.672484	1.93025	7	0	4.3964e-08
ENSG00000154760.13	SLFN13	0.000991111	47	10	5.68301e-05	Adipose_Visceral_Omentum	0.978718	Pituitary	15.5794	1.28397e-15	0.614807	-4.0256	2.88329	-0.822372	1.95157	10	0	4.3981e-08
ENSG00000161791.13	FMNL3	0.000992029	45	4	4.62e-05	Artery_Aorta	0.8132	Adipose_Subcutaneous	29.8362	9.77803e-16	1.5977	-4.07406	4.07406	0.129542	1.87123	4	0	4.40217e-08
ENSG00000198740.8	ZNF652	0.00099344	31	5	3.49321e-05	Adipose_Subcutaneous	0.821518	Nerve_Tibial	14.3614	7.41329e-16	1.04693	-4.13867	1.90049	-1.91	2.01245	5	0	4.40843e-08
ENSG00000143622.10	RIT1	0.000993951	49	2	0.000301527	Brain_Cerebellar_Hemisphere	0.989305	Artery_Coronary	38.8067	1.71485e-15	9.28139	-3.61398	0.393202	-2.03944	1.1978	2	0	4.4107e-08
ENSG00000175166.16	PSMD2	0.000994269	48	3	0.002733	Brain_Nucleus_accumbens_basal_ganglia	0.9833	Vagina	39.6441	1.27728e-15	2.2437	-1.30068	2.99627	1.39863	1.23284	3	0	4.41211e-08
ENSG00000104447.12	TRPS1	0.000994516	31	4	7.792e-05	Ovary	0.885094	Liver	25.0645	6.00915e-16	0.994792	-1.60316	3.95071	-0.743418	1.68355	4	0	4.41321e-08
ENSG00000070019.4	GUCY2C	0.00100299	27	5	0.0001502	Skin_Sun_Exposed_Lower_leg	0.7135	Colon_Sigmoid	11.9997	1.13938e-15	0.657717	-3.79074	1.22831	-1.28323	1.9669	5	0	4.45081e-08
ENSG00000078725.12	BRINP1	0.00100702	41	5	0.00284407	Brain_Substantia_nigra	0.445724	Brain_Anterior_cingulate_cortex_BA24	21.3143	6.85213e-16	0.778194	-2.41672	2.98411	1.68999	1.43579	5	0	4.46871e-08
ENSG00000104205.12	SGK3	0.0010122	49	1	0.0007846	Adipose_Subcutaneous	0.0773857	Adrenal_Gland	47.179	1.11741e-15	47.179	-3.35817	3.35817	-1.07192	3.07686	1	0	4.49168e-08
ENSG00000162927.13	PUS10	0.00101584	49	2	0.000112704	Brain_Caudate_basal_ganglia	0.0104097	Brain_Cerebellum	45.8472	1.03146e-15	2.09496	-3.86148	-2.56191	-3.36621	0.308935	2	0	4.50781e-08
ENSG00000111641.11	NOP2	0.00101725	4	3	0.004558	Brain_Cortex	0.705	Nerve_Tibial	2.10405	0.0437186	0.728472	-2.83672	2.76496	-0.554316	2.64432	3	0	4.51408e-08
ENSG00000175414.6	ARL10	0.00102209	47	3	0.0002325	Brain_Cerebellar_Hemisphere	0.803391	Small_Intestine_Terminal_Ileum	27.6632	8.31864e-16	5.77268	-3.6808	3.16487	0.453356	1.92167	3	0	4.53558e-08
ENSG00000197774.12	EME2	0.00102593	43	4	0.0006225	Artery_Tibial	0.7619	Uterus	34.5389	2.24585e-15	1.89639	-0.302987	3.42162	1.43032	0.733219	4	0	4.55261e-08
ENSG00000189120.4	SP6	0.00102873	34	6	6.19199e-05	Artery_Coronary	0.9734	Colon_Sigmoid	13.8871	6.2835e-16	0.655583	-4.00537	4.00537	0.226595	2.26353	6	0	4.56502e-08
ENSG00000149792.8	MRPL49	0.00102922	16	6	0.001764	Colon_Transverse	0.886677	Esophagus_Muscularis	7.64712	5.65376e-19	0.6098	-1.935	3.12733	-0.488806	1.39917	6	0	4.56722e-08
ENSG00000144677.14	CTDSPL	0.00103397	30	8	0.000785446	Colon_Sigmoid	0.925	Artery_Coronary	17.5758	3.98789e-16	0.719679	-3.35787	2.80652	-0.0371732	1.94281	8	0	4.58828e-08
ENSG00000160209.18	PDXK	0.00103484	46	10	0.0082793	Adrenal_Gland	0.961767	Brain_Anterior_cingulate_cortex_BA24	15.5888	1.2901e-15	0.54368	-2.64046	2.61767	0.309187	1.42149	10	0	4.59213e-08
ENSG00000101670.11	LIPG	0.00103768	26	11	0.007184	Brain_Caudate_basal_ganglia	0.977315	Pancreas	11.1093	8.54655e-16	0.371974	-2.68819	2.68819	-0.792993	1.93716	11	0	4.60474e-08
ENSG00000108518.7	PFN1	0.00104116	32	4	0.002076	Nerve_Tibial	0.9887	Brain_Caudate_basal_ganglia	24.3553	4.27376e-16	0.885373	-1.83443	3.07914	0.983814	1.40228	4	0	4.62021e-08
ENSG00000143970.16	ASXL2	0.0010505	47	5	0.000803211	Lung	0.9726	Heart_Left_Ventricle	18.8276	6.27149e-16	0.976594	-3.35169	3.01256	-0.779857	2.03089	5	0	4.66165e-08
ENSG00000113369.8	ARRDC3	0.001051	1	1	0.001051	Brain_Hypothalamus	0.001051	Brain_Hypothalamus	1	1	1	-3.27651	-3.27651	-3.27651	NA	1	0	4.66386e-08
ENSG00000079459.12	FDFT1	0.00105218	43	8	0.0001592	Colon_Sigmoid	0.9351	Brain_Hippocampus	13.3386	1.18567e-15	0.445664	-3.77626	2.6243	-0.7072	2.00985	8	0	4.66909e-08
ENSG00000129473.9	BCL2L2	0.00105515	31	6	0.0004831	Artery_Aorta	0.8338	Adipose_Subcutaneous	15.8499	1.11663e-15	1.18374	-2.04902	3.48996	1.92449	1.19426	6	0	4.68227e-08
ENSG00000173915.14	USMG5	0.00105816	9	2	0.003512	Cells_EBV-transformed_lymphocytes	0.07785	Prostate	7.07518	3.13605e-18	1.92482	-2.91896	1.7633	-2.2703	1.56014	2	0	4.69565e-08
ENSG00000124374.8	PAIP2B	0.00105883	32	8	0.00107289	Artery_Tibial	0.95445	Brain_Cerebellum	14.0075	3.36914e-16	0.574724	-3.0982	3.27068	1.25771	1.97949	8	0	4.69862e-08
ENSG00000065413.18	ANKRD44	0.00106166	22	7	4.87101e-06	Cells_Cultured_fibroblasts	0.889	Pancreas	12.1156	1.25492e-17	0.422949	-4.57027	4.07301	0.795947	3.22947	7	0	4.71116e-08
ENSG00000251567.5	RP11-775H9.2	0.001075	1	1	0.001075	Testis	0.001075	Testis	1	1	1	-3.27012	-3.27012	-3.27012	NA	1	0	4.77036e-08
ENSG00000184979.9	USP18	0.00107684	35	4	2.59e-06	Pituitary	0.983827	Artery_Tibial	23.1503	6.39431e-16	1.0946	-0.903757	4.70091	0.193087	0.95593	4	0	4.77852e-08
ENSG00000225173.1	XXbac-BPG308K3.5	0.001078	3	1	0.001078	Brain_Frontal_Cortex_BA9	0.001078	Brain_Frontal_Cortex_BA9	3	1.6412e-16	3	-3.26934	3.26934	-1.08978	3.7751	1	0	4.78367e-08
ENSG00000251613.3	CTC-347C20.1	0.00108087	5	2	0.003065	Brain_Hippocampus	0.7512	Brain_Nucleus_accumbens_basal_ganglia	4.433	8.85799e-17	0.567	-2.96114	2.96114	-0.945454	2.45133	2	0	4.7964e-08
ENSG00000060688.12	SNRNP40	0.00108252	13	4	0.0005912	Brain_Cerebellar_Hemisphere	0.5818	Artery_Tibial	5.72705	6.84421e-18	0.457053	-3.43562	3.43562	-0.274324	2.64015	4	0	4.80372e-08
ENSG00000117868.15	ESYT2	0.00108623	46	6	8.441e-05	Adipose_Visceral_Omentum	0.9827	Minor_Salivary_Gland	23.5223	2.24452e-15	0.984732	-0.137489	3.93152	2.21827	1.16907	6	0	4.82017e-08
ENSG00000065621.14	GSTO2	0.00108648	49	2	4.89432e-06	Lung	0.880052	Esophagus_Gastroesophageal_Junction	37.3106	6.1194e-16	9.428	-2.39351	4.56927	0.106107	2.16076	2	0	4.82131e-08
ENSG00000234323.6	LINC01505	0.00109217	20	4	0.01055	Testis	0.3789	Brain_Nucleus_accumbens_basal_ganglia	12.4995	1.20694e-18	0.898869	-1.9828	2.55726	0.109469	1.41777	4	0	4.84654e-08
ENSG00000013293.5	SLC7A14	0.00109363	26	5	0.0002172	Brain_Substantia_nigra	0.9832	Adipose_Visceral_Omentum	20.1309	9.96995e-16	0.807425	-3.69812	3.69812	0.845592	1.53916	5	0	4.85304e-08
ENSG00000139155.8	SLCO1C1	0.00109595	37	5	0.000339085	Lung	0.910245	Testis	17.8416	3.63832e-16	2.10564	-3.01592	3.58345	0.263622	1.8165	5	0	4.86333e-08
ENSG00000204406.12	MBD5	0.00109596	39	2	0.000261395	Whole_Blood	0.769385	Esophagus_Mucosa	21.7401	3.34243e-16	16.5859	-3.62631	3.65083	0.239524	2.74968	2	0	4.86338e-08
ENSG00000243056.1	EIF4EBP3	0.00109902	45	2	5.539e-05	Brain_Substantia_nigra	0.79843	Colon_Sigmoid	40.7305	8.90581e-16	2.35641	-4.03164	3.19826	0.249004	0.97234	2	0	4.87696e-08
ENSG00000105467.8	SYNGR4	0.00109913	4	3	0.000859	Prostate	0.570154	Testis	2.22544	2.04718e-18	0.715253	-3.33305	3.28912	-0.945504	3.09433	3	0	4.87744e-08
ENSG00000097021.19	ACOT7	0.00110176	46	3	0.000240642	Esophagus_Mucosa	0.8443	Cells_EBV-transformed_lymphocytes	30	9.11353e-16	2.56197	-3.67202	3.48291	-1.52023	2.49062	3	0	4.88909e-08
ENSG00000104964.14	AES	0.00110234	48	5	2.65508e-07	Heart_Atrial_Appendage	0.954964	Brain_Frontal_Cortex_BA9	33.9599	1.77996e-15	1.19103	-5.14642	0.0564747	-3.41144	1.31082	5	0	4.89166e-08
ENSG00000241399.6	CD302	0.00110424	43	6	6.87399e-05	Pituitary	0.994171	Minor_Salivary_Gland	21.4024	6.01549e-16	0.904045	-3.98061	3.30474	-0.349958	1.67791	6	0	4.90009e-08
ENSG00000261298.1	RP11-309M7.1	0.001109	1	1	0.001109	Testis	0.001109	Testis	1	1	1	-3.26131	-3.26131	-3.26131	NA	1	0	4.92123e-08
ENSG00000246705.4	H2AFJ	0.00111464	45	4	0.000182009	Nerve_Tibial	0.7052	Lung	21.8063	5.05666e-16	2.40848	-3.74276	2.83441	-0.236081	1.84721	4	0	4.94628e-08
ENSG00000153904.18	DDAH1	0.00112014	15	9	0.0100065	Esophagus_Mucosa	0.8613	Colon_Sigmoid	5.45559	4.33432e-17	0.35464	-2.46634	2.57561	0.0732949	1.83027	9	0	4.97067e-08
ENSG00000171368.11	TPPP	0.00112102	38	10	4.931e-07	Cells_EBV-transformed_lymphocytes	0.932838	Brain_Cerebellum	16.1179	1.20663e-15	0.562572	-3.78806	5.02898	-0.128806	2.33484	10	0	4.97455e-08
ENSG00000158122.11	AAED1	0.00112357	2	2	0.0004953	Cells_EBV-transformed_lymphocytes	0.413	Artery_Aorta	1.10855	0.891455	0.891455	-0.818626	3.48329	1.33233	3.04191	2	0	4.98589e-08
ENSG00000257097.1	CLIP1-AS1	0.00112616	3	2	0.001298	Cells_Cultured_fibroblasts	0.003303	Muscle_Skeletal	2.25657	2.17235e-16	0.743425	2.93803	3.21642	3.12363	0.160727	2	0	4.99739e-08
ENSG00000148842.17	CNNM2	0.00112887	36	3	0.000230295	Brain_Cerebellum	0.515544	Small_Intestine_Terminal_Ileum	18.775	1.01251e-15	4.78247	-3.61804	3.68323	0.248745	2.4924	3	0	5.00941e-08
ENSG00000111790.13	FGFR1OP2	0.00113212	36	6	0.000992485	Stomach	0.7304	Brain_Nucleus_accumbens_basal_ganglia	17.0223	4.05817e-16	0.74718	-3.29265	2.7079	-0.670811	1.54967	6	0	5.02382e-08
ENSG00000164307.12	ERAP1	0.00113444	49	5	0.000839338	Colon_Sigmoid	0.956353	Ovary	35.1811	3.46038e-15	1.26891	-3.33949	2.42401	-1.8412	1.24771	5	0	5.03411e-08
ENSG00000184056.14	VPS33B	0.0011362	47	5	0.000122445	Ovary	0.993146	Nerve_Tibial	25.6263	6.82386e-16	1.60896	-3.84118	3.31846	-0.257628	1.71406	5	0	5.04195e-08
ENSG00000175073.7	VCPIP1	0.00113992	44	1	0.001139	Pancreas	0.1572	Cells_Cultured_fibroblasts	43	9.70828e-16	43	-3.25373	3.25373	0.781284	3.16365	1	0	5.05843e-08
ENSG00000213995.11	NAXD	0.00114444	47	4	4.03958e-05	Brain_Frontal_Cortex_BA9	0.8488	Small_Intestine_Terminal_Ileum	21.5148	8.16802e-16	3.93483	-2.4937	4.1052	1.98806	1.72557	4	0	5.07848e-08
ENSG00000198553.8	KCNRG	0.00115096	40	1	0.0007485	Brain_Cortex	0.9171	Lung	36.078	8.16521e-16	36.078	-3.37117	-0.104087	-3.01502	0.735419	1	0	5.10744e-08
ENSG00000121552.3	CSTA	0.0011515	48	5	0.00420149	Lung	0.992364	Brain_Cerebellar_Hemisphere	24.2027	1.08858e-15	2.49424	-2.86262	2.57689	-1.05453	1.83731	5	0	5.10984e-08
ENSG00000121989.14	ACVR2A	0.00115267	47	2	0.0002422	Skin_Not_Sun_Exposed_Suprapubic	0.09711	Brain_Hippocampus	43.7366	1.10574e-15	2.07576	1.65903	3.67037	3.26615	0.418673	2	0	5.11502e-08
ENSG00000166896.7	ATP23	0.00115338	49	1	0.0007202	Cells_Cultured_fibroblasts	0.008422	Brain_Spinal_cord_cervical_c-1	48.1605	1.8399e-15	48.1605	2.63467	3.38177	3.22154	0.14868	1	0	5.11815e-08
ENSG00000151090.17	THRB	0.0011547	36	5	4.13405e-14	Heart_Left_Ventricle	0.986764	Esophagus_Mucosa	22.8932	3.47828e-16	0.997365	-7.55671	2.69129	-0.92721	1.65531	5	0	5.12404e-08
ENSG00000205765.8	C5orf51	0.00115904	15	2	0.0002996	Adrenal_Gland	0.4141	Adipose_Visceral_Omentum	9.04993	5.01783e-18	5.95007	-3.61565	3.61565	-0.448197	2.42146	2	0	5.14329e-08
ENSG00000123219.12	CENPK	0.00115936	49	3	0.00716358	Stomach	0.929924	Brain_Substantia_nigra	39.2794	1.53055e-15	2.5449	-1.71964	2.68914	0.285356	1.09065	3	0	5.14469e-08
ENSG00000204482.10	LST1	0.001165	46	7	0.000449273	Brain_Spinal_cord_cervical_c-1	0.983213	Brain_Amygdala	20.1626	1.15565e-15	0.723694	-3.50931	2.23544	-0.799685	1.66466	7	0	5.16975e-08
ENSG00000070061.14	IKBKAP	0.00116657	48	6	6.05982e-06	Brain_Frontal_Cortex_BA9	0.989221	Adrenal_Gland	27.6359	1.33653e-15	1.05949	-4.52429	2.10558	-2.965	1.73798	6	0	5.17669e-08
ENSG00000067955.13	CBFB	0.00116668	49	2	9.86179e-05	Adipose_Subcutaneous	0.0438012	Brain_Hypothalamus	44.7554	2.71612e-15	3.81197	-3.89397	-2.01599	-2.23943	0.476335	2	0	5.17718e-08
ENSG00000155016.17	CYP2U1	0.00116948	49	5	5.32649e-05	Esophagus_Mucosa	0.9681	Uterus	28.5587	9.30371e-16	2.00424	-0.496887	4.04082	2.1605	1.19954	5	0	5.18963e-08
ENSG00000245937.7	LINC01184	0.00116958	48	3	5.797e-05	Brain_Cerebellar_Hemisphere	0.489984	Small_Intestine_Terminal_Ileum	42.2405	1.57151e-15	1.45794	-0.754999	4.02093	1.31395	0.94963	3	0	5.19007e-08
ENSG00000259384.6	GH1	0.00117236	25	4	0.01523	Spleen	0.9559	Artery_Tibial	9.50245	3.98486e-18	1.65843	0.0552993	2.42686	0.697351	0.950182	4	0	5.20238e-08
ENSG00000198734.10	F5	0.00117415	34	6	0.00312771	Nerve_Tibial	0.9533	Brain_Frontal_Cortex_BA9	16.4279	8.60512e-16	0.824508	-2.9549	2.93153	-0.610429	2.17435	6	0	5.21034e-08
ENSG00000105856.13	HBP1	0.00117602	31	2	0.0003508	Brain_Substantia_nigra	0.987392	Colon_Sigmoid	19.889	1.76998e-15	9.9564	-3.57457	3.57457	-1.38869	2.17169	2	0	5.21862e-08
ENSG00000103496.14	STX4	0.00117706	47	2	0.002186	Pituitary	0.575601	Adipose_Subcutaneous	41.7771	1.03888e-15	4.16556	-3.06372	1.34694	0.123376	1.46162	2	0	5.22325e-08
ENSG00000005059.15	MCUB	0.0011798	23	6	0.008915	Adipose_Visceral_Omentum	0.834221	Colon_Transverse	12.5556	3.66223e-18	0.486278	-2.14566	2.6153	0.311163	1.3002	6	0	5.2354e-08
ENSG00000162817.6	C1orf115	0.00118097	48	9	0.000100414	Stomach	0.95683	Esophagus_Gastroesophageal_Junction	18.1128	3.70428e-16	0.670871	-1.70938	3.88959	0.364936	1.15335	9	0	5.2406e-08
ENSG00000111231.8	GPN3	0.00118493	41	2	5.235e-05	Spleen	0.4124	Artery_Aorta	29.7713	6.11812e-16	10.1665	-1.20025	4.04488	1.11884	1.69005	2	0	5.25818e-08
ENSG00000110801.13	PSMD9	0.00118535	39	3	7.01949e-05	Esophagus_Muscularis	0.356823	Cells_Cultured_fibroblasts	27.3416	4.7622e-16	0.952771	-3.49051	3.97562	1.77369	2.3065	3	0	5.26003e-08
ENSG00000117020.16	AKT3	0.00118669	43	4	0.000615721	Cells_Cultured_fibroblasts	0.7085	Esophagus_Mucosa	27.5259	5.38423e-16	1.0031	-3.41924	3.42459	0.384583	1.69593	4	0	5.26599e-08
ENSG00000169217.8	CD2BP2	0.001189	49	5	1.18115e-05	Vagina	0.994679	Whole_Blood	28.1175	8.62909e-16	0.964729	-0.514647	4.38104	2.7114	1.94395	5	0	5.27623e-08
ENSG00000137204.14	SLC22A7	0.00119361	21	2	0.02294	Brain_Amygdala	0.270287	Testis	19.4797	1.04913e-17	1.52034	-1.86783	2.27443	1.91638	1.1373	2	0	5.29669e-08
ENSG00000108439.9	PNPO	0.00119621	44	5	3.40843e-06	Cells_EBV-transformed_lymphocytes	0.9817	Uterus	32.683	9.47006e-16	1.64236	-4.64454	0.0229377	-3.05281	0.921146	5	0	5.30825e-08
ENSG00000130653.15	PNPLA7	0.00119632	49	2	0.00845189	Heart_Atrial_Appendage	0.961197	Brain_Cerebellum	43.5785	7.84131e-16	3.60488	-2.63346	2.12592	-1.35064	1.12228	2	0	5.30872e-08
ENSG00000198563.13	DDX39B	0.00119676	46	9	0.000255294	Colon_Sigmoid	0.854267	Brain_Spinal_cord_cervical_c-1	19.9827	6.0439e-16	0.848277	-3.65689	1.44165	-2.10611	1.35096	9	0	5.31068e-08
ENSG00000124831.18	LRRFIP1	0.00120072	35	7	6.03327e-07	Brain_Cerebellum	0.8284	Prostate	17.5962	1.3816e-15	0.700988	-4.99015	3.76209	-1.12226	2.50066	7	0	5.32824e-08
ENSG00000259275.2	RP11-522B15.3	0.00120721	25	5	0.003801	Colon_Sigmoid	0.6099	Colon_Transverse	19.2544	4.48149e-18	0.668397	-1.73261	2.89422	1.27784	1.10341	5	0	5.35705e-08
ENSG00000283297.1	RP4-816N1.8	0.00121335	46	5	0.0006402	Brain_Frontal_Cortex_BA9	0.892404	Muscle_Skeletal	25.1608	5.2935e-16	0.94339	-1.95503	3.41399	0.0538182	1.06133	5	0	5.38427e-08
ENSG00000023318.7	ERP44	0.00121679	28	1	6.302e-07	Adipose_Subcutaneous	0.1176	Lung	26.9513	3.8127e-16	26.9513	-3.11125	4.98172	0.967251	3.149	1	0	5.39957e-08
ENSG00000074054.17	CLASP1	0.00121942	47	3	0.00093212	Artery_Tibial	0.966734	Brain_Nucleus_accumbens_basal_ganglia	24.4293	5.01063e-16	8.02545	-1.02027	3.31025	1.50741	1.37371	3	0	5.41125e-08
ENSG00000103932.11	RPAP1	0.00122113	48	3	0.000753433	Spleen	0.434905	Artery_Coronary	42.4442	2.00032e-15	1.42092	-3.36936	-0.780826	-2.13109	0.711422	3	0	5.41883e-08
ENSG00000235538.1	RP1-230L10.1	0.00123138	1	1	0.00123138	Testis	0.00123138	Testis	1	1	1	-3.23151	-3.23151	-3.23151	NA	1	0	5.46428e-08
ENSG00000120093.11	HOXB3	0.00123407	24	5	7.219e-05	Colon_Sigmoid	0.8557	Stomach	17.2805	1.69916e-17	0.667902	-0.237073	3.96895	2.3647	0.96941	5	0	5.47624e-08
ENSG00000236130.1	PTCSC2	0.00123562	1	1	0.00123562	Thyroid	0.00123562	Thyroid	1	1	1	3.23053	3.23053	3.23053	NA	1	0	5.48313e-08
ENSG00000187098.14	MITF	0.00123708	28	6	0.002481	Artery_Aorta	0.8564	Kidney_Cortex	17.1352	3.75509e-16	0.680668	-3.02565	2.80613	0.362987	2.29652	6	0	5.4896e-08
ENSG00000086205.16	FOLH1	0.00125018	45	5	2.06247e-06	Prostate	0.984812	Liver	29.3939	9.75653e-16	1.26496	-0.0190371	4.7472	3.33323	1.10268	5	0	5.54772e-08
ENSG00000079931.14	MOXD1	0.00125592	46	6	1.636e-05	Liver	0.983617	Brain_Cerebellar_Hemisphere	28.0797	2.00425e-15	0.954975	-4.30953	1.81747	-0.700147	1.39589	6	0	5.57318e-08
ENSG00000124875.9	CXCL6	0.00125609	37	3	2.49099e-05	Pancreas	0.8952	Artery_Aorta	22.3132	2.86495e-16	0.965474	-0.167852	4.21561	1.48844	1.89441	3	0	5.57396e-08
ENSG00000010438.16	PRSS3	0.00125868	47	6	6.88361e-06	Brain_Substantia_nigra	0.832648	Artery_Coronary	16.9729	4.41229e-16	0.970601	-4.09764	4.49726	0.177282	2.53806	6	0	5.58547e-08
ENSG00000040633.12	PHF23	0.00126171	12	4	0.0003363	Artery_Coronary	0.3626	Artery_Aorta	7.20071	5.04302e-34	0.466408	-3.5856	3.5856	1.22497	2.79569	4	0	5.59891e-08
ENSG00000226266.6	AC009961.3	0.00127187	49	2	2.84822e-05	Artery_Coronary	0.0472457	Brain_Cerebellar_Hemisphere	44.5841	1.51055e-15	2.48539	1.98409	4.18527	3.08276	0.4839	2	0	5.64399e-08
ENSG00000164308.16	ERAP2	0.00127337	48	1	0.000599279	Liver	0.001927	Brain_Amygdala	47.8418	1.70982e-15	47.8418	3.10126	3.43194	3.21685	0.0861512	1	0	5.65064e-08
ENSG00000091136.13	LAMB1	0.0012752	34	4	0.0003803	Pancreas	0.4637	Brain_Spinal_cord_cervical_c-1	26.4362	2.57233e-15	0.884567	-3.44127	3.55339	1.77794	1.79452	4	0	5.65875e-08
ENSG00000145386.9	CCNA2	0.00127602	44	2	0.0004344	Cells_Cultured_fibroblasts	0.4486	Pituitary	34.1439	7.14672e-16	8.48934	-3.07545	3.51825	-0.786375	2.40501	2	0	5.66241e-08
ENSG00000251216.1	RP11-161D15.3	0.00128358	12	4	9.797e-05	Heart_Atrial_Appendage	0.9862	Artery_Aorta	7.97233	4.54067e-17	0.894583	-1.01271	3.89557	2.4397	1.88558	4	0	5.69594e-08
ENSG00000177301.14	KCNA2	0.00128537	19	4	0.00043559	Artery_Tibial	0.7636	Brain_Cerebellar_Hemisphere	13.8587	1.10883e-17	0.703373	-3.51753	2.7234	-1.76369	1.85546	4	0	5.70388e-08
ENSG00000214753.2	HNRNPUL2	0.00128749	11	2	0.0003096	Brain_Cerebellar_Hemisphere	0.7519	Adipose_Subcutaneous	8.91854	3.28858e-17	1.84112	0.316135	3.60713	2.83476	1.25097	2	0	5.71329e-08
ENSG00000214293.8	APTR	0.0012948	49	3	0.000277144	Colon_Sigmoid	0.967969	Brain_Anterior_cingulate_cortex_BA24	39.8134	1.19659e-15	1.5789	-3.63578	3.34541	-1.11019	1.34435	3	0	5.74575e-08
ENSG00000132975.7	GPR12	0.00129481	22	8	9.40179e-05	Brain_Putamen_basal_ganglia	0.981558	Spleen	10.1426	5.96392e-18	0.53795	-2.26342	3.90553	0.673115	1.6984	8	0	5.74575e-08
ENSG00000169203.16	NPIPB12	0.00129573	21	3	5.38144e-05	Whole_Blood	0.05862	Lung	16.58	2.40829e-17	0.568849	1.89103	4.03841	3.195	0.576668	3	0	5.74987e-08
ENSG00000250708.1	RP11-161D15.1	0.00129584	8	6	0.000101667	Heart_Left_Ventricle	0.3612	Artery_Coronary	4.48882	2.34417e-16	0.159353	-1.53177	3.88658	0.19821	2.17317	6	0	5.75034e-08
ENSG00000081051.7	AFP	0.001297	1	1	0.001297	Brain_Hippocampus	0.001297	Brain_Hippocampus	1	1	1	3.21664	3.21664	3.21664	NA	1	0	5.75549e-08
ENSG00000132823.10	OSER1	0.00130054	47	5	0.000256812	Muscle_Skeletal	0.907014	Nerve_Tibial	29.3821	8.63653e-16	1.5465	-3.65537	2.50256	0.0570101	1.3988	5	0	5.7712e-08
ENSG00000122203.14	KIAA1191	0.00130156	47	5	0.000290998	Kidney_Cortex	0.9166	Muscle_Skeletal	24.8834	7.58703e-16	0.910759	-3.62318	2.43012	-0.56124	1.45126	5	0	5.77573e-08
ENSG00000107263.18	RAPGEF1	0.00130608	39	5	0.000201067	Brain_Spinal_cord_cervical_c-1	0.957265	Testis	20.489	9.45771e-16	0.710318	-2.2756	3.71767	1.19494	2.18543	5	0	5.7958e-08
ENSG00000257698.1	RP11-620J15.3	0.00130648	48	2	0.00011104	Adrenal_Gland	0.4483	Pancreas	41.2918	6.377e-16	6.70819	-2.57068	3.86511	2.77179	1.29836	2	0	5.79756e-08
ENSG00000250120.6	PCDHA10	0.00130755	39	3	0.00430797	Brain_Putamen_basal_ganglia	0.740467	Prostate	29.5395	1.20016e-15	1.93736	-0.529729	2.85468	1.48533	0.865067	3	0	5.80229e-08
ENSG00000253426.5	RP11-10A14.4	0.00130795	23	5	3.49928e-05	Liver	0.680855	Esophagus_Gastroesophageal_Junction	14.6165	9.63926e-19	0.505384	-4.13827	4.0604	-0.524151	3.00608	5	0	5.80406e-08
ENSG00000151208.16	DLG5	0.00130975	47	3	0.0003885	Brain_Amygdala	0.978857	Brain_Frontal_Cortex_BA9	37.6627	1.19697e-15	2.23277	-3.54778	1.92759	-0.656018	1.2571	3	0	5.81207e-08
ENSG00000105722.9	ERF	0.001312	45	1	0.001312	Colon_Sigmoid	0.001312	Artery_Aorta	45	1.64148e-15	45	3.21334	3.21334	3.21334	5.9881e-16	1	0	5.82205e-08
ENSG00000182372.9	CLN8	0.00131954	49	4	0.000109261	Cells_Cultured_fibroblasts	0.96	Thyroid	38.5035	3.79733e-15	1.48641	-1.34694	3.86905	2.95386	1.00013	4	0	5.85549e-08
ENSG00000255980.1	AP000439.1	0.00133177	6	3	0.000158	Brain_Anterior_cingulate_cortex_BA24	0.972677	Adrenal_Gland	3.48983	1.53484e-17	0.311434	0.0342514	3.77815	1.90642	2.05037	3	0	5.90979e-08
ENSG00000257660.5	RP11-579D7.4	0.00133182	29	3	0.002283	Brain_Cerebellar_Hemisphere	0.102	Testis	25.0528	1.44284e-15	0.985055	-3.05071	3.05071	-1.55436	2.49386	3	0	5.91001e-08
ENSG00000171467.15	ZNF318	0.00133474	31	6	5.81966e-05	Pancreas	0.8657	Artery_Coronary	14.3271	9.17055e-16	0.859061	-4.02001	1.72157	-1.40224	1.25384	6	0	5.92294e-08
ENSG00000135436.8	FAM186B	0.00133912	5	3	8.848e-05	Artery_Coronary	0.3067	Ovary	3.85076	7.02718e-17	0.176449	-3.92019	3.39716	-0.00477831	3.70344	3	0	5.94241e-08
ENSG00000124370.10	MCEE	0.00134054	47	4	2.00551e-05	Skin_Not_Sun_Exposed_Suprapubic	0.9637	Liver	25.58	1.30521e-15	2.05452	-4.26428	0.375226	-2.17868	1.05516	4	0	5.94872e-08
ENSG00000080823.22	MOK	0.00134207	20	5	2.498e-06	Thyroid	0.882988	Adipose_Subcutaneous	12.407	2.40848e-17	0.524745	-4.70829	0.238067	-2.67387	1.36204	5	0	5.9555e-08
ENSG00000113389.15	NPR3	0.0013448	29	8	2.732e-05	Nerve_Tibial	0.8905	Colon_Transverse	16.8718	1.19941e-15	0.566528	-2.84999	4.19473	-0.925018	2.4708	8	0	5.96763e-08
ENSG00000196754.10	S100A2	0.00134547	45	3	0.002204	Brain_Cerebellar_Hemisphere	0.4703	Esophagus_Gastroesophageal_Junction	38.1445	4.24938e-16	2.16066	-3.06127	1.9449	0.521455	1.03883	3	0	5.97056e-08
ENSG00000160014.16	CALM3	0.00134896	41	6	1.10809e-05	Cells_Cultured_fibroblasts	0.85793	Liver	19.7916	1.33791e-15	1.01292	0.17901	4.39493	2.11316	1.33383	6	0	5.98607e-08
ENSG00000139697.13	SBNO1	0.0013518	47	4	0.00181604	Artery_Aorta	0.885399	Muscle_Skeletal	27.9715	1.03218e-15	1.44268	-3.11878	3.08098	-1.45	1.54155	4	0	5.99865e-08
ENSG00000246331.2	RP11-77I22.2	0.00135724	23	3	0.000103524	Pituitary	0.2145	Brain_Putamen_basal_ganglia	19.3938	1.30793e-18	0.945677	1.24129	3.88218	1.90599	0.872691	3	0	6.02279e-08
ENSG00000105321.12	CCDC9	0.00135876	46	4	0.000109566	Skin_Sun_Exposed_Lower_leg	0.524561	Pituitary	26.3274	1.05973e-15	1.64172	-3.5224	3.86837	-0.559718	2.7005	4	0	6.02954e-08
ENSG00000125910.5	S1PR4	0.00136308	42	8	0.00079428	Adrenal_Gland	0.864645	Stomach	13.1969	4.6604e-16	0.903976	-3.35478	1.1562	-1.01654	1.0454	8	0	6.04871e-08
ENSG00000175548.8	ALG10B	0.00136736	47	5	0.03493	Artery_Tibial	0.7146	Kidney_Cortex	23.3202	5.07615e-16	0.815374	-2.10917	2.10917	-1.16071	1.02265	5	0	6.06773e-08
ENSG00000175175.5	PPM1E	0.00137603	19	3	0.002604	Brain_Anterior_cingulate_cortex_BA24	0.5905	Heart_Left_Ventricle	16.6974	2.62224e-17	0.620421	-3.01099	2.66771	-2.5632	1.38804	3	0	6.10621e-08
ENSG00000070886.11	EPHA8	0.00138176	22	8	0.000405928	Brain_Caudate_basal_ganglia	0.874821	Brain_Substantia_nigra	6.54352	7.68306e-18	0.314897	-2.35842	3.5362	0.148745	1.71709	8	0	6.13163e-08
ENSG00000137409.19	MTCH1	0.00139636	49	9	0.00159435	Brain_Cerebellum	0.955681	Esophagus_Muscularis	22.6376	7.05143e-16	0.83751	-1.03032	3.15694	1.13743	1.00171	9	0	6.19639e-08
ENSG00000106829.18	TLE4	0.00140341	27	4	0.0002461	Artery_Aorta	0.9315	Adipose_Subcutaneous	17.827	9.78377e-16	1.06009	-3.66628	3.66628	0.887599	2.88658	4	0	6.22769e-08
ENSG00000135127.11	BICDL1	0.00140845	25	2	0.000120241	Thyroid	0.595092	Pancreas	19.5794	1.59646e-17	4.77841	-0.697324	3.84564	0.444024	1.58593	2	0	6.25006e-08
ENSG00000064651.13	SLC12A2	0.00140893	17	7	1.94601e-05	Cells_Cultured_fibroblasts	0.7498	Brain_Cerebellum	7.21487	1.02798e-17	0.471229	-4.271	4.04133	0.652398	2.56404	7	0	6.2522e-08
ENSG00000173113.6	TRMT112	0.00141083	49	2	0.00165	Brain_Cerebellum	0.801	Muscle_Skeletal	44.8736	1.14119e-15	4.0896	-1.00749	3.14692	0.712333	1.05003	2	0	6.26064e-08
ENSG00000040487.12	PQLC2	0.00141439	48	6	0.0005865	Liver	0.734615	Pancreas	31.6876	1.64487e-15	1.56809	-2.2134	3.43778	1.67697	1.29092	6	0	6.27639e-08
ENSG00000118046.14	STK11	0.0014149	28	4	0.0122249	Cells_Cultured_fibroblasts	0.7518	Lung	22.172	3.66228e-16	0.772592	-2.36582	2.50559	1.14663	1.93284	4	0	6.27869e-08
ENSG00000143196.4	DPT	0.00141772	47	6	0.000147034	Thyroid	0.986716	Brain_Cortex	23.5787	5.12191e-16	0.935551	-1.71606	3.79603	1.80116	1.10136	6	0	6.29118e-08
ENSG00000168591.15	TMUB2	0.00142377	41	2	0.000451107	Thyroid	0.0607	Adipose_Subcutaneous	37.6638	1.20582e-15	3.2048	-1.87567	3.50822	1.84242	0.968715	2	0	6.31805e-08
ENSG00000160746.12	ANO10	0.00142865	45	6	0.000130587	Brain_Caudate_basal_ganglia	0.948077	Brain_Cerebellar_Hemisphere	28.7237	7.49306e-16	0.977967	-3.82535	1.31374	-0.917556	0.973428	6	0	6.33967e-08
ENSG00000170099.5	SERPINA6	0.00143005	14	5	0.0222	Colon_Transverse	0.651063	Pancreas	8.78571	1.53532e-17	0.473538	-2.28693	2.19056	0.0824883	1.8571	5	0	6.34592e-08
ENSG00000164889.13	SLC4A2	0.0014303	26	5	0.001262	Pituitary	0.97453	Testis	15.1476	1.39109e-15	0.763541	-3.22448	2.99453	-0.171701	1.67828	5	0	6.34703e-08
ENSG00000198736.11	MSRB1	0.00143121	43	4	2.1145e-10	Pancreas	0.938103	Thyroid	22.2787	3.01895e-16	1.05163	-6.35279	2.66415	0.277905	2.26709	4	0	6.35106e-08
ENSG00000221890.3	NPTXR	0.00143955	48	4	4.57563e-06	Brain_Cerebellum	0.926019	Artery_Coronary	26.7531	6.98949e-16	1.34957	-4.58336	0.183507	-1.78722	1.39204	4	0	6.38804e-08
ENSG00000258913.1	RP11-260M19.2	0.00144426	19	5	0.0266385	Adrenal_Gland	0.902469	Lung	13.9098	4.06497e-18	0.568386	-2.21678	2.07025	0.0872095	1.16491	5	0	6.40897e-08
ENSG00000053702.14	NRIP2	0.00144433	46	5	0.0180981	Brain_Frontal_Cortex_BA9	0.949474	Whole_Blood	24.2347	8.80188e-16	0.831148	-2.36361	1.07785	-0.604975	0.755838	5	0	6.40929e-08
ENSG00000182774.10	RPS17	0.00144725	44	4	0.00386554	Cells_EBV-transformed_lymphocytes	0.821715	Muscle_Skeletal	24.9358	1.39696e-15	1.1937	-2.88893	1.99152	-0.285516	1.77391	4	0	6.42224e-08
ENSG00000148154.9	UGCG	0.0014482	28	8	0.000100525	Brain_Cortex	0.994	Adipose_Visceral_Omentum	9.42717	8.50342e-16	0.555821	-3.88932	1.17868	-1.46556	1.82765	8	0	6.42643e-08
ENSG00000105723.11	GSK3A	0.00145199	46	1	0.001345	Brain_Hippocampus	0.607	Cells_Cultured_fibroblasts	43.966	7.49274e-16	43.966	0.51436	3.2062	3.08897	0.408006	1	0	6.44325e-08
ENSG00000157303.10	SUSD3	0.00145224	39	3	0.000156147	Artery_Tibial	0.850753	Adipose_Subcutaneous	28.3695	2.61952e-15	2.46566	-1.88111	3.78108	-0.438218	2.08767	3	0	6.44439e-08
ENSG00000258947.6	TUBB3	0.00145431	39	7	0.0008039	Heart_Left_Ventricle	0.4542	Whole_Blood	18.6565	8.39103e-16	0.63051	-3.35145	3.1387	-0.405799	1.67665	7	0	6.45354e-08
ENSG00000198795.10	ZNF521	0.00145711	17	11	0.0001193	Ovary	0.7197	Adipose_Visceral_Omentum	5.08869	3.82463e-18	0.291399	-3.84756	1.65175	-0.228565	1.53555	11	0	6.46598e-08
ENSG00000272912.1	RP11-724N1.1	0.00145805	15	2	0.00029684	Esophagus_Muscularis	0.5665	Brain_Amygdala	11.8408	2.20548e-17	2.56931	-3.61804	-0.573214	-1.58936	1.2628	2	0	6.47015e-08
ENSG00000140873.15	ADAMTS18	0.00147509	27	7	0.00108613	Brain_Cerebellar_Hemisphere	0.9406	Colon_Transverse	11.3253	8.34505e-16	0.659302	-1.16876	3.26721	1.34473	0.812894	7	0	6.54579e-08
ENSG00000182628.12	SKA2	0.00149185	47	4	7.9309e-05	Nerve_Tibial	0.7048	Cells_EBV-transformed_lymphocytes	30.5018	1.27168e-15	1.27053	-3.94648	0.753477	-2.37857	1.41088	4	0	6.62014e-08
ENSG00000157916.19	RER1	0.00150445	46	9	0.00788615	Esophagus_Gastroesophageal_Junction	0.950818	Colon_Transverse	16.203	5.04368e-16	0.774916	-2.65691	1.11429	-1.15727	1.26924	9	0	6.67608e-08
ENSG00000114446.4	IFT57	0.00150664	46	6	0.00158981	Whole_Blood	0.854295	Esophagus_Muscularis	20.4294	1.06049e-15	0.880463	-3.15777	1.29962	-0.191175	1.16744	6	0	6.68579e-08
ENSG00000189366.9	ALG1L	0.00151434	45	4	9.49862e-05	Esophagus_Mucosa	0.966114	Esophagus_Muscularis	30.934	3.03253e-15	1.77442	-2.49228	3.90305	0.0546788	1.45454	4	0	6.71996e-08
ENSG00000230294.4	RP13-507P19.2	0.00151686	2	2	0.000516739	Testis	0.405799	Nerve_Tibial	1.03782	0.96218	0.96218	-3.47193	0.831309	-1.32031	3.04285	2	0	6.73113e-08
ENSG00000101557.14	USP14	0.00151983	45	6	0.000931858	Cells_Cultured_fibroblasts	0.8072	Brain_Cerebellum	21.7179	9.28237e-16	0.989547	-3.2311	3.31033	1.08636	1.62078	6	0	6.74431e-08
ENSG00000160714.9	UBE2Q1	0.0015232	38	3	1.86e-05	Brain_Amygdala	0.9475	Artery_Tibial	33.8655	6.77573e-16	1.4722	-2.08061	4.28107	1.50941	1.41279	3	0	6.75928e-08
ENSG00000205209.7	SCGB2B2	0.00152485	46	4	0.005046	Heart_Atrial_Appendage	0.9885	Brain_Amygdala	32.0688	1.26253e-15	1.17444	-2.80408	1.47238	-0.210411	1.01453	4	0	6.7666e-08
ENSG00000183971.6	NPW	0.00152952	39	4	0.0001292	Brain_Substantia_nigra	0.7283	Skin_Not_Sun_Exposed_Suprapubic	18.8753	3.36907e-16	2.00547	-3.82798	0.519374	-1.66877	1.87623	4	0	6.78731e-08
ENSG00000240747.7	KRBOX1	0.00152965	32	4	0.000326358	Prostate	0.8396	Testis	20.6001	1.08905e-15	0.956981	-3.59343	1.11508	-2.49497	1.43102	4	0	6.7879e-08
ENSG00000173575.20	CHD2	0.00153021	45	5	0.000116363	Adipose_Visceral_Omentum	0.3431	Adrenal_Gland	24.3641	7.24826e-16	1.08022	-3.85367	1.39201	-0.808506	1.83093	5	0	6.79036e-08
ENSG00000271141.1	RP11-171I2.4	0.00153057	7	3	0.00171113	Vagina	0.17	Lung	3.22805	7.4837e-19	0.923062	-3.13627	3.13627	-0.688088	2.50926	3	0	6.79196e-08
ENSG00000180316.12	PNPLA1	0.00153513	8	5	0.0001181	Adipose_Subcutaneous	0.7749	Lung	4.26402	9.71323e-18	0.301543	-3.85004	1.11157	-2.35992	2.07506	5	0	6.8122e-08
ENSG00000157087.17	ATP2B2	0.00153756	43	5	0.00415677	Adipose_Visceral_Omentum	0.716924	Testis	30.4356	7.04345e-16	1.53826	-1.90893	2.86601	0.46674	1.19568	5	0	6.82298e-08
ENSG00000116489.12	CAPZA1	0.00154289	43	2	0.05085	Brain_Substantia_nigra	0.803787	Adipose_Visceral_Omentum	34.4784	1.56346e-15	7.10376	-1.95274	1.58927	-0.37566	1.48653	2	0	6.84666e-08
ENSG00000165555.9	NOXRED1	0.00155063	48	3	0.000135699	Pituitary	0.2595	Brain_Spinal_cord_cervical_c-1	38.6347	1.18108e-15	1.99525	1.12757	3.81588	2.32918	0.903243	3	0	6.88099e-08
ENSG00000157111.12	TMEM171	0.00155102	36	4	0.00489063	Muscle_Skeletal	0.949256	Esophagus_Mucosa	22.6099	2.62279e-16	1.07878	-2.42072	2.81415	-0.46884	1.11609	4	0	6.88271e-08
ENSG00000064102.14	INTS13	0.00155147	40	3	0.000282004	Whole_Blood	0.535721	Artery_Aorta	31.405	7.22845e-16	1.97615	-3.47804	3.63129	1.33188	1.12148	3	0	6.88473e-08
ENSG00000130724.8	CHMP2A	0.0015534	48	6	0.000189929	Brain_Anterior_cingulate_cortex_BA24	0.869836	Uterus	21.4496	1.24621e-15	0.788089	-2.51997	3.73205	1.41015	2.05472	6	0	6.89326e-08
ENSG00000127083.7	OMD	0.00155442	48	3	0.000217042	Heart_Left_Ventricle	0.815328	Ovary	28.8716	7.66375e-16	1.21753	-3.69831	3.19527	-1.26882	1.88702	3	0	6.8978e-08
ENSG00000079156.16	OSBPL6	0.00155871	43	7	0.00456005	Esophagus_Mucosa	0.969427	Brain_Frontal_Cortex_BA9	15.0176	3.26518e-16	0.822022	-2.83657	2.70444	-0.249205	1.29902	7	0	6.91682e-08
ENSG00000033030.13	ZCCHC8	0.00156077	39	2	0.0004314	Artery_Tibial	0.2556	Artery_Coronary	30.2475	7.20946e-16	7.33231	-2.22966	3.52009	2.27637	1.77445	2	0	6.92597e-08
ENSG00000204531.17	POU5F1	0.00156279	49	7	0.00557857	Colon_Sigmoid	0.942247	Brain_Substantia_nigra	27.5046	1.06678e-08	0.956038	-2.77158	2.18731	-0.84215	1.03394	7	0	6.93493e-08
ENSG00000255394.4	C8orf49	0.00157424	9	3	0.140908	Heart_Atrial_Appendage	0.954204	Stomach	7.94911	2.58051e-17	0.318138	-1.47242	0.845915	-0.0455422	0.855352	3	0	6.98575e-08
ENSG00000004799.7	PDK4	0.00157525	46	5	6.25491e-05	Breast_Mammary_Tissue	0.751077	Brain_Caudate_basal_ganglia	18.3457	6.39117e-16	0.634459	-2.91976	4.00298	1.42751	2.25661	5	0	6.99025e-08
ENSG00000170653.18	ATF7	0.0015856	48	3	0.000188234	Pituitary	0.850836	Colon_Sigmoid	34.0755	6.7671e-16	3.07911	-3.73431	2.95675	-2.08272	1.47111	3	0	7.03618e-08
ENSG00000175220.11	ARHGAP1	0.00158683	48	2	0.0056201	Brain_Putamen_basal_ganglia	0.97571	Brain_Nucleus_accumbens_basal_ganglia	41.9997	1.5196e-15	4.40502	-2.76916	2.35325	-0.243437	1.13264	2	0	7.04164e-08
ENSG00000153560.11	UBP1	0.00158869	48	3	0.0003085	Esophagus_Muscularis	0.841162	Skin_Sun_Exposed_Lower_leg	25.1253	6.4977e-16	6.26467	0.200408	3.60806	1.91264	0.948426	3	0	7.04988e-08
ENSG00000100804.18	PSMB5	0.00159627	49	4	0.00299445	Uterus	0.875993	Brain_Hypothalamus	35.7382	8.13669e-16	1.64959	-0.898285	2.96831	1.71553	0.864716	4	0	7.08351e-08
ENSG00000145779.7	TNFAIP8	0.00160202	47	7	0.000425241	Thyroid	1	Adrenal_Gland	22.7187	1.10219e-15	1.03348	-2.72057	3.5239	-0.295034	1.36804	7	0	7.10904e-08
ENSG00000142178.7	SIK1	0.00161074	27	7	1.463e-05	Liver	0.973005	Esophagus_Muscularis	14.2828	2.50916e-16	0.711133	-0.97808	4.33419	0.767786	1.26762	7	0	7.14771e-08
ENSG00000127533.3	F2RL3	0.0016136	36	4	0.000141228	Brain_Hypothalamus	0.9419	Brain_Amygdala	27.1496	1.59335e-15	0.923566	-3.80601	1.24481	-2.29952	1.35513	4	0	7.16041e-08
ENSG00000078246.16	TULP3	0.00161943	44	5	0.000195277	Artery_Aorta	0.896	Adipose_Subcutaneous	23.4003	7.442e-16	1.7599	-3.39335	3.72505	-0.324087	2.1077	5	0	7.18631e-08
ENSG00000163736.3	PPBP	0.0016221	3	3	0.0002104	Stomach	0.2371	Esophagus_Muscularis	2.22489	0.168445	0.168445	1.18227	3.70619	2.80814	1.41062	3	0	7.19812e-08
ENSG00000104941.7	RSPH6A	0.00162568	2	2	0.00122691	Thyroid	0.2533	Testis	1.12172	0.878278	0.878278	-1.14237	3.23255	1.04509	3.09354	2	0	7.214e-08
ENSG00000130598.15	TNNI2	0.0016267	33	10	0.0004061	Brain_Frontal_Cortex_BA9	0.942644	Minor_Salivary_Gland	10.7629	1.42175e-16	0.369508	-2.2733	3.53609	-0.0936449	1.16229	10	0	7.21854e-08
ENSG00000105402.7	NAPA	0.00163653	34	4	0.0722591	Brain_Nucleus_accumbens_basal_ganglia	0.7005	Kidney_Cortex	22.5652	4.86586e-16	1.21843	-1.79748	1.37053	-0.458966	0.789804	4	0	7.26215e-08
ENSG00000081148.11	IMPG2	0.00163664	43	5	0.00797457	Muscle_Skeletal	0.759521	Brain_Frontal_Cortex_BA9	25.9844	9.37993e-16	0.977017	-2.55235	2.65314	1.08692	1.53477	5	0	7.26267e-08
ENSG00000111962.7	UST	0.00163699	30	15	0.000857043	Cells_Cultured_fibroblasts	0.984185	Skin_Not_Sun_Exposed_Suprapubic	7.13381	6.11732e-16	0.271471	-0.690156	3.33368	0.0585808	0.775469	15	0	7.2642e-08
ENSG00000076003.4	MCM6	0.00164269	48	2	0.000391202	Esophagus_Gastroesophageal_Junction	0.86694	Brain_Spinal_cord_cervical_c-1	33.7141	1.14653e-15	13.5639	-3.54595	3.51399	-1.42096	2.43896	2	0	7.28953e-08
ENSG00000011260.13	UTP18	0.00164664	48	7	1.6452e-05	Cells_Cultured_fibroblasts	0.9438	Ovary	19.1988	5.4241e-16	0.964491	-3.47065	4.30829	-0.00159761	2.02565	7	0	7.30705e-08
ENSG00000126231.13	PROZ	0.00164714	45	4	6.88025e-05	Esophagus_Mucosa	0.8525	Pituitary	34.3932	2.47316e-15	1.22765	-1.42363	3.98039	2.74315	1.23683	4	0	7.30926e-08
ENSG00000173705.8	SUSD5	0.0016521	48	4	5.28e-06	Brain_Caudate_basal_ganglia	0.6785	Liver	33.3444	7.06146e-16	1.12095	-0.871099	4.55334	3.10956	1.41912	4	0	7.33125e-08
ENSG00000187855.5	ASCL4	0.00165341	7	4	7.32385e-05	Skin_Sun_Exposed_Lower_leg	0.836	Spleen	3.99835	7.58298e-18	0.520401	-1.10352	3.96551	2.13934	2.10045	4	0	7.33706e-08
ENSG00000249388.1	RP11-834C11.6	0.001658	17	4	0.000195929	Esophagus_Mucosa	0.896562	Colon_Transverse	13.563	3.69755e-17	0.588921	0.130006	3.72421	2.99097	0.78234	4	0	7.35744e-08
ENSG00000116701.14	NCF2	0.00166033	46	3	0.000458047	Artery_Tibial	0.9434	Cells_EBV-transformed_lymphocytes	35.6898	1.65646e-15	1.3833	-2.74339	3.50416	0.470026	1.22471	3	0	7.36776e-08
ENSG00000166086.12	JAM3	0.00166063	36	10	0.000928387	Artery_Tibial	0.906443	Cells_EBV-transformed_lymphocytes	10.7535	2.60723e-16	0.377648	-3.31137	3.2346	-0.0892242	2.09461	10	0	7.36911e-08
ENSG00000139574.8	NPFF	0.00166415	15	4	0.007187	Adipose_Visceral_Omentum	0.4588	Pituitary	11.332	1.29357e-17	0.816121	-1.85392	2.68805	1.82722	1.61922	4	0	7.38472e-08
ENSG00000239900.12	ADSL	0.00166518	29	3	6.19882e-05	Brain_Spinal_cord_cervical_c-1	0.8017	Thyroid	20.69	9.56522e-16	1.19084	-1.81796	4.00511	0.517829	1.68143	3	0	7.38932e-08
ENSG00000166183.15	ASPG	0.00167156	45	5	0.003136	Heart_Left_Ventricle	0.9509	Adrenal_Gland	32.201	3.16577e-15	1.14562	-0.588625	2.95408	0.425916	0.818866	5	0	7.41763e-08
ENSG00000162542.13	TMCO4	0.00168487	13	8	0.01644	Esophagus_Muscularis	0.921826	Cells_Cultured_fibroblasts	5.49389	8.78404e-17	0.268636	-2.23511	2.399	0.0926619	1.54451	8	0	7.47666e-08
ENSG00000105889.14	STEAP1B	0.00169334	17	6	2.02e-05	Skin_Not_Sun_Exposed_Suprapubic	0.9471	Minor_Salivary_Gland	8.02093	9.77338e-17	0.564339	-0.656815	4.26267	2.14713	1.74905	6	0	7.51425e-08
ENSG00000181218.5	HIST3H2A	0.00169411	31	5	2.96e-07	Skin_Not_Sun_Exposed_Suprapubic	0.744729	Thyroid	18.6545	1.62846e-15	0.757998	-5.12598	1.27814	-0.369597	1.33192	5	0	7.51767e-08
ENSG00000177363.4	LRRN4CL	0.0017002	11	2	0.001437	Adipose_Subcutaneous	0.5014	Cells_Cultured_fibroblasts	9.1895	3.89201e-18	1.8105	-0.672289	3.18711	2.4854	1.56121	2	0	7.54471e-08
ENSG00000101019.21	UQCC1	0.00170124	43	1	0.000356501	Nerve_Tibial	0.0811541	Brain_Cortex	41.127	1.22075e-15	41.127	-3.57035	2.33602	-2.95267	0.919021	1	0	7.54932e-08
ENSG00000172640.3	OR10AD1	0.00170194	39	7	0.000785	Pancreas	0.7968	Kidney_Cortex	15.9961	7.09878e-16	0.79718	-3.35803	3.335	0.490029	1.8758	7	0	7.55241e-08
ENSG00000175213.2	ZNF408	0.00170367	47	3	0.000695053	Brain_Caudate_basal_ganglia	0.506585	Whole_Blood	38.03	1.32145e-15	1.81589	-3.39152	-0.664164	-2.09111	1.06664	3	0	7.5601e-08
ENSG00000101425.12	BPI	0.00170734	33	9	0.000426904	Brain_Cortex	0.959718	Colon_Transverse	14.829	1.1085e-15	0.67008	-2.0009	3.52287	0.399492	1.59896	9	0	7.57639e-08
ENSG00000136244.11	IL6	0.00170766	25	4	5.05119e-05	Brain_Hypothalamus	0.0968175	Kidney_Cortex	16.6318	2.47864e-18	0.787452	-4.05325	4.05071	-0.0559515	3.05718	4	0	7.57781e-08
ENSG00000170374.5	SP7	0.00170828	24	4	0.00249797	Testis	0.883465	Thyroid	18.593	2.5733e-17	0.951656	-3.02359	1.67209	-0.683727	1.51724	4	0	7.58055e-08
ENSG00000225785.1	RP4-583K8.1	0.001712	1	1	0.001712	Testis	0.001712	Testis	1	1	1	-3.13612	-3.13612	-3.13612	NA	1	0	7.59707e-08
ENSG00000162241.12	SLC25A45	0.0017203	38	6	0.00138083	Pituitary	0.473	Thyroid	23.706	8.79862e-16	0.848474	-3.19863	0.748266	-2.26236	0.908624	6	0	7.63389e-08
ENSG00000223510.6	CDRT15	0.00173293	15	3	0.0001098	Stomach	0.1953	Skin_Not_Sun_Exposed_Suprapubic	12.0609	3.02371e-17	0.899519	-3.86785	-1.29506	-3.14795	0.715279	3	0	7.68996e-08
ENSG00000165899.10	OTOGL	0.00173625	32	7	0.000365	Brain_Anterior_cingulate_cortex_BA24	0.900345	Cells_Cultured_fibroblasts	17.6261	2.00758e-16	0.912014	-3.56418	3.56418	1.63564	2.32474	7	0	7.7047e-08
ENSG00000138685.13	FGF2	0.0017395	43	5	3.0042e-05	Nerve_Tibial	0.4035	Brain_Spinal_cord_cervical_c-1	25.4331	4.48414e-16	1.04368	-2.71663	4.17315	1.4388	1.86752	5	0	7.71911e-08
ENSG00000237579.2	LINC01514	0.00174469	5	3	0.0013663	Spleen	0.580846	Skin_Sun_Exposed_Lower_leg	3.19355	1.79413e-17	0.735447	0.55215	3.20168	2.6235	1.15844	3	0	7.74215e-08
ENSG00000160213.6	CSTB	0.00174679	47	3	0.0002906	Brain_Amygdala	1	Pituitary	34.5318	3.34241e-15	2.45439	-3.62354	3.62354	1.25633	1.45888	3	0	7.75144e-08
ENSG00000158373.8	HIST1H2BD	0.00174868	31	4	0.00562	Brain_Putamen_basal_ganglia	0.1844	Brain_Anterior_cingulate_cortex_BA24	22.4996	2.99854e-16	1.26499	1.32733	2.76917	2.00386	0.652253	4	0	7.75986e-08
ENSG00000002330.13	BAD	0.0017489	46	2	0.00382172	Esophagus_Mucosa	0.90374	Pancreas	43.1794	6.06594e-16	1.91558	-2.89251	1.97622	1.74068	0.935218	2	0	7.76083e-08
ENSG00000180806.4	HOXC9	0.00175489	17	3	0.0003658	Artery_Tibial	0.5113	Kidney_Cortex	14.7364	2.93954e-17	0.827757	-0.656815	3.5636	3.19149	1.03287	3	0	7.78742e-08
ENSG00000254562.5	LINC01493	0.00176275	1	1	0.00176275	Testis	0.00176275	Testis	1	1	1	-3.12754	-3.12754	-3.12754	NA	1	0	7.82225e-08
ENSG00000241945.7	PWP2	0.00176693	49	1	0.000164949	Vagina	0.787479	Brain_Cerebellar_Hemisphere	46.77	9.29626e-16	46.77	0.269586	3.76741	3.04035	0.464667	1	0	7.84082e-08
ENSG00000164896.19	FASTK	0.00176717	47	2	0.00018444	Esophagus_Mucosa	0.2827	Testis	43.0812	7.99947e-16	2.06385	-3.73943	-1.07427	-2.89774	0.521256	2	0	7.84188e-08
ENSG00000108576.9	SLC6A4	0.00178941	33	4	0.0001418	Nerve_Tibial	0.356857	Brain_Spinal_cord_cervical_c-1	20.2269	4.86889e-16	0.98314	-3.79913	3.80501	0.184983	1.90844	4	0	7.94058e-08
ENSG00000160271.14	RALGDS	0.001792	32	11	0.02397	Brain_Anterior_cingulate_cortex_BA24	0.9631	Thyroid	10.6087	8.47469e-16	0.445943	-1.44836	2.25761	0.591333	1.17136	11	0	7.95209e-08
ENSG00000181163.13	NPM1	0.00179245	46	3	0.00297289	Brain_Substantia_nigra	0.963021	Brain_Caudate_basal_ganglia	22.6211	5.82397e-16	2.56754	-2.97053	1.65651	-1.82897	1.00393	3	0	7.95406e-08
ENSG00000276984.1	LA16c-359F1.1	0.001793	1	1	0.001793	Pituitary	0.001793	Pituitary	1	1	1	3.12254	3.12254	3.12254	NA	1	0	7.95651e-08
ENSG00000176720.4	BOK	0.00179671	46	6	1.68801e-05	Esophagus_Muscularis	0.9243	Uterus	23.8655	2.06766e-15	0.798475	-4.30261	3.53337	-1.43242	2.25796	6	0	7.97298e-08
ENSG00000230989.6	HSBP1	0.00179861	31	6	0.000361012	Heart_Left_Ventricle	0.194343	Skin_Not_Sun_Exposed_Suprapubic	20.0214	6.2309e-16	0.750489	-3.51509	3.56706	-1.12031	2.11591	6	0	7.98142e-08
ENSG00000165816.12	VWA2	0.0018114	41	5	0.00050713	Artery_Coronary	0.888086	Testis	25.6163	1.02461e-15	1.99569	-3.44726	3.47696	0.144864	2.78706	5	0	8.03818e-08
ENSG00000122550.17	KLHL7	0.00181875	49	4	0.00013378	Testis	0.789291	Breast_Mammary_Tissue	36.9991	1.0589e-15	1.60987	-3.81939	2.32761	0.367599	1.55939	4	0	8.07077e-08
ENSG00000020577.13	SAMD4A	0.00182269	40	4	0.0001583	Testis	0.758213	Thyroid	33.0526	1.00104e-15	1.11464	-3.17836	3.77767	0.845969	1.01527	4	0	8.08827e-08
ENSG00000111912.19	NCOA7	0.00182359	46	4	0.000801303	Cells_Cultured_fibroblasts	0.8505	Liver	32.9053	5.46758e-16	2.0387	-3.35234	3.1988	0.383882	1.39166	4	0	8.09227e-08
ENSG00000162892.15	IL24	0.00183614	32	5	0.000548824	Adipose_Subcutaneous	0.846524	Cells_Cultured_fibroblasts	20.7507	2.87328e-16	0.922284	-3.45572	1.74698	-2.37775	1.72526	5	0	8.14793e-08
ENSG00000116903.7	EXOC8	0.00185017	46	3	0.0001719	Brain_Putamen_basal_ganglia	0.661487	Adrenal_Gland	29.4356	9.47187e-16	0.993696	-3.75709	0.579725	-2.54766	1.62418	3	0	8.21019e-08
ENSG00000268182.5	SMIM17	0.00185658	45	11	0.00028026	Brain_Putamen_basal_ganglia	0.9421	Prostate	13.5153	3.89719e-16	0.501344	-3.63289	3.39519	-0.409615	1.45185	11	0	8.23863e-08
ENSG00000157343.8	ARMC12	0.00185829	40	3	0.00016006	Spleen	0.2379	Brain_Nucleus_accumbens_basal_ganglia	32.061	7.46947e-16	1.49645	-3.77492	2.5253	-2.92434	1.32301	3	0	8.24625e-08
ENSG00000100311.16	PDGFB	0.00186308	10	4	0.00778173	Cells_EBV-transformed_lymphocytes	0.8205	Brain_Caudate_basal_ganglia	7.40685	1.23231e-17	0.514943	-1.93852	2.6614	-0.565136	1.4453	4	0	8.26748e-08
ENSG00000184060.10	ADAP2	0.00186317	21	2	0.001886	Brain_Cortex	0.3216	Testis	19.8048	1.23528e-17	0.954401	-1.15522	3.10762	-0.816201	0.900327	2	0	8.26791e-08
ENSG00000166595.11	FAM96B	0.00186376	12	3	0.007037	Adipose_Visceral_Omentum	0.6376	Artery_Tibial	7.11929	2.68146e-34	0.529493	-2.69509	2.69509	-0.157019	1.42899	3	0	8.27052e-08
ENSG00000213578.5	CPLX3	0.00186488	17	3	0.0005268	Brain_Cerebellar_Hemisphere	0.73658	Heart_Left_Ventricle	13.7388	9.55377e-18	1.05905	-1.2939	3.46675	-0.0940033	1.41058	3	0	8.27549e-08
ENSG00000162065.12	TBC1D24	0.00186666	3	2	0.001021	Nerve_Tibial	0.01407	Adrenal_Gland	2.22423	3.0551e-17	0.775772	-3.28468	-2.45547	-2.73187	0.478741	2	0	8.28338e-08
ENSG00000187862.11	TTC24	0.00186849	32	4	0.00142315	Prostate	0.829797	Brain_Frontal_Cortex_BA9	20.7103	1.20076e-15	1.67951	-3.18991	3.1534	-1.62129	2.09468	4	0	8.29149e-08
ENSG00000162704.15	ARPC5	0.00188459	45	2	0.000269002	Colon_Transverse	0.8996	Skin_Sun_Exposed_Lower_leg	31.9916	1.65877e-15	10.1763	-3.64346	0.838767	-2.62524	1.4234	2	0	8.36294e-08
ENSG00000170498.8	KISS1	0.00191011	22	4	0.1162	Brain_Amygdala	0.987546	Brain_Hippocampus	12.1396	1.07401e-17	0.622787	-1.19522	1.57093	0.113274	0.973695	4	0	8.4762e-08
ENSG00000116455.13	WDR77	0.00191101	42	7	0.00113222	Ovary	0.91367	Esophagus_Muscularis	22.9816	5.05673e-16	0.79995	-3.11878	3.25543	0.527397	1.10566	7	0	8.4802e-08
ENSG00000152104.11	PTPN14	0.00192451	44	9	0.000365508	Brain_Hippocampus	0.957677	Adipose_Subcutaneous	12.9843	5.29359e-16	0.609683	-2.76841	3.56381	-0.0354802	1.7286	9	0	8.54008e-08
ENSG00000127561.14	SYNGR3	0.00193114	44	5	0.00032	Whole_Blood	1	Nerve_Tibial	22.1903	1.9669e-15	0.894193	-3.22047	3.59855	0.563486	1.93561	5	0	8.56954e-08
ENSG00000151498.11	ACAD8	0.00193201	43	7	0.0002846	Artery_Aorta	0.8814	Adipose_Subcutaneous	19.7628	5.64856e-16	0.950532	-3.62893	2.30763	-1.04604	1.69073	7	0	8.57338e-08
ENSG00000259218.5	LINC00928	0.00193457	7	7	0.0001586	Brain_Hippocampus	0.858513	Brain_Caudate_basal_ganglia	2.07134	0.188735	0.188735	-0.934395	3.7772	0.968807	1.68207	7	0	8.58472e-08
ENSG00000107338.9	SHB	0.00194081	38	6	0.0001236	Kidney_Cortex	0.845552	Cells_EBV-transformed_lymphocytes	21.8998	6.2094e-16	0.852098	-3.55505	3.83887	1.86505	1.86571	6	0	8.61242e-08
ENSG00000273443.1	RP11-54O7.18	0.00194591	21	3	0.0002439	Cells_EBV-transformed_lymphocytes	0.212422	Brain_Anterior_cingulate_cortex_BA24	18.206	1.40827e-17	0.926134	-3.66858	3.66858	1.90892	1.57701	3	0	8.63504e-08
ENSG00000141753.6	IGFBP4	0.00194742	18	4	0.0001902	Artery_Aorta	0.3494	Whole_Blood	14.1193	2.49016e-17	0.762752	-3.73169	3.73169	-2.75583	1.87201	4	0	8.64176e-08
ENSG00000103126.14	AXIN1	0.00194839	37	4	0.000656158	Brain_Cerebellar_Hemisphere	0.773	Spleen	25.7183	6.60611e-16	1.05222	-2.41791	3.40727	-0.0242083	1.67646	4	0	8.64604e-08
ENSG00000166446.14	CDYL2	0.0019489	43	3	6.16498e-05	Pituitary	0.787924	Brain_Putamen_basal_ganglia	33.2243	1.25828e-15	2.89767	-2.31396	4.00641	2.73521	1.02271	3	0	8.64834e-08
ENSG00000153879.8	CEBPG	0.00195459	44	5	0.000620683	Nerve_Tibial	0.995709	Colon_Sigmoid	24.6348	7.07479e-16	1.52838	-1.24808	3.42241	0.625588	1.5845	5	0	8.67358e-08
ENSG00000109381.19	ELF2	0.00196218	41	2	0.000212756	Thyroid	0.2661	Brain_Cerebellar_Hemisphere	37.284	1.51163e-15	1.86129	-3.36664	3.70337	2.35292	2.34976	2	0	8.70726e-08
ENSG00000175938.6	ORAI3	0.00196339	9	4	0.000131	Artery_Coronary	0.39	Colon_Sigmoid	5.18572	1.59811e-32	0.567564	-3.82457	1.99301	0.0471511	2.2273	4	0	8.71262e-08
ENSG00000154447.14	SH3RF1	0.00196508	19	8	0.001656	Thyroid	0.914171	Skin_Sun_Exposed_Lower_leg	7.26214	1.28912e-17	0.272919	-2.43675	3.14586	-0.370955	1.36903	8	0	8.72012e-08
ENSG00000099860.8	GADD45B	0.00196765	23	9	0.00365544	Brain_Cerebellar_Hemisphere	0.8473	Adipose_Visceral_Omentum	15.0331	1.92169e-17	0.657555	-2.42567	2.90646	1.22308	1.84443	9	0	8.73154e-08
ENSG00000001084.10	GCLC	0.0019698	32	5	0.00284991	Testis	0.6762	Whole_Blood	21.2919	1.96296e-16	0.744453	-2.8418	2.98348	1.15153	2.01433	5	0	8.74105e-08
ENSG00000204219.9	TCEA3	0.00197056	47	4	2.29432e-05	Heart_Atrial_Appendage	0.859657	Spleen	31.2123	1.22719e-15	2.43659	-3.63932	4.23414	0.900041	1.2755	4	0	8.74444e-08
ENSG00000170266.15	GLB1	0.00197578	47	8	6.04146e-05	Brain_Cerebellar_Hemisphere	0.9125	Artery_Coronary	14.529	1.99981e-16	0.610332	-4.01119	2.8783	0.07879	1.4499	8	0	8.7676e-08
ENSG00000125952.18	MAX	0.00197844	38	6	0.001342	Brain_Anterior_cingulate_cortex_BA24	0.7957	Prostate	16.8118	4.13242e-16	0.635576	-3.20684	3.20684	-0.276788	2.05885	6	0	8.77943e-08
ENSG00000146109.4	ABT1	0.00198317	49	4	6.96884e-05	Pancreas	0.1309	Adipose_Subcutaneous	35.1179	5.62346e-16	2.18696	1.51056	3.97735	2.48923	0.707059	4	0	8.80038e-08
ENSG00000259820.1	AC083843.1	0.00198938	48	3	0.000725765	Whole_Blood	0.999058	Adipose_Visceral_Omentum	38.885	1.1602e-15	2.94377	-3.37966	1.60777	-0.638955	1.19745	3	0	8.82798e-08
ENSG00000233721.1	RP11-205K6.1	0.001991	1	1	0.001991	Testis	0.001991	Testis	1	1	1	-3.09157	-3.09157	-3.09157	NA	1	0	8.83514e-08
ENSG00000261095.1	RP11-899L11.1	0.00199229	2	2	0.000421177	Nerve_Tibial	0.3185	Testis	1.29196	0.708043	0.708043	-0.997545	3.52645	1.26445	3.19894	2	0	8.84086e-08
ENSG00000250722.5	SELENOP	0.00200417	35	7	1.23e-05	Breast_Mammary_Tissue	0.912016	Brain_Cerebellar_Hemisphere	15.8593	4.99783e-16	0.713028	-4.3722	2.3099	-0.915214	1.16143	7	0	8.89359e-08
ENSG00000074657.13	ZNF532	0.00200551	28	8	1.53169e-05	Muscle_Skeletal	0.9168	Lung	12.5064	8.4806e-16	0.438304	-4.32408	4.28087	-1.20536	2.51857	8	0	8.89955e-08
ENSG00000135299.16	ANKRD6	0.00200883	36	5	0.000233608	Ovary	0.898008	Cells_Cultured_fibroblasts	17.636	5.36855e-16	0.653158	-2.02977	3.67959	1.96811	1.5761	5	0	8.91426e-08
ENSG00000143499.13	SMYD2	0.0020101	49	7	0.00301541	Brain_Cerebellum	0.949266	Pituitary	22.7105	8.33105e-16	0.851759	-2.96616	2.7222	-0.0939052	1.28735	7	0	8.91991e-08
ENSG00000127578.6	WFIKKN1	0.00201772	49	1	5.06567e-05	Esophagus_Mucosa	0.0149676	Skin_Sun_Exposed_Lower_leg	47.2653	2.7034e-15	47.2653	2.43316	4.05258	3.03601	0.360727	1	0	8.9537e-08
ENSG00000135333.13	EPHA7	0.00201944	39	6	0.002363	Lung	0.861378	Brain_Cortex	26.3698	7.76746e-16	0.882242	-1.95962	3.04035	0.477119	1.18403	6	0	8.96135e-08
ENSG00000002933.7	TMEM176A	0.00202132	49	6	0.00341502	Colon_Sigmoid	0.950031	Brain_Hippocampus	29.2705	2.78319e-15	1.11567	-2.69424	2.92768	0.331272	1.16894	6	0	8.96971e-08
ENSG00000091622.15	PITPNM3	0.00202876	32	12	0.0002988	Brain_Nucleus_accumbens_basal_ganglia	0.9487	Brain_Cerebellum	10.3762	1.37276e-16	0.408092	-3.14905	3.61634	-0.172961	1.53582	12	0	9.00269e-08
ENSG00000197885.10	NKIRAS1	0.00203478	43	3	0.0001798	Muscle_Skeletal	0.9658	Skin_Not_Sun_Exposed_Suprapubic	27.7321	7.03713e-16	6.08704	-3.74583	2.5666	-0.491808	1.60704	3	0	9.02941e-08
ENSG00000120907.17	ADRA1A	0.00203631	45	11	0.000765501	Stomach	0.98251	Heart_Atrial_Appendage	12.5752	4.59857e-16	0.490476	-2.09198	3.36498	0.529512	1.42113	11	0	9.03619e-08
ENSG00000167658.15	EEF2	0.00203736	34	5	0.0002683	Heart_Atrial_Appendage	0.818972	Thyroid	18.908	8.27077e-16	0.660356	-1.10352	3.64413	0.798393	0.88859	5	0	9.04085e-08
ENSG00000130706.12	ADRM1	0.00203817	20	6	0.001269	Colon_Sigmoid	0.8072	Brain_Cortex	11.3006	2.69159e-18	0.572772	-3.2229	3.2229	0.133268	2.60714	6	0	9.04444e-08
ENSG00000283516.1	RP11-77H9.1	0.00204021	4	3	0.00278281	Testis	0.9008	Brain_Cerebellum	2.15576	8.29407e-17	0.833202	-2.99076	0.124651	-1.3705	1.59885	3	0	9.05353e-08
ENSG00000179934.6	CCR8	0.00204489	6	2	0.000495966	Cells_EBV-transformed_lymphocytes	0.1663	Lung	5.08129	2.76019e-17	0.918712	-3.48293	1.38419	0.573005	1.98699	2	0	9.07428e-08
ENSG00000151445.15	VIPAS39	0.00204588	47	5	0.000938667	Prostate	0.653839	Minor_Salivary_Gland	23.2949	5.85173e-16	0.846755	-3.30829	2.16931	-1.06029	1.17915	5	0	9.07868e-08
ENSG00000104313.17	EYA1	0.00204948	16	7	0.001089	Skin_Sun_Exposed_Lower_leg	1	Brain_Putamen_basal_ganglia	4.81426	5.22026e-18	0.424833	-3.26646	1.18631	-1.0913	1.72984	7	0	9.09465e-08
ENSG00000158480.10	SPATA2	0.0020563	43	4	0.0025375	Testis	0.790031	Brain_Amygdala	24.8715	4.18839e-16	1.18378	-1.90986	3.01883	0.115536	1.33855	4	0	9.12493e-08
ENSG00000257103.8	LSM14A	0.00207517	32	6	8.748e-05	Adipose_Subcutaneous	0.9393	Brain_Hippocampus	19.3534	1.73171e-15	0.682802	-3.92293	1.89426	-0.127319	1.24276	6	0	9.20864e-08
ENSG00000140525.17	FANCI	0.00207606	47	4	0.0006442	Muscle_Skeletal	0.946669	Minor_Salivary_Gland	29.7653	3.95936e-16	1.06442	-3.41229	1.04159	-0.447148	0.806218	4	0	9.21261e-08
ENSG00000245522.2	RP11-540A21.2	0.00208244	25	3	0.00016114	Breast_Mammary_Tissue	0.2879	Adipose_Visceral_Omentum	14.3831	3.63621e-20	2.83599	-2.55891	3.77324	1.31148	2.40123	3	0	9.2409e-08
ENSG00000106615.9	RHEB	0.002084	27	3	0.003377	Artery_Tibial	0.9217	Brain_Hypothalamus	21.9818	2.14703e-15	1.00549	-2.93116	2.89972	-2.01222	1.52226	3	0	9.24785e-08
ENSG00000154678.16	PDE1C	0.00208401	42	11	8.88972e-05	Brain_Cerebellum	0.7847	Heart_Atrial_Appendage	15.9154	7.79531e-16	0.580572	-3.91905	3.8816	-0.977489	1.82626	11	0	9.24786e-08
ENSG00000071189.21	SNX13	0.00208995	23	4	0.0047784	Cells_Cultured_fibroblasts	0.7128	Colon_Transverse	18.5558	7.00478e-19	0.924598	-2.8216	2.23253	0.419629	1.4555	4	0	9.27425e-08
ENSG00000108592.16	FTSJ3	0.00209381	47	2	0.001596	Brain_Hippocampus	0.03992	Brain_Caudate_basal_ganglia	43.9464	8.12172e-16	3.05075	-3.15664	2.05458	-2.76023	1.274	2	0	9.29137e-08
ENSG00000124181.14	PLCG1	0.00209499	49	3	0.000141624	Spleen	0.89669	Artery_Aorta	37.867	1.1252e-15	3.08611	-3.80532	0.491744	-1.13385	1.13705	3	0	9.2966e-08
ENSG00000182782.7	HCAR2	0.00209832	21	6	0.00158815	Spleen	0.9657	Adrenal_Gland	11.1558	2.37911e-19	0.400993	-3.15807	2.57712	-1.21716	1.51684	6	0	9.31139e-08
ENSG00000132603.13	NIP7	0.00209885	47	2	0.000444587	Testis	0.111918	Breast_Mammary_Tissue	42.915	1.3296e-15	2.1725	-3.5121	3.37418	2.9953	1.07827	2	0	9.31372e-08
ENSG00000064042.17	LIMCH1	0.0021039	46	8	0.000276744	Heart_Left_Ventricle	0.998109	Lung	17.847	3.28476e-16	0.767598	-2.37855	3.63615	-0.154906	1.32256	8	0	9.33614e-08
ENSG00000105388.15	CEACAM5	0.00211053	4	3	0.002825	Pituitary	0.1442	Colon_Sigmoid	2.06434	9.47689e-17	0.894446	-2.55137	2.98617	1.11162	2.52494	3	0	9.36557e-08
ENSG00000112706.11	IMPG1	0.00211166	14	6	0.00206847	Cells_Cultured_fibroblasts	0.9099	Liver	4.32194	7.13693e-18	0.659575	-1.92563	3.08022	0.321366	1.7958	6	0	9.3706e-08
ENSG00000133816.13	MICAL2	0.00211217	45	16	0.0001959	Testis	0.895433	Artery_Tibial	12.204	4.99808e-16	0.442897	-3.72425	2.79232	0.355735	1.35545	16	0	9.37285e-08
ENSG00000141367.11	CLTC	0.00211329	48	4	0.000495141	Esophagus_Muscularis	0.973019	Brain_Cerebellar_Hemisphere	27.3567	1.19226e-15	1.15335	-2.64357	3.48337	0.360693	1.39435	4	0	9.37782e-08
ENSG00000105514.7	RAB3D	0.00211442	21	4	0.015275	Skin_Not_Sun_Exposed_Suprapubic	0.948	Heart_Atrial_Appendage	14.1293	4.16114e-17	0.986866	-2.42579	2.26766	0.33173	1.10488	4	0	9.38284e-08
ENSG00000145040.3	UCN2	0.00211735	44	3	0.000533601	Brain_Cerebellum	0.3484	Adrenal_Gland	22.8519	6.41364e-16	7.2716	-3.4633	1.4838	-1.37375	2.05573	3	0	9.39582e-08
ENSG00000165181.16	C9orf84	0.00211859	21	3	0.000503552	Skin_Not_Sun_Exposed_Suprapubic	0.7263	Brain_Cerebellar_Hemisphere	10.9408	1.11053e-17	3.9711	-3.47886	3.43261	-1.04015	2.1349	3	0	9.40133e-08
ENSG00000166323.12	C11orf65	0.00211886	38	2	0.001768	Artery_Aorta	0.760985	Artery_Tibial	30.6465	5.37371e-16	6.95838	-3.12667	0.304188	-2.31287	1.41188	2	0	9.40253e-08
ENSG00000160216.18	AGPAT3	0.00211928	20	8	0.008226	Brain_Anterior_cingulate_cortex_BA24	0.6147	Esophagus_Muscularis	7.12994	3.04816e-18	0.272622	-2.64265	1.42451	-1.67427	0.925418	8	0	9.40438e-08
ENSG00000116809.11	ZBTB17	0.00212463	23	3	0.000183	Breast_Mammary_Tissue	0.798689	Thyroid	18.6127	1.08573e-17	1.05298	-3.7414	0.720853	-0.697225	0.962794	3	0	9.42814e-08
ENSG00000143839.14	REN	0.00212697	32	5	0.0002134	Adipose_Subcutaneous	0.854119	Kidney_Cortex	18.089	4.61531e-16	0.652428	-3.7026	1.80392	-1.11862	1.71672	5	0	9.4385e-08
ENSG00000130701.3	RBBP8NL	0.0021354	17	7	0.002053	Pancreas	0.841	Lung	9.81053	3.73938e-17	0.343125	-3.08246	3.08246	-1.18073	1.51585	7	0	9.47593e-08
ENSG00000163946.13	FAM208A	0.00214337	47	3	0.00042714	Skin_Sun_Exposed_Lower_leg	0.336345	Pancreas	32.8269	9.99756e-16	2.82547	-2.93832	3.52272	1.91185	1.90932	3	0	9.5113e-08
ENSG00000197818.11	SLC9A8	0.00214347	49	4	0.000168021	Small_Intestine_Terminal_Ileum	0.990389	Cells_EBV-transformed_lymphocytes	33.0774	8.9482e-16	2.04031	-3.7628	2.31349	-0.172157	1.45481	4	0	9.51176e-08
ENSG00000184389.9	A3GALT2	0.00214438	29	2	0.000171523	Testis	0.25	Vagina	26.1465	1.07464e-15	1.72951	-3.71029	3.75764	-2.53493	1.28395	2	0	9.51578e-08
ENSG00000172171.10	TEFM	0.00214947	46	2	0.001886	Stomach	0.739987	Brain_Caudate_basal_ganglia	38.1252	1.32967e-15	7.77389	-3.10762	1.02726	-0.0957262	1.48924	2	0	9.53837e-08
ENSG00000114784.3	EIF1B	0.00214961	49	2	0.001266	Brain_Frontal_Cortex_BA9	0.305531	Brain_Substantia_nigra	26.1271	4.2791e-16	22.7746	-3.22358	3.22358	-0.703558	2.40344	2	0	9.53896e-08
ENSG00000189067.12	LITAF	0.00215509	38	12	0.0005111	Brain_Putamen_basal_ganglia	0.851547	Brain_Hippocampus	11.4143	8.47242e-16	0.508859	-2.2545	3.47487	0.367864	1.59417	12	0	9.5633e-08
ENSG00000112214.10	FHL5	0.00215802	12	3	0.0002914	Muscle_Skeletal	0.968047	Brain_Putamen_basal_ganglia	8.64744	1.4181e-17	0.947633	-3.62283	0.95377	-0.341375	1.83952	3	0	9.5763e-08
ENSG00000217236.1	SP9	0.00216	2	1	0.00216	Minor_Salivary_Gland	0.00216	Minor_Salivary_Gland	2	3.3547e-17	2	-3.0673	3.0673	0	4.33782	1	0	9.58509e-08
ENSG00000126464.13	PRR12	0.00216043	29	3	0.000215913	Colon_Transverse	0.0835021	Heart_Left_Ventricle	20.6245	8.42639e-16	1.6728	1.73072	3.69963	2.99154	0.606825	3	0	9.58699e-08
ENSG00000104888.9	SLC17A7	0.00218145	35	3	0.0002119	Adipose_Visceral_Omentum	0.8718	Nerve_Tibial	24.0196	6.00718e-16	1.41925	-3.70439	3.70439	-0.728829	2.81021	3	0	9.68025e-08
ENSG00000114739.13	ACVR2B	0.00218532	35	4	9.308e-05	Adipose_Visceral_Omentum	0.32223	Muscle_Skeletal	20.4915	5.24252e-16	0.743096	-2.41651	3.90796	2.3459	1.9193	4	0	9.69746e-08
ENSG00000235750.9	KIAA0040	0.00218838	45	7	9.20484e-05	Skin_Not_Sun_Exposed_Suprapubic	0.9117	Brain_Amygdala	25.1483	2.44675e-15	1.03307	-3.83271	3.91065	-0.830949	1.99205	7	0	9.71104e-08
ENSG00000089177.18	KIF16B	0.00219141	49	4	1.07758e-05	Brain_Cerebellar_Hemisphere	0.2651	Adrenal_Gland	33.9384	2.48944e-15	2.6026	1.11442	4.40099	3.03732	0.825486	4	0	9.72449e-08
ENSG00000203791.14	METTL10	0.00219275	49	2	0.00019329	Small_Intestine_Terminal_Ileum	0.003348	Spleen	45.5294	4.50055e-15	1.78592	2.93384	3.72763	3.35202	0.15991	2	0	9.73042e-08
ENSG00000172123.12	SLFN12	0.0021964	48	3	0.0002582	Muscle_Skeletal	0.49549	Artery_Coronary	41.0932	8.50727e-16	1.87564	-1.80242	3.65399	2.44853	0.927716	3	0	9.74663e-08
ENSG00000131747.14	TOP2A	0.0022	1	1	0.0022	Kidney_Cortex	0.0022	Kidney_Cortex	1	1	1	-3.06181	-3.06181	-3.06181	NA	1	0	9.76259e-08
ENSG00000130948.9	HSD17B3	0.00220139	40	8	5.35319e-06	Breast_Mammary_Tissue	0.850012	Artery_Coronary	15.1048	4.17425e-16	0.726101	-0.904557	4.55045	0.817259	1.65611	8	0	9.76876e-08
ENSG00000103056.11	SMPD3	0.00220369	18	6	0.020898	Esophagus_Muscularis	0.84693	Nerve_Tibial	7.74754	5.06938e-17	0.584843	-2.26018	2.30982	0.283494	1.3469	6	0	9.77898e-08
ENSG00000176383.8	B3GNT4	0.00220373	24	5	0.0008599	Brain_Cerebellar_Hemisphere	0.9675	Ovary	12.3459	3.20341e-18	0.593239	-2.03995	3.33276	1.84585	1.22931	5	0	9.77913e-08
ENSG00000169567.11	HINT1	0.00220747	38	4	1.699e-05	Brain_Cerebellum	0.996725	Testis	23.7514	8.6773e-16	0.980373	-2.22279	4.30117	1.05499	0.910472	4	0	9.79573e-08
ENSG00000103222.18	ABCC1	0.00221969	37	8	4.963e-06	Muscle_Skeletal	0.718014	Cells_Cultured_fibroblasts	21.1584	9.37205e-16	0.710576	-4.56635	3.68284	-1.08394	1.4325	8	0	9.84997e-08
ENSG00000274191.1	RP11-324E6.10	0.00222592	41	4	0.0014725	Brain_Hippocampus	0.7978	Brain_Cortex	26.5198	6.60045e-16	1.62284	-3.18005	2.1009	-1.70786	1.48648	4	0	9.87762e-08
ENSG00000250899.3	RP11-253E3.3	0.00222994	42	8	0.003695	Pancreas	0.986234	Brain_Nucleus_accumbens_basal_ganglia	12.6694	2.46836e-16	0.976803	-2.90309	2.66289	-0.41564	1.12188	8	0	9.89546e-08
ENSG00000090534.17	THPO	0.00223449	11	5	0.003279	Esophagus_Muscularis	0.9707	Brain_Cerebellar_Hemisphere	5.54838	1.5659e-17	0.698795	-0.21483	2.94029	0.81713	1.11708	5	0	9.91566e-08
ENSG00000086827.8	ZW10	0.00223522	48	2	0.0004567	Cells_EBV-transformed_lymphocytes	0.6652	Heart_Atrial_Appendage	42.2602	6.7892e-16	5.03613	-3.50495	3.50495	-1.52613	2.93871	2	0	9.9189e-08
ENSG00000166211.7	SPIC	0.00223533	3	2	0.0009551	Esophagus_Mucosa	0.6173	Spleen	2.06565	1.12052e-16	0.934352	-3.30343	3.30343	0.16656	3.316	2	0	9.91938e-08
ENSG00000167523.13	SPATA33	0.00223783	29	4	0.001968	Liver	0.8265	Skin_Sun_Exposed_Lower_leg	18.5579	6.19154e-16	0.98852	-3.09502	3.02687	0.332675	2.12275	4	0	9.93048e-08
ENSG00000279847.3	C8orf87	0.002238	1	1	0.002238	Testis	0.002238	Testis	1	1	1	3.05668	3.05668	3.05668	NA	1	0	9.93122e-08
ENSG00000255557.1	RP11-770G2.2	0.00223813	20	3	0.000135935	Thyroid	0.1146	Brain_Hypothalamus	16.4347	4.85292e-18	1.08852	-2.82446	3.81545	3.09643	1.48059	3	0	9.93182e-08
ENSG00000198825.12	INPP5F	0.00224792	44	5	0.002074	Kidney_Cortex	0.919154	Pancreas	27.7599	6.69959e-16	1.70285	-3.07943	3.07943	0.272393	1.12213	5	0	9.97522e-08
ENSG00000141560.14	FN3KRP	0.0022539	49	2	0.017357	Cells_EBV-transformed_lymphocytes	0.938171	Brain_Cortex	44.1511	1.68549e-15	2.63558	-2.37906	1.26716	-0.57647	0.825348	2	0	1.00018e-07
ENSG00000131969.14	ABHD12B	0.00225774	35	7	0.001602	Thyroid	0.9598	Skin_Not_Sun_Exposed_Suprapubic	17.0491	5.04556e-16	0.806201	-1.54313	3.15554	0.0180918	1.68869	7	0	1.00188e-07
ENSG00000145220.13	LYAR	0.00226331	38	4	0.005168	Lung	0.7859	Brain_Putamen_basal_ganglia	22.6065	1.1404e-15	2.14005	-2.59381	2.79637	-0.266083	2.04013	4	0	1.00435e-07
ENSG00000143776.18	CDC42BPA	0.00227212	46	6	0.0001592	Brain_Spinal_cord_cervical_c-1	0.930359	Heart_Atrial_Appendage	24.1214	8.28099e-16	1.40249	-3.77626	3.77626	0.749762	1.84624	6	0	1.00826e-07
ENSG00000163737.3	PF4	0.0022729	24	1	0.000681415	Cells_Cultured_fibroblasts	0.003904	Colon_Transverse	23.4075	1.02791e-17	23.4075	2.88582	3.39695	3.0196	0.111954	1	0	1.00861e-07
ENSG00000146067.15	FAM193B	0.00227307	42	2	0.0002645	Kidney_Cortex	0.909986	Esophagus_Mucosa	35.6672	1.9586e-15	4.65783	-3.6478	1.47579	-0.598503	1.13296	2	0	1.00868e-07
ENSG00000073792.15	IGF2BP2	0.00227505	7	3	0.000135021	Pancreas	0.4543	Nerve_Tibial	4.08374	2.89071e-19	0.752008	-3.81712	3.13068	0.251211	2.12284	3	0	1.00956e-07
ENSG00000128965.11	CHAC1	0.00227611	48	3	0.000252265	Brain_Hypothalamus	0.130914	Cells_EBV-transformed_lymphocytes	27.0927	5.34379e-16	2.77386	-3.48688	3.65995	0.402332	2.59305	3	0	1.01003e-07
ENSG00000117479.12	SLC19A2	0.00228274	24	6	0.0009548	Cells_Cultured_fibroblasts	0.9799	Adipose_Subcutaneous	12.8019	1.01917e-17	0.504709	-2.42782	3.30352	0.459259	1.408	6	0	1.01297e-07
ENSG00000184445.11	KNTC1	0.00228384	43	4	1.20436e-05	Artery_Tibial	0.880756	Cells_Cultured_fibroblasts	27.9503	9.98173e-16	0.993653	-1.58441	4.3768	1.97907	1.29159	4	0	1.01346e-07
ENSG00000185920.15	PTCH1	0.00228829	37	4	0.002528	Brain_Amygdala	0.9984	Brain_Anterior_cingulate_cortex_BA24	24.0341	9.70165e-16	0.994339	-3.01997	2.10827	0.652766	1.74487	4	0	1.01544e-07
ENSG00000112697.15	TMEM30A	0.00229568	34	4	0.0001832	Pancreas	0.9488	Adrenal_Gland	22.7617	3.42852e-16	0.877287	-2.2733	3.74112	0.290851	1.29196	4	0	1.01872e-07
ENSG00000146802.12	TMEM168	0.00229634	43	3	0.007455	Brain_Spinal_cord_cervical_c-1	0.855867	Pancreas	28.8072	6.58304e-16	5.65777	-2.67581	2.67581	-0.648593	1.88867	3	0	1.01901e-07
ENSG00000153989.7	NUS1	0.0023017	43	1	0.000328648	Brain_Putamen_basal_ganglia	0.1832	Brain_Spinal_cord_cervical_c-1	40.1054	9.45712e-16	40.1054	-3.59161	3.01675	-2.8028	0.968359	1	0	1.02139e-07
ENSG00000006047.12	YBX2	0.00230177	38	5	5.77e-05	Brain_Hypothalamus	0.981751	Breast_Mammary_Tissue	19.2066	4.43999e-16	0.701341	-1.04332	4.02202	1.99186	1.58775	5	0	1.02142e-07
ENSG00000122870.11	BICC1	0.00230738	37	4	0.000652428	Esophagus_Gastroesophageal_Junction	0.9383	Brain_Spinal_cord_cervical_c-1	27.4855	1.02895e-15	0.965909	-3.40883	2.18868	-2.52108	0.962081	4	0	1.02391e-07
ENSG00000141570.10	CBX8	0.00230887	48	4	1.677e-05	Muscle_Skeletal	0.9713	Brain_Spinal_cord_cervical_c-1	28.5088	8.75872e-16	1.08815	-2.70959	4.30406	2.1883	1.95822	4	0	1.02457e-07
ENSG00000147604.13	RPL7	0.00231768	27	4	7.63448e-05	Artery_Coronary	0.6126	Pancreas	21.0582	1.8722e-15	0.963652	-0.923782	3.95559	2.76026	1.59833	4	0	1.02848e-07
ENSG00000048991.16	R3HDM1	0.00232406	26	2	0.0005042	Brain_Frontal_Cortex_BA9	0.04826	Brain_Amygdala	23.3018	4.90959e-16	2.69817	-3.47852	-1.97507	-3.11961	0.578618	2	0	1.03131e-07
ENSG00000204525.16	HLA-C	0.00233074	49	3	0.00145822	Stomach	0.993292	Adipose_Subcutaneous	37.9075	3.72192e-15	1.87914	-1.25327	3.18287	1.42301	1.23711	3	0	1.03427e-07
ENSG00000234763.1	RP11-203H2.2	0.002334	1	1	0.002334	Testis	0.002334	Testis	1	1	1	-3.04407	-3.04407	-3.04407	NA	1	0	1.03572e-07
ENSG00000081189.15	MEF2C	0.00233422	7	4	0.0001898	Cells_Cultured_fibroblasts	0.317432	Brain_Substantia_nigra	4.89077	3.38147e-19	0.251781	-3.73222	3.0237	-0.130572	2.52089	4	0	1.03582e-07
ENSG00000169067.3	ACTBL2	0.002343	1	1	0.002343	Cells_Cultured_fibroblasts	0.002343	Cells_Cultured_fibroblasts	1	1	1	3.04291	3.04291	3.04291	NA	1	0	1.03972e-07
ENSG00000163735.6	CXCL5	0.00234705	45	2	0.001252	Nerve_Tibial	0.948377	Minor_Salivary_Gland	42.4206	6.97648e-16	1.71213	-2.85116	3.22676	2.78027	1.14374	2	0	1.04151e-07
ENSG00000076662.9	ICAM3	0.00234718	34	3	0.0006978	Breast_Mammary_Tissue	0.952589	Skin_Not_Sun_Exposed_Suprapubic	26.6476	7.82676e-16	1.45982	-2.37372	3.39044	2.4779	1.70315	3	0	1.04157e-07
ENSG00000198353.7	HOXC4	0.00235165	29	3	0.0004424	Spleen	0.6737	Heart_Atrial_Appendage	19.1432	4.17131e-16	3.10912	-2.70851	3.51341	-0.0661804	1.68482	3	0	1.04355e-07
ENSG00000182795.12	C1orf116	0.00235323	18	3	0.0002609	Thyroid	0.2342	Breast_Mammary_Tissue	16.0284	4.34457e-18	0.874547	-3.65132	-1.18961	-1.43675	0.553456	3	0	1.04426e-07
ENSG00000100030.14	MAPK1	0.00235496	40	3	0.000130936	Artery_Tibial	0.865071	Minor_Salivary_Gland	29.6642	7.70325e-16	2.00823	-3.82469	3.76255	-2.01924	2.30836	3	0	1.04502e-07
ENSG00000156858.11	PRR14	0.0023572	19	4	0.0007538	Brain_Hypothalamus	0.6564	Artery_Tibial	15.4748	2.50849e-17	0.706868	-3.36922	-0.444889	-0.78921	0.705292	4	0	1.04602e-07
ENSG00000136944.17	LMX1B	0.00236045	25	7	0.0008313	Colon_Transverse	0.9544	Prostate	11.3792	1.19791e-17	0.466869	-3.34216	1.51008	-2.04843	1.50176	7	0	1.04746e-07
ENSG00000106823.12	ECM2	0.00236355	48	5	6.3907e-05	Heart_Atrial_Appendage	0.753461	Breast_Mammary_Tissue	22.2349	6.85248e-16	2.37705	-2.58799	3.9979	1.7362	1.57878	5	0	1.04883e-07
ENSG00000143756.11	FBXO28	0.00236474	29	3	0.00383214	Pituitary	0.7291	Artery_Coronary	25.1765	9.33701e-16	0.983544	-2.89166	-0.346323	-2.58454	0.547801	3	0	1.04936e-07
ENSG00000221947.7	XKR9	0.00236976	47	1	0.000890017	Brain_Nucleus_accumbens_basal_ganglia	0.0472902	Brain_Cerebellum	45.1368	1.40839e-15	45.1368	1.98369	3.32317	2.97653	0.207545	1	0	1.05159e-07
ENSG00000123329.17	ARHGAP9	0.0023752	37	4	0.00067886	Testis	0.447189	Skin_Sun_Exposed_Lower_leg	27.9242	1.17453e-15	1.26605	-3.32513	3.39798	-2.16437	1.31621	4	0	1.05401e-07
ENSG00000104936.17	DMPK	0.00238122	49	4	0.00457345	Brain_Cerebellum	0.951478	Colon_Sigmoid	30.5596	1.14054e-15	1.56082	-2.83564	1.86851	-0.410256	1.41745	4	0	1.05667e-07
ENSG00000186532.11	SMYD4	0.00239849	44	4	0.000230181	Heart_Atrial_Appendage	0.590661	Cells_Cultured_fibroblasts	30.8142	2.95123e-15	1.20399	-3.68336	1.11418	-1.30852	1.01606	4	0	1.06434e-07
ENSG00000100600.14	LGMN	0.00240209	31	10	0.0003177	Skin_Sun_Exposed_Lower_leg	0.8972	Brain_Anterior_cingulate_cortex_BA24	13.9607	7.53507e-16	0.496421	-2.0085	3.60042	0.341414	1.53351	10	0	1.06594e-07
ENSG00000100842.12	EFS	0.00240324	32	2	0.0003604	Heart_Left_Ventricle	0.248	Adipose_Visceral_Omentum	27.0117	4.29444e-16	4.01994	-2.16996	3.5675	0.631179	1.53066	2	0	1.06645e-07
ENSG00000167705.11	RILP	0.00241967	10	7	0.002058	Colon_Sigmoid	0.9505	Brain_Caudate_basal_ganglia	3.17776	2.88516e-17	0.540735	-2.41535	3.08173	0.452815	1.90849	7	0	1.07374e-07
ENSG00000196378.11	ZNF34	0.00242887	46	2	0.00119822	Colon_Transverse	0.368591	Artery_Aorta	42.3716	1.13806e-15	2.74366	0.899115	3.2393	2.00802	0.68244	2	0	1.07782e-07
ENSG00000147535.16	PLPP5	0.00243855	49	3	0.000635983	Artery_Coronary	0.686053	Heart_Atrial_Appendage	42.3323	1.35778e-15	2.73158	-2.65276	3.41579	2.41193	1.53737	3	0	1.08212e-07
ENSG00000179841.8	AKAP5	0.00244107	16	4	0.0002127	Lung	0.8641	Brain_Spinal_cord_cervical_c-1	9.6735	3.81513e-18	0.589197	-3.25548	3.70343	0.287368	1.54551	4	0	1.08324e-07
ENSG00000269954.1	RP11-148O21.6	0.00244584	8	4	0.0002961	Brain_Cerebellar_Hemisphere	0.7453	Brain_Frontal_Cortex_BA9	4.25478	2.94936e-17	0.233044	-3.61869	3.11077	-0.324757	2.4731	4	0	1.08535e-07
ENSG00000167395.10	ZNF646	0.00244931	46	2	0.001389	Brain_Cortex	0.2567	Breast_Mammary_Tissue	37.1476	9.32518e-16	8.42833	-3.15324	3.19693	1.81381	1.68456	2	0	1.08689e-07
ENSG00000125965.8	GDF5	0.0024518	16	3	2.499e-05	Brain_Anterior_cingulate_cortex_BA24	0.994	Testis	12.868	1.1023e-18	0.943652	-0.00751996	4.21489	3.0623	1.0782	3	0	1.08799e-07
ENSG00000120054.11	CPN1	0.00245373	3	2	0.01708	Testis	0.2256	Kidney_Cortex	2.89445	1.33988e-35	0.105552	1.21177	2.38498	1.99391	0.677353	2	0	1.08885e-07
ENSG00000153558.13	FBXL2	0.00246376	39	6	0.003137	Spleen	0.905118	Brain_Cerebellum	17.4672	3.43791e-16	0.640656	-1.39273	2.95398	0.824924	1.19957	6	0	1.0933e-07
ENSG00000049089.13	COL9A2	0.00246909	43	8	0.00424455	Artery_Aorta	0.810658	Thyroid	17.1736	2.97564e-16	0.709067	-2.85939	2.50294	0.507436	1.68801	8	0	1.09567e-07
ENSG00000120686.11	UFM1	0.00247077	48	1	0.00167502	Brain_Spinal_cord_cervical_c-1	0.0519603	Prostate	46.1402	9.36906e-16	46.1402	-3.14252	-1.94346	-2.96598	0.187543	1	0	1.09642e-07
ENSG00000070778.12	PTPN21	0.00247206	48	5	0.00114977	Kidney_Cortex	0.8824	Breast_Mammary_Tissue	18.1524	3.08681e-16	0.786821	-3.25106	3.134	0.119436	2.23511	5	0	1.09699e-07
ENSG00000066230.10	SLC9A3	0.0024802	47	3	4.6401e-05	Skin_Sun_Exposed_Lower_leg	0.8048	Small_Intestine_Terminal_Ileum	38.1446	3.75582e-15	1.71062	-4.07305	0.865935	-2.63512	0.930901	3	0	1.1006e-07
ENSG00000132376.19	INPP5K	0.00248262	48	3	0.000776153	Cells_EBV-transformed_lymphocytes	0.998211	Thyroid	37.9139	1.18714e-15	1.36403	-3.36116	2.69533	-1.46977	1.4157	3	0	1.10167e-07
ENSG00000120329.6	SLC25A2	0.00249952	33	3	0.001977	Adrenal_Gland	0.527168	Artery_Coronary	29.0174	4.57002e-16	1.05974	-1.72727	3.09367	0.731215	0.828367	3	0	1.10917e-07
ENSG00000081479.12	LRP2	0.002514	4	1	0.002514	Brain_Amygdala	0.002514	Brain_Cerebellar_Hemisphere	4	3.92663e-80	4	-3.02165	3.02165	1.51083	3.02165	1	0	1.1156e-07
ENSG00000205861.11	PCOTH	0.00251576	9	1	0.00106075	Testis	0.0199906	Prostate	8.49548	5.83207e-17	8.49548	2.32652	3.2739	2.92988	0.285487	1	0	1.11638e-07
ENSG00000172818.9	OVOL1	0.00251604	40	6	0.0002637	Small_Intestine_Terminal_Ileum	0.994655	Artery_Aorta	14.6212	2.89327e-16	0.717189	-1.3722	3.64857	0.491528	1.20481	6	0	1.1165e-07
ENSG00000251632.1	LINC02172	0.00251618	25	5	0.002489	Brain_Anterior_cingulate_cortex_BA24	0.7719	Artery_Coronary	11.4796	1.14056e-17	0.920833	-1.90935	3.02468	-0.316111	1.40892	5	0	1.11657e-07
ENSG00000260100.1	RP11-220I1.5	0.00252383	9	2	0.0005434	Nerve_Tibial	0.01666	Brain_Nucleus_accumbens_basal_ganglia	8.52723	1.12531e-16	0.472775	2.39413	3.4584	2.51238	0.354757	2	0	1.11996e-07
ENSG00000167815.11	PRDX2	0.00253047	49	5	0.00057427	Skin_Not_Sun_Exposed_Suprapubic	0.6397	Esophagus_Gastroesophageal_Junction	27.7273	8.0707e-16	1.05148	-3.44348	1.5524	-1.84229	1.42671	5	0	1.12291e-07
ENSG00000245532.7	NEAT1	0.00253804	49	1	0.00140468	Brain_Spinal_cord_cervical_c-1	0.0145841	Artery_Tibial	48.2145	9.6444e-16	48.2145	-3.19369	-2.44255	-2.99355	0.152835	1	0	1.12627e-07
ENSG00000124557.12	BTN1A1	0.00253966	11	5	0.0001005	Cells_EBV-transformed_lymphocytes	0.6951	Testis	6.30504	2.13632e-17	0.233458	-3.88938	3.88938	-0.930061	2.81958	5	0	1.12698e-07
ENSG00000127995.16	CASD1	0.00254136	49	5	4.077e-05	Small_Intestine_Terminal_Ileum	0.907743	Brain_Frontal_Cortex_BA9	27.9388	6.09802e-16	1.23778	-4.10307	1.66946	0.471082	1.28945	5	0	1.12774e-07
ENSG00000198286.9	CARD11	0.00256019	25	14	0.00420618	Testis	0.995795	Muscle_Skeletal	4.84886	1.46758e-17	0.16406	-1.11715	2.86227	0.616002	1.24328	14	0	1.1361e-07
ENSG00000175003.12	SLC22A1	0.00256024	42	5	0.002322	Ovary	0.8278	Brain_Anterior_cingulate_cortex_BA24	26.5625	1.77395e-15	1.14569	-2.76381	3.04562	-1.19697	1.24836	5	0	1.13612e-07
ENSG00000121039.9	RDH10	0.00257735	47	7	3.78686e-06	Thyroid	0.91452	Brain_Nucleus_accumbens_basal_ganglia	20.3765	2.79249e-16	0.73857	-4.62275	3.33459	-1.64168	1.85211	7	0	1.14371e-07
ENSG00000121964.14	GTDC1	0.00258357	5	4	0.00549	Liver	0.9398	Brain_Cortex	3.0973	1.98912e-17	0.151378	-1.35852	2.77678	0.620814	1.51541	4	0	1.14647e-07
ENSG00000155980.11	KIF5A	0.00258856	21	3	0.0106126	Thyroid	0.834963	Lung	13.3218	3.35833e-18	1.37443	-1.70176	2.5552	1.04129	1.14134	3	0	1.14869e-07
ENSG00000137877.9	SPTBN5	0.00259104	49	4	0.00014919	Brain_Cerebellum	0.90975	Nerve_Tibial	39.6325	1.77397e-15	1.37291	-3.79241	3.77778	2.16287	1.7104	4	0	1.14978e-07
ENSG00000176894.9	PXMP2	0.00259146	37	6	0.000831809	Colon_Sigmoid	0.9321	Adrenal_Gland	19.2287	8.54325e-16	0.696186	-3.18613	3.34199	-0.0279185	2.12549	6	0	1.14997e-07
ENSG00000140287.10	HDC	0.00259399	20	7	0.01222	Skin_Not_Sun_Exposed_Suprapubic	0.9469	Adipose_Subcutaneous	9.73524	1.71435e-18	0.501744	-2.50573	2.20155	-0.0498224	1.2906	7	0	1.1511e-07
ENSG00000184939.15	ZFP90	0.00259654	42	3	0.0032116	Esophagus_Muscularis	0.98598	Brain_Cortex	33.8694	1.1488e-15	2.08094	-1.04613	2.94672	0.97147	1.05986	3	0	1.15223e-07
ENSG00000174175.16	SELP	0.00259689	31	4	0.0002572	Lung	0.8875	Pancreas	16.9807	3.75664e-16	1.86121	-3.65498	1.50601	-0.485068	1.28543	4	0	1.15238e-07
ENSG00000107890.16	ANKRD26	0.0026016	49	3	0.00428861	Brain_Nucleus_accumbens_basal_ganglia	0.980015	Esophagus_Gastroesophageal_Junction	35.7563	2.12411e-15	3.88026	-2.85611	2.36781	0.971879	1.33315	3	0	1.15447e-07
ENSG00000110092.3	CCND1	0.00260184	38	5	0.00118597	Whole_Blood	0.652259	Adipose_Subcutaneous	19.676	6.41183e-16	0.970809	-3.24223	3.24061	0.195434	2.50479	5	0	1.15458e-07
ENSG00000116273.5	PHF13	0.00260245	20	4	0.0005957	Brain_Caudate_basal_ganglia	0.05903	Colon_Transverse	16.4109	1.04893e-18	0.626381	-3.43356	3.43356	1.91232	2.42084	4	0	1.15485e-07
ENSG00000235106.9	LINC00094	0.00260673	45	3	0.0002532	Brain_Cortex	0.961379	Artery_Aorta	33.3979	1.28214e-15	2.65445	-3.64731	3.659	-1.52573	2.36544	3	0	1.15675e-07
ENSG00000144744.16	UBA3	0.00261454	19	4	0.0006691	Brain_Hippocampus	0.8219	Adipose_Subcutaneous	11.3356	1.10654e-17	0.527649	-3.40194	1.52284	-1.41749	1.82857	4	0	1.16021e-07
ENSG00000118816.9	CCNI	0.00261846	45	4	0.000335023	Artery_Aorta	0.9407	Spleen	31.2886	7.48105e-16	1.18547	-3.5866	0.688174	-1.64294	0.998963	4	0	1.16195e-07
ENSG00000144747.15	TMF1	0.00262655	47	3	5.39924e-05	Pituitary	0.754675	Cells_Cultured_fibroblasts	24.0132	5.35211e-16	4.20361	-4.03764	1.66827	-1.61693	2.02319	3	0	1.16554e-07
ENSG00000103018.16	CYB5B	0.00262979	46	4	0.0855842	Pancreas	0.99599	Brain_Cortex	20.2504	4.70994e-16	1.29483	-1.71917	1.49748	-0.0578413	0.867402	4	0	1.16698e-07
ENSG00000170633.16	RNF34	0.00263505	44	4	0.0001031	Brain_Caudate_basal_ganglia	0.985304	Esophagus_Gastroesophageal_Junction	27.6616	7.69167e-16	0.964803	-1.26439	3.88318	0.908198	1.6944	4	0	1.16932e-07
ENSG00000143344.15	RGL1	0.00264619	44	3	0.000100224	Liver	0.4317	Artery_Aorta	29.077	5.2335e-16	0.997415	-3.89005	3.43691	-0.117192	2.02971	3	0	1.17426e-07
ENSG00000100219.16	XBP1	0.00265468	49	4	0.000176581	Artery_Coronary	0.806481	Artery_Tibial	25.4028	8.93807e-16	3.43959	-3.75036	3.54871	-1.64573	1.54254	4	0	1.17803e-07
ENSG00000228295.1	LINC00392	0.00265594	3	2	0.000815834	Skin_Sun_Exposed_Lower_leg	0.372076	Testis	1.97976	0.0251438	0.995099	-0.892592	3.34737	1.86667	2.39172	2	0	1.17858e-07
ENSG00000130204.12	TOMM40	0.00266536	17	9	0.0002479	Brain_Cortex	0.8556	Adipose_Subcutaneous	5.2235	7.30369e-20	0.280132	-3.66442	2.95854	-0.926802	1.81999	9	0	1.18276e-07
ENSG00000100401.19	RANGAP1	0.00266854	48	5	0.000852069	Heart_Atrial_Appendage	0.991636	Nerve_Tibial	24.7577	7.46744e-16	0.881356	-3.3353	1.21565	-1.00211	1.0733	5	0	1.18417e-07
ENSG00000122375.11	OPN4	0.00267548	37	3	8.15243e-05	Adipose_Visceral_Omentum	0.3801	Brain_Spinal_cord_cervical_c-1	28.1833	9.06409e-16	1.81489	0.877712	3.93987	3.21962	0.630633	3	0	1.18726e-07
ENSG00000129245.11	FXR2	0.00268913	10	3	0.0002375	Brain_Anterior_cingulate_cortex_BA24	0.287973	Adipose_Visceral_Omentum	4.95332	3.49988e-18	0.993996	-1.06258	3.67538	1.35029	1.81417	3	0	1.19331e-07
ENSG00000124493.13	GRM4	0.00271588	10	6	0.00105012	Pancreas	0.948188	Brain_Cerebellum	4.71702	5.79127e-17	0.27774	-0.128694	3.27674	0.876668	1.04682	6	0	1.20518e-07
ENSG00000132855.4	ANGPTL3	0.002716	1	1	0.002716	Liver	0.002716	Liver	1	1	1	-2.99818	-2.99818	-2.99818	NA	1	0	1.20524e-07
ENSG00000188921.13	HACD4	0.00272352	48	6	0.003206	Minor_Salivary_Gland	0.855799	Adrenal_Gland	26.6513	2.59842e-15	1.25045	-2.94726	1.70929	-0.660709	1.10326	6	0	1.20857e-07
ENSG00000182057.4	OGFRP1	0.00273598	32	3	0.0001048	Prostate	0.424336	Testis	25.969	4.4032e-16	1.1799	-0.798922	3.8792	3.25498	0.779863	3	0	1.2141e-07
ENSG00000184349.12	EFNA5	0.00273911	31	7	0.0008476	Skin_Sun_Exposed_Lower_leg	0.896571	Esophagus_Mucosa	20.1926	4.33012e-16	0.681618	-3.33676	2.13882	-0.52199	1.2577	7	0	1.21549e-07
ENSG00000273181.1	RP11-778D9.13	0.00273949	46	2	0.000406282	Liver	0.813624	Colon_Transverse	38.1867	1.337e-15	7.04199	-0.235753	3.53597	2.91507	1.13303	2	0	1.21566e-07
ENSG00000175727.13	MLXIP	0.00274131	23	6	7.247e-05	Cells_Cultured_fibroblasts	0.917883	Nerve_Tibial	8.69956	1.23138e-17	1.01287	-2.85656	3.96803	0.874706	2.02459	6	0	1.21647e-07
ENSG00000248809.5	LINC01095	0.002745	4	1	0.002745	Artery_Coronary	0.002745	Heart_Atrial_Appendage	4	8.36458e-50	4	-2.99494	2.99494	1.49747	2.99494	1	0	1.21811e-07
ENSG00000133243.8	BTBD2	0.00274514	44	7	0.001338	Cells_EBV-transformed_lymphocytes	0.966254	Cells_Cultured_fibroblasts	24.1648	9.27273e-16	1.10346	-2.78511	3.2077	-1.30629	1.59269	7	0	1.21817e-07
ENSG00000143412.9	ANXA9	0.00274971	49	7	0.00192546	Esophagus_Muscularis	0.885696	Adipose_Visceral_Omentum	13.2332	3.29476e-16	1.12532	-2.6039	3.1015	0.563957	1.29909	7	0	1.22019e-07
ENSG00000071462.11	WBSCR22	0.00275074	47	2	0.000881535	Artery_Aorta	0.8182	Esophagus_Muscularis	36.955	1.01993e-15	8.96282	-3.24367	3.32584	2.03867	1.9228	2	0	1.22065e-07
ENSG00000111817.16	DSE	0.00275326	48	8	0.00638513	Testis	0.900311	Cells_EBV-transformed_lymphocytes	16.413	4.92726e-16	0.663791	-2.72732	2.6733	0.230546	1.40857	8	0	1.22177e-07
ENSG00000174705.12	SH3PXD2B	0.00277767	46	7	0.000141737	Adipose_Subcutaneous	0.914079	Nerve_Tibial	21.961	8.7995e-16	0.926548	-2.20792	3.80512	1.4411	1.93459	7	0	1.2326e-07
ENSG00000111300.9	NAA25	0.0027798	37	4	0.007716	Cells_Cultured_fibroblasts	0.968734	Brain_Cerebellar_Hemisphere	28.153	8.73344e-16	1.24995	-2.66425	1.93437	0.0962914	1.25385	4	0	1.23355e-07
ENSG00000171466.9	ZNF562	0.00278289	43	3	0.000414427	Brain_Spinal_cord_cervical_c-1	0.957024	Heart_Left_Ventricle	33.2392	6.81465e-16	2.05492	-0.0538879	3.53072	2.84274	0.675665	3	0	1.23492e-07
ENSG00000163364.9	LINC01116	0.00278553	45	5	0.000643657	Adrenal_Gland	0.99741	Muscle_Skeletal	18.787	1.35672e-15	1.86309	-2.27409	3.41252	0.365827	1.27978	5	0	1.23609e-07
ENSG00000163931.15	TKT	0.00279185	42	4	0.01711	Brain_Hippocampus	0.818184	Brain_Nucleus_accumbens_basal_ganglia	26.9533	7.22031e-16	2.17467	-2.38434	2.02061	-0.360229	1.20745	4	0	1.2389e-07
ENSG00000135472.8	FAIM2	0.00279946	44	4	0.000114929	Small_Intestine_Terminal_Ileum	0.8085	Pituitary	34.0925	8.87869e-16	1.51554	-3.8567	3.70094	-1.90202	2.73632	4	0	1.24227e-07
ENSG00000270195.1	RP11-572O17.1	0.00279954	47	3	0.001517	Artery_Coronary	0.9583	Skin_Sun_Exposed_Lower_leg	40.1532	8.9068e-16	1.66375	-3.17141	2.97342	-0.123518	1.20889	3	0	1.24231e-07
ENSG00000163273.3	NPPC	0.00280088	5	5	0.03917	Brain_Cerebellum	0.8389	Stomach	1.75529	0.253074	0.253074	-1.53453	2.0624	0.188925	1.50579	5	0	1.2429e-07
ENSG00000223646.1	AC002463.3	0.00280874	1	1	0.00280874	Testis	0.00280874	Testis	1	1	1	2.98793	2.98793	2.98793	NA	1	0	1.24639e-07
ENSG00000237638.1	AC007386.2	0.00282047	7	4	0.000317769	Brain_Cerebellum	0.997767	Brain_Cerebellar_Hemisphere	4.23948	2.10802e-16	0.312227	-3.60037	0.00279831	-1.83305	1.54531	4	0	1.2516e-07
ENSG00000215041.9	NEURL4	0.00282408	30	6	0.001505	Adipose_Visceral_Omentum	0.4832	Breast_Mammary_Tissue	18.3771	1.74801e-15	0.960406	-3.17372	2.26881	-1.7969	1.65692	6	0	1.2532e-07
ENSG00000005844.17	ITGAL	0.00282773	15	5	0.0003154	Thyroid	0.9879	Colon_Transverse	7.54126	9.63005e-19	0.322828	-3.60231	0.106104	-1.24768	1.2236	5	0	1.25482e-07
ENSG00000270019.1	RP11-141B14.1	0.00283549	48	3	0.000126361	Vagina	0.377582	Artery_Aorta	30.5552	8.10297e-16	1.25702	-1.51312	3.83345	2.83121	0.926518	3	0	1.25826e-07
ENSG00000176083.17	ZNF683	0.00283633	32	4	0.0001209	Adipose_Subcutaneous	0.8801	Liver	22.4718	5.44724e-16	0.949722	-3.84429	0.287669	-2.33402	1.21332	4	0	1.25864e-07
ENSG00000106460.18	TMEM106B	0.00283687	43	5	0.000155272	Cells_Cultured_fibroblasts	0.973401	Artery_Coronary	26.9647	1.38609e-15	1.56932	-3.78248	3.50858	1.90934	1.41987	5	0	1.25887e-07
ENSG00000132109.9	TRIM21	0.00283708	38	6	0.00139881	Brain_Cerebellum	0.6134	Minor_Salivary_Gland	27.3416	7.84361e-16	0.95325	0.505226	3.1949	2.16774	0.572995	6	0	1.25897e-07
ENSG00000170558.8	CDH2	0.00283896	41	5	6.64575e-06	Artery_Aorta	0.8324	Brain_Cerebellum	29.7122	1.58881e-15	1.06479	-2.61888	4.50473	1.73036	1.40611	5	0	1.2598e-07
ENSG00000160214.12	RRP1	0.00284307	48	5	6.97214e-05	Ovary	0.984732	Skin_Not_Sun_Exposed_Suprapubic	22.4818	9.24469e-16	0.934033	-3.97723	3.7539	0.36193	1.91366	5	0	1.26163e-07
ENSG00000173436.13	MINOS1	0.0028435	47	5	0.000502177	Brain_Putamen_basal_ganglia	0.623837	Brain_Substantia_nigra	32.9283	7.74103e-16	1.47598	-2.55825	3.47959	1.63264	1.13267	5	0	1.26182e-07
ENSG00000152578.12	GRIA4	0.00284591	38	6	0.000618355	Esophagus_Muscularis	0.9473	Thyroid	13.5366	2.18458e-16	0.692161	-2.46295	3.42343	0.117526	1.82026	6	0	1.26288e-07
ENSG00000008869.11	HEATR5B	0.00284955	47	2	0.00085542	Skin_Sun_Exposed_Lower_leg	0.896451	Brain_Substantia_nigra	36.4151	1.0636e-15	9.84467	-0.990326	3.33421	1.18886	1.2052	2	0	1.2645e-07
ENSG00000186960.10	LINC01551	0.00285153	9	3	0.000148894	Brain_Amygdala	0.3974	Testis	7.36924	9.30571e-17	0.454147	0.846274	3.79291	3.16392	0.880608	3	0	1.26538e-07
ENSG00000132522.15	GPS2	0.0028552	42	4	0.00059965	Liver	1	Brain_Frontal_Cortex_BA9	29.4831	1.4856e-15	1.10635	0	3.43177	1.40874	1.19587	4	0	1.26701e-07
ENSG00000154429.10	CCSAP	0.00285954	26	6	0.01533	Artery_Aorta	0.97	Kidney_Cortex	16.0135	4.29166e-16	0.751208	-2.42449	1.94671	-0.612628	1.4998	6	0	1.26893e-07
ENSG00000141905.17	NFIC	0.0028621	16	8	0.0003748	Adipose_Visceral_Omentum	0.2732	Thyroid	8.67162	5.85548e-18	0.453943	-3.55722	1.73817	-1.65337	1.35335	8	0	1.27007e-07
ENSG00000164161.9	HHIP	0.00286696	26	3	0.00136904	Artery_Coronary	0.8316	Testis	22.1313	4.58734e-16	0.992388	-3.2011	2.47644	0.26121	2.45432	3	0	1.27222e-07
ENSG00000279243.1	CMB9-22P13.2	0.002868	1	1	0.002868	Testis	0.002868	Testis	1	1	1	-2.98154	-2.98154	-2.98154	NA	1	0	1.27269e-07
ENSG00000130950.13	NUTM2F	0.0028681	1	1	0.0028681	Nerve_Tibial	0.0028681	Nerve_Tibial	1	1	1	-2.98153	-2.98153	-2.98153	NA	1	0	1.27273e-07
ENSG00000106546.12	AHR	0.00288119	30	6	6.865e-05	Cells_Cultured_fibroblasts	0.882792	Testis	16.4573	1.14806e-15	0.743505	-3.98092	0.702444	-0.695668	0.887816	6	0	1.27854e-07
ENSG00000172354.9	GNB2	0.00288304	49	3	0.00047868	Skin_Not_Sun_Exposed_Suprapubic	0.104912	Spleen	40.3792	9.2442e-16	2.37808	1.62149	3.49241	2.94801	0.440423	3	0	1.27936e-07
ENSG00000250166.2	RP11-268P4.5	0.00288905	7	2	0.005092	Brain_Amygdala	0.0588318	Brain_Cerebellar_Hemisphere	6.00078	8.17982e-31	0.999222	-2.80116	2.80116	1.07025	2.66554	2	0	1.28203e-07
ENSG00000225331.1	LINC01678	0.00289057	37	3	0.00010811	Colon_Transverse	0.1869	Brain_Cerebellum	31.5104	7.91973e-16	1.41765	1.31981	3.87163	3.10813	0.511611	3	0	1.2827e-07
ENSG00000188643.10	S100A16	0.00289068	44	4	4.11968e-06	Pituitary	0.4968	Heart_Atrial_Appendage	38.0686	5.73246e-16	1.59556	-4.24714	4.60525	-2.45702	2.25487	4	0	1.28275e-07
ENSG00000250742.2	RP11-834C11.4	0.00289536	44	6	0.0002897	Esophagus_Mucosa	0.946502	Skin_Not_Sun_Exposed_Suprapubic	21.3972	7.10258e-16	0.89496	-3.34206	3.62434	-1.84914	1.38834	6	0	1.28483e-07
ENSG00000013810.18	TACC3	0.00289697	48	3	0.0008774	Brain_Caudate_basal_ganglia	0.973406	Brain_Anterior_cingulate_cortex_BA24	36.9982	9.91858e-16	3.48309	-3.32715	3.0026	-1.69147	1.51133	3	0	1.28554e-07
ENSG00000231453.1	LINC01305	0.00289825	23	3	1.9234e-05	Brain_Caudate_basal_ganglia	0.395338	Brain_Putamen_basal_ganglia	14.462	6.84353e-18	0.868467	-4.2736	3.40373	1.38996	2.4883	3	0	1.28611e-07
ENSG00000130208.9	APOC1	0.00290454	26	8	9.987e-05	Pituitary	0.9921	Lung	10.4416	5.35951e-16	0.595779	-3.89091	2.09273	-0.617037	1.88911	8	0	1.2889e-07
ENSG00000132305.20	IMMT	0.00290774	49	2	0.000490005	Artery_Tibial	0.6128	Whole_Blood	42.7123	1.97812e-15	2.90558	-2.32633	3.48616	2.17396	1.07667	2	0	1.29032e-07
ENSG00000260303.1	RP11-203B7.2	0.00291184	4	3	0.00323	Testis	0.687042	Cells_EBV-transformed_lymphocytes	1.94901	4.16798e-17	0.974345	-2.94496	1.41797	-0.998923	1.92544	3	0	1.29214e-07
ENSG00000260926.2	RP11-380D11.2	0.00291653	7	2	0.0009425	Brain_Cerebellar_Hemisphere	0.0252256	Brain_Nucleus_accumbens_basal_ganglia	6.22635	3.48529e-17	0.773653	-3.30715	3.30715	1.5701	2.9826	2	0	1.29422e-07
ENSG00000170423.12	KRT78	0.00291686	42	7	0.01843	Skin_Sun_Exposed_Lower_leg	0.902007	Nerve_Tibial	19.1178	4.43789e-16	0.638314	-2.31873	2.35686	-0.060402	1.49256	7	0	1.29437e-07
ENSG00000117862.11	TXNDC12	0.00292046	35	1	0.00268042	Esophagus_Gastroesophageal_Junction	0.3513	Pancreas	33.8728	1.11534e-15	33.8728	-3.00219	2.97811	-2.68844	1.18683	1	0	1.29596e-07
ENSG00000130810.19	PPAN	0.00292134	43	4	0.000512715	Brain_Cortex	0.776003	Brain_Cerebellar_Hemisphere	17.453	6.79741e-16	5.00393	-3.47402	3.27171	-1.68296	1.62466	4	0	1.29636e-07
ENSG00000249413.2	RP11-25H12.1	0.002933	1	1	0.002933	Testis	0.002933	Testis	1	1	1	2.97467	2.97467	2.97467	NA	1	0	1.30153e-07
ENSG00000253960.1	RP11-388K12.1	0.002957	1	1	0.002957	Testis	0.002957	Testis	1	1	1	-2.97217	-2.97217	-2.97217	NA	1	0	1.31218e-07
ENSG00000155903.11	RASA2	0.00295779	38	3	0.0009232	Brain_Substantia_nigra	0.9746	Adrenal_Gland	31.7789	1.20735e-15	1.14102	-0.0318396	3.31294	3.00988	0.763748	3	0	1.31253e-07
ENSG00000158092.6	NCK1	0.00296581	45	3	0.000482724	Brain_Cerebellar_Hemisphere	0.909898	Small_Intestine_Terminal_Ileum	26.852	4.92751e-16	5.49679	-3.04953	3.49016	0.311858	1.72264	3	0	1.31609e-07
ENSG00000220201.7	ZGLP1	0.00296996	47	4	0.001123	Liver	0.97568	Artery_Aorta	35.849	3.43558e-15	1.29783	-3.25775	0.699998	-0.38895	1.11138	4	0	1.31793e-07
ENSG00000257748.1	RP11-966I7.3	0.002977	1	1	0.002977	Testis	0.002977	Testis	1	1	1	-2.9701	-2.9701	-2.9701	NA	1	0	1.32106e-07
ENSG00000116251.9	RPL22	0.00297812	48	4	5.63808e-05	Kidney_Cortex	0.985049	Adipose_Visceral_Omentum	39.6095	1.3165e-15	1.82395	-4.02747	3.95954	1.62687	3.26371	4	0	1.32156e-07
ENSG00000255670.1	RP11-253I19.3	0.00301651	31	6	0.005345	Brain_Spinal_cord_cervical_c-1	0.99179	Brain_Substantia_nigra	14.1537	4.68915e-16	0.625778	-2.78547	2.74801	-0.279046	1.75651	6	0	1.33859e-07
ENSG00000166949.15	SMAD3	0.00301733	47	9	0.00375915	Adipose_Subcutaneous	0.945917	Prostate	21.279	6.24999e-16	0.799518	-2.8977	2.84126	-0.105416	1.37512	9	0	1.33895e-07
ENSG00000181061.13	HIGD1A	0.00301978	38	2	0.0003785	Esophagus_Mucosa	0.915132	Ovary	34.7143	2.058e-15	1.35515	-3.55464	0.213034	-0.859747	0.634351	2	0	1.34004e-07
ENSG00000100591.7	AHSA1	0.00302821	43	5	4.84496e-05	Brain_Hypothalamus	0.419364	Brain_Spinal_cord_cervical_c-1	25.1365	1.69415e-15	0.865283	-1.00212	4.06298	2.30179	1.2351	5	0	1.34378e-07
ENSG00000237989.1	LINC01679	0.00303659	47	6	9.74536e-05	Brain_Anterior_cingulate_cortex_BA24	0.988359	Small_Intestine_Terminal_Ileum	23.76	9.83348e-16	1.86868	-2.84087	3.89685	0.598322	1.60191	6	0	1.3475e-07
ENSG00000185670.7	ZBTB3	0.0030484	31	1	0.001909	Adipose_Visceral_Omentum	0.392956	Brain_Hippocampus	30.0015	3.97303e-16	30.0015	-3.10404	0.854269	-2.83873	0.707387	1	0	1.35274e-07
ENSG00000152213.3	ARL11	0.00305781	45	4	0.000370349	Spleen	0.998918	Brain_Putamen_basal_ganglia	25.0386	5.99845e-16	1.07798	-3.56036	1.11255	-0.555014	0.978314	4	0	1.35691e-07
ENSG00000140527.14	WDR93	0.00305983	39	4	0.0002138	Breast_Mammary_Tissue	0.8933	Prostate	25.502	1.1673e-15	2.4921	-3.70213	2.10192	-1.09724	1.15212	4	0	1.35781e-07
ENSG00000172262.11	ZNF131	0.00306249	38	5	0.000346584	Muscle_Skeletal	0.985771	Artery_Coronary	17.3579	3.2718e-16	0.602498	-2.01096	3.57774	0.964219	1.16681	5	0	1.35899e-07
ENSG00000173960.13	UBXN2A	0.0030646	46	5	5.171e-05	Liver	0.809098	Testis	26.0922	8.65138e-16	1.80913	-4.04776	1.99305	-1.64729	1.60088	5	0	1.35993e-07
ENSG00000124356.15	STAMBP	0.0030751	48	4	0.00100363	Whole_Blood	0.653103	Skin_Not_Sun_Exposed_Suprapubic	25.0058	1.71844e-15	5.51051	-3.222	3.28951	0.537129	1.65347	4	0	1.36459e-07
ENSG00000103966.10	EHD4	0.00307839	47	7	0.000172449	Brain_Cerebellum	0.923946	Whole_Blood	24.522	1.29468e-15	0.94773	-3.75629	2.48785	-0.597903	1.4287	7	0	1.36605e-07
ENSG00000170417.15	TMEM182	0.00307869	15	3	9.9846e-05	Heart_Left_Ventricle	1	Brain_Caudate_basal_ganglia	9.46941	2.63151e-17	1.16575	-2.02361	3.89097	0.477818	1.70736	3	0	1.36618e-07
ENSG00000205639.9	MFSD2B	0.00308745	42	5	5.67493e-05	Uterus	0.6899	Skin_Not_Sun_Exposed_Suprapubic	22.4223	5.1713e-16	0.800418	-4.02594	2.26632	-0.862391	2.07781	5	0	1.37007e-07
ENSG00000175267.14	VWA3A	0.00308833	3	2	0.000808	Artery_Tibial	0.9035	Adipose_Subcutaneous	2.03552	4.64332e-17	0.964478	-0.121241	3.35004	1.03585	2.00414	2	0	1.37046e-07
ENSG00000106049.8	HIBADH	0.00310036	45	5	0.0013975	Brain_Caudate_basal_ganglia	0.974422	Brain_Nucleus_accumbens_basal_ganglia	22.8194	2.17717e-15	2.57531	-1.74959	3.19517	0.366927	1.72306	5	0	1.3758e-07
ENSG00000079435.9	LIPE	0.00310653	9	4	0.00198	Muscle_Skeletal	0.181	Lung	4.8241	2.49194e-18	0.193266	-3.09322	2.39523	-0.344706	2.46742	4	0	1.37853e-07
ENSG00000241404.6	EGFL8	0.00310735	45	7	0.00656292	Ovary	1	Brain_Substantia_nigra	22.481	8.36698e-16	0.870052	-2.71825	2.56054	0.210894	1.35947	7	0	1.3789e-07
ENSG00000168807.16	SNTB2	0.00312042	48	2	0.000396317	Heart_Left_Ventricle	0.441639	Brain_Anterior_cingulate_cortex_BA24	36.4693	6.70351e-16	9.44334	-3.30507	3.54252	2.15752	2.07055	2	0	1.3847e-07
ENSG00000107882.11	SUFU	0.00312161	39	2	3.85669e-07	Brain_Hippocampus	0.149309	Spleen	34.7624	1.42464e-15	3.27508	-5.0759	3.30831	-2.54895	2.00812	2	0	1.38523e-07
ENSG00000275228.1	RP11-370I10.10	0.00312189	22	3	0.008304	Lung	0.85432	Testis	19.6695	2.72121e-18	0.911378	-2.63945	0.994479	-2.07531	0.917234	3	0	1.38535e-07
ENSG00000273765.1	RP11-370I10.11	0.00312697	40	4	0.003188	Artery_Aorta	0.953319	Muscle_Skeletal	23.484	5.90646e-16	1.4053	-2.2072	2.949	1.35063	1.88183	4	0	1.38761e-07
ENSG00000120725.12	SIL1	0.00312919	26	4	5.974e-05	Adipose_Subcutaneous	0.6167	Brain_Cerebellar_Hemisphere	19.3127	1.88247e-15	0.971579	-4.01384	3.15645	-2.0854	1.29983	4	0	1.38859e-07
ENSG00000273342.1	KB-1440D3.14	0.00314285	25	3	7.038e-05	Brain_Hippocampus	0.9426	Artery_Aorta	14.4984	1.85981e-18	1.16699	-3.975	-0.0720024	-1.57043	1.62656	3	0	1.39465e-07
ENSG00000123472.12	ATPAF1	0.00314908	48	2	0.000668069	Brain_Caudate_basal_ganglia	0.82198	Brain_Cerebellum	29.7774	4.596e-16	15.6569	-3.40236	3.31509	-0.747419	2.42517	2	0	1.39742e-07
ENSG00000249306.5	LINC01411	0.00315161	14	7	0.00335	Brain_Putamen_basal_ganglia	0.7769	Brain_Cortex	6.79049	5.09956e-18	0.34977	-2.33679	2.93365	0.252504	1.34805	7	0	1.39854e-07
ENSG00000185298.12	CCDC137	0.00315204	49	4	0.0006804	Brain_Cortex	0.996996	Pituitary	32.4076	2.52793e-15	1.12701	-3.39736	2.4816	-0.209715	1.55377	4	0	1.39873e-07
ENSG00000250357.1	RP11-503L19.1	0.00315562	1	1	0.00315562	Testis	0.00315562	Testis	1	1	1	2.95216	2.95216	2.95216	NA	1	0	1.40032e-07
ENSG00000111325.16	OGFOD2	0.00315779	33	4	0.0001167	Brain_Amygdala	0.822874	Kidney_Cortex	24.8454	6.19103e-16	1.58028	-1.6575	3.85296	0.851664	1.18244	4	0	1.40128e-07
ENSG00000186594.14	MIR22HG	0.00315852	40	1	0.000300595	Brain_Hypothalamus	0.3831	Brain_Cortex	38.2554	1.03097e-15	38.2554	-3.61479	3.00213	-2.67991	1.11614	1	0	1.40161e-07
ENSG00000170608.2	FOXA3	0.00315917	16	3	0.001961	Vagina	0.837256	Minor_Salivary_Gland	11.6706	2.72841e-17	1.04196	-0.250372	3.09608	2.55995	1.09076	3	0	1.40189e-07
ENSG00000148835.10	TAF5	0.00316113	14	1	0.00156488	Adipose_Visceral_Omentum	0.003587	Esophagus_Mucosa	13.8473	3.892e-18	13.8473	-3.16238	-2.91237	-2.93721	0.0650783	1	0	1.40276e-07
ENSG00000185974.6	GRK1	0.00316156	8	4	0.00297858	Testis	0.107	Brain_Cortex	3.91445	5.41229e-18	0.249038	-2.73823	2.96994	1.69245	1.8953	4	0	1.40296e-07
ENSG00000283674.1	RP11-419I17.1	0.00316215	32	8	0.001311	Brain_Caudate_basal_ganglia	0.996105	Adipose_Subcutaneous	11.7465	9.40992e-16	0.534885	-3.21356	2.29193	0.403643	1.14081	8	0	1.40322e-07
ENSG00000214650.2	RP11-83B20.1	0.00317177	11	5	0.000413141	Small_Intestine_Terminal_Ileum	0.8054	Kidney_Cortex	7.03787	3.62064e-17	0.75925	-3.53154	2.02898	-0.148216	1.37551	5	0	1.40749e-07
ENSG00000152127.8	MGAT5	0.00317186	31	5	0.00199608	Heart_Left_Ventricle	0.891846	Artery_Tibial	23.1926	2.25531e-15	0.838575	-2.50313	3.09081	-1.25014	1.80258	5	0	1.40753e-07
ENSG00000224429.7	LINC00539	0.00317572	34	10	5.23701e-06	Brain_Hippocampus	0.9311	Adrenal_Gland	13.5823	1.29295e-15	0.456867	-4.55506	0.465323	-0.819631	1.4618	10	0	1.40924e-07
ENSG00000268836.1	LA16c-OS12.2	0.00317735	49	1	0.001498	Heart_Left_Ventricle	0.0506651	Skin_Sun_Exposed_Lower_leg	45.2334	1.37296e-15	45.2334	1.95431	3.17507	2.82875	0.310432	1	0	1.40996e-07
ENSG00000161888.11	SPC24	0.00318517	47	7	0.00126257	Kidney_Cortex	0.97154	Cells_Cultured_fibroblasts	25.7167	1.87994e-15	0.951315	-3.22435	0.921097	-1.13935	1.15297	7	0	1.41343e-07
ENSG00000197272.2	IL27	0.00319808	32	3	0.01087	Spleen	0.990205	Lung	21.159	7.88233e-16	0.825829	-2.54685	2.54685	0.657883	1.35321	3	0	1.41916e-07
ENSG00000177875.4	CCDC184	0.00320295	47	4	3.89163e-05	Brain_Nucleus_accumbens_basal_ganglia	0.785157	Esophagus_Gastroesophageal_Junction	19.5954	3.95372e-16	4.15695	-3.31535	4.11382	0.817033	2.17519	4	0	1.42132e-07
ENSG00000197150.12	ABCB8	0.00321553	48	3	1.286e-05	Skin_Sun_Exposed_Lower_leg	0.4216	Pancreas	38.9257	2.17681e-15	2.16622	0.803649	4.36247	3.01909	0.667246	3	0	1.42691e-07
ENSG00000163684.11	RPP14	0.00321706	49	4	0.000581371	Pancreas	0.990424	Artery_Coronary	40.6287	2.41189e-15	1.6251	-3.44016	1.17455	-0.254279	0.931669	4	0	1.42758e-07
ENSG00000167965.17	MLST8	0.00322003	44	2	7.53086e-05	Muscle_Skeletal	0.94819	Cells_Cultured_fibroblasts	35.147	8.32423e-16	5.84707	-0.0649805	3.95886	2.66312	0.797292	2	0	1.4289e-07
ENSG00000198796.6	ALPK2	0.00322309	32	7	0.00226	Artery_Coronary	0.883635	Cells_Cultured_fibroblasts	13.0416	1.05244e-15	0.598429	-0.466858	3.05375	2.07258	1.20999	7	0	1.43026e-07
ENSG00000276308.1	RP11-116D17.4	0.00322847	12	4	0.0003686	Minor_Salivary_Gland	0.64523	Breast_Mammary_Tissue	7.79365	6.26583e-18	0.670969	-3.5616	0.506633	-2.0649	1.16569	4	0	1.43265e-07
ENSG00000273245.1	RP11-434P11.2	0.00323308	44	1	0.00239004	Spleen	0.602	Brain_Anterior_cingulate_cortex_BA24	42.7425	9.54935e-16	42.7425	0.521527	3.03693	2.8804	0.364581	1	0	1.43469e-07
ENSG00000100221.10	JOSD1	0.00323891	33	5	0.0002772	Brain_Cerebellar_Hemisphere	0.897322	Nerve_Tibial	16.7783	4.47396e-16	0.729803	-3.63573	1.03233	-1.74605	1.08379	5	0	1.43728e-07
ENSG00000168374.10	ARF4	0.00323928	49	5	0.00136529	Stomach	0.312804	Skin_Sun_Exposed_Lower_leg	28.1705	8.37156e-16	1.06211	-3.20189	3.11748	-0.0321232	2.64689	5	0	1.43745e-07
ENSG00000204856.11	FAM216A	0.00325244	35	2	5.235e-05	Liver	0.966	Artery_Tibial	31.5911	2.39376e-15	2.0114	-0.126634	4.04488	1.15421	0.74048	2	0	1.44328e-07
ENSG00000169607.12	CKAP2L	0.00326912	33	1	0.003287	Ovary	0.149652	Liver	31.2138	1.02711e-15	31.2138	1.44076	2.93954	2.85703	0.331666	1	0	1.45068e-07
ENSG00000172939.8	OXSR1	0.00327327	20	6	0.0009606	Brain_Caudate_basal_ganglia	0.895138	Nerve_Tibial	9.60218	4.69122e-18	0.479451	-3.30182	3.30182	-0.524348	2.1471	6	0	1.45253e-07
ENSG00000100605.16	ITPK1	0.00327996	47	6	0.000713086	Brain_Cortex	0.6436	Brain_Cerebellar_Hemisphere	21.8296	6.5231e-16	1.06147	-3.3845	1.64585	-0.828049	1.16149	6	0	1.4555e-07
ENSG00000226853.2	AC010894.3	0.00328449	46	2	0.00069783	Esophagus_Muscularis	0.80166	Muscle_Skeletal	32.0923	8.65573e-16	12.9109	-3.39043	3.34825	1.03733	2.40497	2	0	1.45751e-07
ENSG00000031698.12	SARS	0.0033017	48	5	0.00405199	Lung	0.76866	Esophagus_Mucosa	23.4121	5.31463e-16	0.817193	-2.87409	1.99751	0.908524	1.33764	5	0	1.46514e-07
ENSG00000188385.11	JAKMIP3	0.00330465	47	4	0.00599972	Muscle_Skeletal	0.642758	Uterus	35.0108	3.44626e-15	1.43103	-2.53891	2.7478	-1.59714	0.909511	4	0	1.46645e-07
ENSG00000140807.6	NKD1	0.00330735	6	3	0.006108	Testis	0.6656	Brain_Cerebellar_Hemisphere	3.08301	3.01686e-17	0.970542	-2.65966	2.74193	-0.353839	2.64184	3	0	1.46765e-07
ENSG00000256287.1	RP11-664H17.1	0.00331614	9	4	4.09238e-05	Nerve_Tibial	0.5891	Artery_Coronary	5.68262	1.03293e-16	0.383084	-4.1022	-0.540141	-1.70238	1.28849	4	0	1.47155e-07
ENSG00000147905.17	ZCCHC7	0.00332051	49	4	8.39954e-05	Stomach	1	Heart_Left_Ventricle	27.7535	4.95553e-16	1.07861	-3.9327	0.0306281	-2.02999	1.70154	4	0	1.47349e-07
ENSG00000174720.15	LARP7	0.00332579	40	5	0.0004146	Heart_Left_Ventricle	0.984	Brain_Cortex	23.0458	9.33142e-16	0.985854	-2.03085	3.53061	-0.723265	1.02059	5	0	1.47583e-07
ENSG00000100242.15	SUN2	0.00332893	24	9	2.8403e-05	Heart_Atrial_Appendage	0.2802	Brain_Frontal_Cortex_BA9	9.77604	4.66471e-17	0.344598	-2.51688	4.18591	-0.183235	1.93717	9	0	1.47723e-07
ENSG00000275383.1	RP11-615I2.6	0.00334881	45	2	0.000154158	Brain_Cortex	0.3797	Brain_Spinal_cord_cervical_c-1	38.7116	5.39351e-16	5.08843	-0.878449	3.78427	3.04129	0.779221	2	0	1.48605e-07
ENSG00000136932.13	TRMO	0.00335241	46	2	0.00242232	Prostate	0.9314	Kidney_Cortex	42.6685	1.11745e-15	2.62784	-3.03288	0.0860836	-2.3199	0.734807	2	0	1.48765e-07
ENSG00000162551.13	ALPL	0.00335527	11	7	0.000391985	Brain_Nucleus_accumbens_basal_ganglia	0.657	Pancreas	4.06741	5.43798e-19	0.30203	-2.20208	3.54542	1.36037	1.45432	7	0	1.48891e-07
ENSG00000164056.10	SPRY1	0.00335557	29	2	0.006171	Pituitary	0.319069	Testis	26.1129	2.34208e-15	2.00237	-2.73855	2.31214	-0.770241	1.64327	2	0	1.48905e-07
ENSG00000162482.4	AKR7A3	0.00336253	37	8	0.0004853	Adipose_Subcutaneous	0.5748	Esophagus_Gastroesophageal_Junction	14.5082	6.80717e-16	0.67078	-3.48874	3.48874	0.05019	2.36397	8	0	1.49213e-07
ENSG00000126803.9	HSPA2	0.00336328	44	5	0.0006492	Brain_Nucleus_accumbens_basal_ganglia	0.988612	Breast_Mammary_Tissue	24.0344	3.24565e-16	1.10682	-3.21576	3.41018	0.459984	1.34363	5	0	1.49247e-07
ENSG00000164038.14	SLC9B2	0.00336502	36	5	0.0041	Pancreas	0.860814	Lung	24.5273	6.41483e-16	1.25136	-1.40138	2.87036	0.549708	1.14553	5	0	1.49324e-07
ENSG00000067066.16	SP100	0.0033762	33	7	6.32669e-06	Heart_Atrial_Appendage	0.972775	Cells_Cultured_fibroblasts	15.5739	6.96838e-16	0.750984	-3.03529	4.51517	0.559883	2.06004	7	0	1.4982e-07
ENSG00000261701.6	HPR	0.00338005	44	6	0.000684418	Colon_Transverse	0.814534	Brain_Spinal_cord_cervical_c-1	22.8204	7.61166e-16	0.860261	-2.32373	3.39575	1.31979	1.785	6	0	1.49991e-07
ENSG00000037241.7	RPL26L1	0.00338583	25	7	0.0004587	Adipose_Subcutaneous	0.9865	Skin_Sun_Exposed_Lower_leg	14.3907	7.37076e-18	0.498845	-3.50378	1.01062	-0.149955	1.21865	7	0	1.50248e-07
ENSG00000267206.5	LCN6	0.00339103	43	4	0.0204291	Prostate	0.855926	Brain_Cortex	29.6041	9.35578e-16	1.61613	-2.31837	1.036	-1.02186	1.15673	4	0	1.50479e-07
ENSG00000185650.9	ZFP36L1	0.00339113	36	3	0.0003188	Esophagus_Muscularis	0.139058	Whole_Blood	29.9448	2.9043e-15	1.27756	-3.34634	3.59952	-2.26103	1.0782	3	0	1.50483e-07
ENSG00000158955.10	WNT9B	0.00339614	5	5	0.001248	Heart_Atrial_Appendage	0.513853	Heart_Left_Ventricle	2.08019	0.108416	0.108416	-0.802092	3.22768	1.20384	1.89426	5	0	1.50705e-07
ENSG00000168118.11	RAB4A	0.00340423	40	3	0.00308537	Vagina	0.948127	Stomach	26.0147	9.5041e-16	1.72599	-2.71373	2.9591	1.28076	1.92394	3	0	1.51064e-07
ENSG00000111011.17	RSRC2	0.00340665	14	3	0.000556076	Artery_Aorta	0.1695	Thyroid	9.49622	7.74388e-18	0.48852	-1.94972	3.45218	-0.449917	2.00189	3	0	1.51172e-07
ENSG00000244462.7	RBM12	0.00341173	49	3	0.0059	Brain_Cerebellar_Hemisphere	0.7741	Brain_Caudate_basal_ganglia	34.6275	8.80207e-16	4.94289	-2.75329	2.75329	1.37824	1.26689	3	0	1.51397e-07
ENSG00000260176.1	CTD-3126B10.4	0.00342039	9	2	0.000717485	Brain_Cerebellum	0.993721	Prostate	5.87529	2.37038e-18	2.97895	-3.38281	0.167597	-1.27941	1.60983	2	0	1.51781e-07
ENSG00000156265.15	MAP3K7CL	0.00342327	42	3	0.000190307	Brain_Putamen_basal_ganglia	0.56399	Lung	29.5082	9.63673e-16	3.84299	-3.52204	3.73155	2.38355	1.54101	3	0	1.51909e-07
ENSG00000149925.17	ALDOA	0.00343659	7	3	0.007623	Adipose_Subcutaneous	0.8804	Spleen	5.06365	5.64349e-18	0.325598	-2.66833	2.66833	0.739267	2.49493	3	0	1.525e-07
ENSG00000196562.14	SULF2	0.00344854	34	13	0.004265	Brain_Putamen_basal_ganglia	0.994523	Whole_Blood	10.0353	1.24387e-16	0.384193	-2.85787	2.85787	0.144825	1.50594	13	0	1.53031e-07
ENSG00000250415.1	CTC-461F20.1	0.00345634	13	3	0.0009317	Brain_Anterior_cingulate_cortex_BA24	0.932226	Heart_Left_Ventricle	9.60797	2.18123e-17	1.24625	-3.31038	-0.0850443	-2.73397	1.19152	3	0	1.53376e-07
ENSG00000144713.12	RPL32	0.00345758	46	3	0.00015642	Stomach	0.8981	Artery_Aorta	31.7037	6.15974e-16	1.61862	-2.17213	3.78065	2.27587	1.35238	3	0	1.53432e-07
ENSG00000165046.12	LETM2	0.00345805	43	2	0.000467584	Liver	0.882269	Nerve_Tibial	28.2165	7.2395e-16	14.6247	-2.85131	3.49867	1.34639	2.23444	2	0	1.53453e-07
ENSG00000120616.15	EPC1	0.00346455	31	4	0.009604	Esophagus_Gastroesophageal_Junction	0.469386	Pancreas	26.9932	8.18786e-16	0.917341	-2.58977	2.58977	0.879704	1.21866	4	0	1.53741e-07
ENSG00000153832.11	FBXO36	0.00347486	49	3	0.000377797	Testis	0.977759	Heart_Left_Ventricle	34.4035	1.10508e-15	4.93702	-3.55513	2.6475	-0.824737	1.18159	3	0	1.54199e-07
ENSG00000124574.14	ABCC10	0.00348161	45	7	0.0006315	Heart_Left_Ventricle	0.973452	Adipose_Subcutaneous	19.883	8.70476e-16	0.782344	-3.41771	1.69588	-0.217239	1.64085	7	0	1.54498e-07
ENSG00000154639.18	CXADR	0.003493	35	4	0.0001295	Thyroid	0.896171	Spleen	20.4134	5.23727e-16	2.19935	-3.45613	3.82741	1.04114	1.24604	4	0	1.55003e-07
ENSG00000188312.13	CENPP	0.0035043	49	2	0.000105007	Heart_Left_Ventricle	0.08302	Skin_Not_Sun_Exposed_Suprapubic	43.9042	1.38691e-15	3.06982	-3.87872	-1.73343	-3.13829	0.482205	2	0	1.55505e-07
ENSG00000025434.18	NR1H3	0.00350617	49	4	0.0059108	Brain_Putamen_basal_ganglia	0.9382	Adipose_Visceral_Omentum	33.7145	8.82851e-16	2.00685	-1.40795	2.75269	1.26713	1.20454	4	0	1.55588e-07
ENSG00000154342.5	WNT3A	0.00350899	8	2	0.00253927	Skin_Sun_Exposed_Lower_leg	0.01128	Breast_Mammary_Tissue	7.17002	1.87603e-18	0.829983	-2.5339	3.01862	1.96102	1.82412	2	0	1.55713e-07
ENSG00000072682.18	P4HA2	0.00351138	45	4	0.0008255	Minor_Salivary_Gland	0.988623	Muscle_Skeletal	30.096	1.74793e-15	1.59057	-3.3441	2.23005	-1.74822	1.10135	4	0	1.55819e-07
ENSG00000156502.13	SUPV3L1	0.00351356	44	5	0.00200962	Thyroid	0.976837	Whole_Blood	32.1914	1.48253e-15	1.41959	-3.08881	1.61413	-2.10359	1.44876	5	0	1.55916e-07
ENSG00000236740.6	RP11-411K7.1	0.00351749	26	4	0.0004037	Brain_Frontal_Cortex_BA9	0.974837	Breast_Mammary_Tissue	17.222	6.57328e-16	0.633563	-3.53765	3.53765	-1.05081	1.5872	4	0	1.5609e-07
ENSG00000198754.5	OXCT2	0.00351758	28	8	0.00804329	Thyroid	0.995857	Nerve_Tibial	12.7941	1.22215e-15	0.665477	-1.72899	2.65025	1.22041	1.27048	8	0	1.56094e-07
ENSG00000123349.13	PFDN5	0.00352853	8	2	0.0008024	Esophagus_Mucosa	0.654029	Artery_Aorta	4.91387	1.12221e-18	3.01466	-3.1114	3.35197	-0.244893	2.33711	2	0	1.5658e-07
ENSG00000138336.8	TET1	0.00352983	42	3	0.0006318	Adipose_Subcutaneous	0.943	Spleen	33.1032	8.32706e-16	2.46483	-1.45309	3.41758	0.128954	1.14047	3	0	1.56638e-07
ENSG00000149428.18	HYOU1	0.00353907	46	6	0.000735	Skin_Sun_Exposed_Lower_leg	0.9708	Artery_Aorta	22.4058	5.05033e-16	0.847993	-3.37618	3.37618	-0.0777321	1.72093	6	0	1.57048e-07
ENSG00000167394.12	ZNF668	0.00354143	46	2	0.000752007	Colon_Transverse	0.1803	Brain_Cerebellum	43.9931	1.1589e-15	1.91118	-3.36988	-1.33983	-3.05969	0.377832	2	0	1.57152e-07
ENSG00000137463.4	MGARP	0.00354207	36	3	0.000353745	Brain_Nucleus_accumbens_basal_ganglia	0.930758	Liver	28.4934	9.7439e-16	0.985107	-2.21309	3.57239	1.06475	1.69774	3	0	1.57181e-07
ENSG00000010704.18	HFE	0.00355726	40	4	0.00272491	Artery_Tibial	0.999385	Esophagus_Muscularis	22.7736	1.23715e-15	2.97583	-2.99718	2.19925	-0.494355	1.49775	4	0	1.57855e-07
ENSG00000269903.1	RP11-571M6.18	0.00357115	44	2	0.002127	Testis	0.517	Brain_Cortex	37.5306	1.53301e-15	6.46941	-0.647977	3.0719	0.6122	1.26355	2	0	1.58471e-07
ENSG00000114113.6	RBP2	0.00358427	3	2	0.0036827	Kidney_Cortex	0.657195	Lung	1.78122	0.000528438	1.21826	-0.44379	2.90413	1.64292	1.82023	2	0	1.59053e-07
ENSG00000185792.9	NLRP9	0.00359148	11	4	0.0008039	Esophagus_Gastroesophageal_Junction	0.5063	Vagina	6.28524	1.54876e-17	0.316027	-3.35145	0.66461	-1.46063	1.78361	4	0	1.59373e-07
ENSG00000168917.8	SLC35G2	0.00361013	22	4	9.62856e-05	Heart_Atrial_Appendage	0.2512	Colon_Transverse	15.5623	4.40851e-18	0.869055	-3.66932	3.89977	1.51389	2.89771	4	0	1.60201e-07
ENSG00000176040.13	TMPRSS7	0.00361627	7	5	0.0003143	Skin_Not_Sun_Exposed_Suprapubic	0.782302	Brain_Cerebellar_Hemisphere	3.29331	2.26273e-16	0.176532	0.276321	3.60322	1.7887	1.23562	5	0	1.60474e-07
ENSG00000126460.10	PRRG2	0.00362257	16	2	0.02236	Muscle_Skeletal	0.5668	Cells_EBV-transformed_lymphocytes	14.9486	5.46522e-17	0.568643	-2.2842	2.2842	1.41776	1.52379	2	0	1.60753e-07
ENSG00000131238.16	PPT1	0.00363275	49	4	6.513e-06	Brain_Amygdala	0.4901	Brain_Caudate_basal_ganglia	34.2315	8.71607e-16	1.28315	-4.50901	3.06509	-2.41982	1.37157	4	0	1.61205e-07
ENSG00000110514.19	MADD	0.00364045	48	4	0.002999	Prostate	0.993322	Brain_Amygdala	34.6875	1.25855e-15	1.32093	-2.96784	1.14338	-0.180688	0.988704	4	0	1.61546e-07
ENSG00000162378.12	ZYG11B	0.00364619	47	4	2.146e-05	Thyroid	0.76175	Esophagus_Muscularis	31.2433	8.72967e-16	1.45842	-3.31939	4.24913	1.38221	2.53139	4	0	1.61801e-07
ENSG00000121413.12	ZSCAN18	0.00365638	48	3	0.00122006	Cells_Cultured_fibroblasts	0.966559	Cells_EBV-transformed_lymphocytes	37.7458	1.07811e-15	3.13074	-3.23415	1.34976	0.00887632	1.00078	3	0	1.62254e-07
ENSG00000257682.1	RP11-314D7.3	0.003664	1	1	0.003664	Testis	0.003664	Testis	1	1	1	2.90573	2.90573	2.90573	NA	1	0	1.62592e-07
ENSG00000077348.8	EXOSC5	0.00366698	45	6	9.64979e-06	Spleen	0.800999	Cells_EBV-transformed_lymphocytes	21.8831	3.29639e-16	0.986112	-2.13717	4.42488	2.17745	1.6807	6	0	1.62724e-07
ENSG00000175065.11	DSG4	0.0036682	2	2	0.0150679	Testis	0.0183544	Esophagus_Mucosa	1.02269	0.977306	0.977306	-2.43074	-2.35839	-2.39457	0.0511612	2	0	1.62778e-07
ENSG00000141034.9	GID4	0.003678	31	1	0.003678	Artery_Coronary	0.003678	Brain_Amygdala	31	5.47285e-16	31	-2.90453	2.90453	-2.71714	1.04334	1	0	1.63213e-07
ENSG00000100314.3	CABP7	0.00367957	7	5	0.150406	Brain_Cerebellum	0.9904	Heart_Left_Ventricle	4.28934	2.53967e-16	0.203518	-1.4381	0.98058	-0.167594	0.929826	5	0	1.63282e-07
ENSG00000135740.16	SLC9A5	0.00368167	48	3	0.0011943	Skin_Not_Sun_Exposed_Suprapubic	0.83682	Brain_Spinal_cord_cervical_c-1	36.2445	6.49541e-16	4.87399	-2.57068	3.24024	0.97086	1.77794	3	0	1.63376e-07
ENSG00000124171.8	PARD6B	0.00368854	37	7	6.30099e-05	Thyroid	0.769935	Brain_Hippocampus	17.8935	6.19586e-16	0.610275	-2.46829	4.00125	0.608905	1.75656	7	0	1.63681e-07
ENSG00000204713.10	TRIM27	0.00369123	49	5	0.0329767	Brain_Hippocampus	0.977054	Artery_Tibial	29.4578	7.12149e-16	1.10085	-1.77706	2.13237	0.330464	0.745024	5	0	1.638e-07
ENSG00000130779.19	CLIP1	0.00369168	19	3	0.000324413	Pancreas	0.7181	Cells_EBV-transformed_lymphocytes	10.9853	4.60495e-18	1.09327	-3.59498	3.19032	-0.846687	2.32622	3	0	1.6382e-07
ENSG00000176092.14	AIM1L	0.00369244	24	6	0.013039	Lung	0.91659	Brain_Cerebellar_Hemisphere	9.25253	9.20998e-18	0.406904	-2.4827	2.06928	0.0644449	1.52659	6	0	1.63854e-07
ENSG00000170382.11	LRRN2	0.00369677	37	5	9.15661e-07	Pancreas	0.814413	Thyroid	25.2869	5.58659e-16	1.00047	-3.45243	4.90895	0.525003	1.55793	5	0	1.64046e-07
ENSG00000234965.2	SHISA8	0.0036984	22	3	0.000349693	Heart_Left_Ventricle	0.989519	Testis	17.9608	3.003e-17	1.37534	-1.84453	3.5754	0.370118	1.83313	3	0	1.64118e-07
ENSG00000101307.15	SIRPB1	0.00370036	49	2	0.0113433	Lung	0.999667	Minor_Salivary_Gland	33.2434	7.57674e-16	13.8953	-2.30138	2.53194	-0.0190768	1.80815	2	0	1.64205e-07
ENSG00000232688.1	LINC01628	0.003711	1	1	0.003711	Testis	0.003711	Testis	1	1	1	-2.90174	-2.90174	-2.90174	NA	1	0	1.64677e-07
ENSG00000143520.6	FLG2	0.00371497	37	2	0.0415348	Skin_Sun_Exposed_Lower_leg	0.0969013	Pancreas	34.0571	9.2377e-16	1.95416	-2.02158	2.03815	1.59189	1.22331	2	0	1.64853e-07
ENSG00000232748.3	RP11-196G11.6	0.00373593	32	2	0.000625453	Stomach	0.208579	Esophagus_Muscularis	25.9293	1.27629e-15	5.84608	-3.42033	-1.25748	-2.72993	0.706583	2	0	1.65784e-07
ENSG00000134504.12	KCTD1	0.00374661	19	12	0.0003291	Cells_Cultured_fibroblasts	0.976551	Artery_Aorta	5.75442	1.10702e-17	0.255449	-3.59125	2.09221	-0.168821	1.39941	12	0	1.66257e-07
ENSG00000108352.11	RAPGEFL1	0.00375551	48	4	0.00515642	Lung	0.94952	Brain_Cerebellar_Hemisphere	29.0112	1.16118e-15	1.2696	-2.7971	0.97281	-1.55653	1.49121	4	0	1.66652e-07
ENSG00000163655.15	GMPS	0.00376121	46	4	0.000429034	Brain_Frontal_Cortex_BA9	0.906698	Breast_Mammary_Tissue	22.3915	5.21537e-16	2.09784	-3.52155	3.50467	0.277545	2.57763	4	0	1.66905e-07
ENSG00000104413.15	ESRP1	0.00376757	24	4	0.01883	Brain_Spinal_cord_cervical_c-1	0.840926	Skin_Not_Sun_Exposed_Suprapubic	16.5891	2.70585e-17	0.648718	-1.65708	2.34888	1.62424	1.25989	4	0	1.67187e-07
ENSG00000180917.17	CMTR2	0.0037778	47	4	0.00377755	Nerve_Tibial	0.988204	Brain_Cortex	35.0858	8.80513e-16	1.67372	-1.57351	2.89616	0.906538	1.07201	4	0	1.67641e-07
ENSG00000237452.2	BHMG1	0.003783	1	1	0.003783	Heart_Atrial_Appendage	0.003783	Heart_Atrial_Appendage	1	1	1	-2.89571	-2.89571	-2.89571	NA	1	0	1.67872e-07
ENSG00000244063.1	AC024704.2	0.00379477	19	2	0.005097	Small_Intestine_Terminal_Ileum	0.865128	Adrenal_Gland	17.2158	2.58146e-17	1.14589	-0.223945	2.80084	0.248938	0.840655	2	0	1.68395e-07
ENSG00000269929.1	RP11-2B6.2	0.003816	3	1	0.003816	Artery_Tibial	0.003816	Artery_Tibial	3	6.08744e-17	3	2.89298	2.89298	2.89298	0	1	0	1.69337e-07
ENSG00000156261.12	CCT8	0.00381749	49	2	0.0004532	Muscle_Skeletal	0.954343	Heart_Atrial_Appendage	45.13	8.72396e-16	2.78307	-3.50699	2.62501	1.03024	0.938493	2	0	1.69403e-07
ENSG00000213760.10	ATP6V1G2	0.0038204	43	4	0.0004341	Small_Intestine_Terminal_Ileum	0.7537	Liver	34.1185	9.07179e-16	1.16605	-3.51844	0.515505	-2.13191	0.890133	4	0	1.69532e-07
ENSG00000231971.5	RP11-557H15.3	0.00384233	13	5	0.0002044	Brain_Cortex	0.8601	Spleen	8.06329	2.35156e-17	0.642697	-3.71352	3.71352	-1.61051	2.56803	5	0	1.70505e-07
ENSG00000120738.7	EGR1	0.00385932	43	5	0.0100553	Brain_Cerebellar_Hemisphere	0.813467	Brain_Hypothalamus	23.9673	4.88087e-16	0.838591	-1.28449	2.57392	0.14312	1.04595	5	0	1.71259e-07
ENSG00000163848.19	ZNF148	0.00386393	39	4	2.669e-05	Brain_Frontal_Cortex_BA9	0.479464	Testis	25.3884	4.1259e-16	1.22673	-1.8485	4.20001	2.11438	1.34792	4	0	1.71463e-07
ENSG00000096070.19	BRPF3	0.0038657	30	3	0.0005181	Adipose_Subcutaneous	0.8465	Cells_Cultured_fibroblasts	23.3571	5.09738e-16	0.879783	-3.47122	3.08391	-2.41933	1.97038	3	0	1.71542e-07
ENSG00000197980.12	LEKR1	0.00386634	46	4	9.80818e-05	Uterus	0.5576	Heart_Left_Ventricle	37.2701	1.49855e-15	1.67138	-3.89529	0.703731	-2.90336	0.918723	4	0	1.7157e-07
ENSG00000214700.5	C12orf71	0.003876	42	5	0.00122699	Adipose_Visceral_Omentum	0.7032	Brain_Anterior_cingulate_cortex_BA24	23.0455	4.27888e-16	0.822631	-3.02003	3.23253	1.86577	1.2371	5	0	1.71999e-07
ENSG00000089094.18	KDM2B	0.00388056	45	7	3.91581e-06	Brain_Cerebellum	1	Skin_Not_Sun_Exposed_Suprapubic	21.2699	9.96227e-16	1.04888	-0.443506	4.6158	1.30827	1.66076	7	0	1.72201e-07
ENSG00000125944.18	HNRNPR	0.00388254	9	1	0.002444	Esophagus_Mucosa	0.004221	Heart_Atrial_Appendage	8.94983	4.9649e-17	8.94983	-3.03019	-2.86116	-2.87994	0.0563448	1	0	1.72289e-07
ENSG00000183914.14	DNAH2	0.00388859	34	7	0.0012313	Testis	0.9577	Breast_Mammary_Tissue	17.0098	5.72598e-16	0.643724	-2.84782	3.23153	0.606382	1.18262	7	0	1.72558e-07
ENSG00000006283.17	CACNA1G	0.00389975	35	5	0.00698982	Adipose_Subcutaneous	0.472	Ovary	23.2808	5.0412e-16	1.13061	-2.66199	2.69733	0.858464	1.74705	5	0	1.73053e-07
ENSG00000198054.11	DSCR8	0.00390149	1	1	0.00390149	Testis	0.00390149	Testis	1	1	1	-2.88602	-2.88602	-2.88602	NA	1	0	1.7313e-07
ENSG00000183172.8	SMDT1	0.00391096	49	2	0.0848435	Adipose_Subcutaneous	0.980829	Skin_Sun_Exposed_Lower_leg	46.2581	1.32816e-15	2.45174	-1.4097	1.72325	0.465481	0.758509	2	0	1.73551e-07
ENSG00000198570.5	RD3	0.00391596	3	2	0.002248	Brain_Nucleus_accumbens_basal_ganglia	0.9264	Pituitary	2.22552	3.25177e-17	0.774482	-3.05535	0.0923751	-0.956866	1.81734	2	0	1.73772e-07
ENSG00000188352.12	FOCAD	0.00391742	34	12	0.001177	Artery_Coronary	0.945505	Brain_Frontal_Cortex_BA9	9.59666	2.17428e-16	0.372369	-3.2444	3.2444	-0.776113	1.63362	12	0	1.73837e-07
ENSG00000197614.10	MFAP5	0.00393315	45	4	0.000225837	Lung	0.952602	Adipose_Visceral_Omentum	34.0302	1.45012e-15	1.79075	-3.26054	3.68821	2.31736	1.66532	4	0	1.74535e-07
ENSG00000197385.5	ZNF860	0.00393412	44	6	4.02504e-05	Skin_Not_Sun_Exposed_Suprapubic	0.904417	Artery_Aorta	21.9608	5.38272e-16	0.900792	-3.62327	4.10604	1.14452	2.05288	6	0	1.74578e-07
ENSG00000174876.16	AMY1B	0.003941	1	1	0.003941	Pancreas	0.003941	Pancreas	1	1	1	2.88285	2.88285	2.88285	NA	1	0	1.74883e-07
ENSG00000171812.12	COL8A2	0.00396793	12	5	0.001687	Small_Intestine_Terminal_Ileum	0.843	Brain_Anterior_cingulate_cortex_BA24	5.445	1.17827e-34	0.427417	-2.53452	3.14043	0.283989	1.85439	5	0	1.76079e-07
ENSG00000136381.12	IREB2	0.00396996	45	3	9.491e-05	Colon_Sigmoid	0.809	Brain_Caudate_basal_ganglia	36.3352	1.29622e-15	3.20942	-3.90325	3.54528	-1.52915	1.22965	3	0	1.76169e-07
ENSG00000156239.11	N6AMT1	0.00397072	45	4	0.000166548	Lung	0.8063	Prostate	26.507	1.22438e-15	1.28041	-3.765	1.13949	-2.38878	1.32377	4	0	1.76203e-07
ENSG00000086506.2	HBQ1	0.00397133	24	4	0.0009889	Brain_Cortex	0.9177	Brain_Hippocampus	13.8783	1.14708e-17	0.473117	0.103331	3.29367	0.760229	1.18301	4	0	1.7623e-07
ENSG00000223617.1	LINC00370	0.00397218	4	3	0.0122259	Cells_Cultured_fibroblasts	0.0452	Muscle_Skeletal	2.61812	1.91612e-16	0.356112	-2.19227	2.50556	-0.946662	2.30278	3	0	1.76267e-07
ENSG00000174327.6	SLC16A13	0.00398543	37	6	0.00096955	Esophagus_Gastroesophageal_Junction	0.6036	Heart_Left_Ventricle	24.3333	9.6814e-16	0.931542	-3.29922	2.71621	-0.14473	2.43221	6	0	1.76855e-07
ENSG00000140995.16	DEF8	0.00398773	48	7	0.00255376	Whole_Blood	0.990379	Vagina	27.2459	2.56289e-15	1.02544	-2.61823	3.0169	-0.459743	1.33914	7	0	1.76957e-07
ENSG00000092445.11	TYRO3	0.0039915	26	8	3.79369e-05	Heart_Left_Ventricle	0.9937	Spleen	8.37535	3.39927e-16	0.529501	-3.01484	4.1197	1.05423	2.10964	8	0	1.77125e-07
ENSG00000244459.2	RP11-1398P2.1	0.00399364	17	10	0.000117711	Cells_Cultured_fibroblasts	0.9147	Heart_Left_Ventricle	5.87402	4.59649e-17	0.32429	-3.85084	2.07432	0.153192	2.00541	10	0	1.77219e-07
ENSG00000183336.8	BOLA2	0.00400981	32	3	0.000567882	Brain_Caudate_basal_ganglia	0.1999	Colon_Transverse	27.8051	8.15589e-16	1.16941	-3.44651	1.28184	-2.83146	1.11939	3	0	1.77937e-07
ENSG00000135913.10	USP37	0.00401271	47	2	0.000178224	Pituitary	0.3779	Vagina	35.5463	6.6909e-16	10.1453	-2.29698	3.74804	2.27353	1.25978	2	0	1.78066e-07
ENSG00000110888.17	CAPRIN2	0.00402318	49	4	0.0005877	Whole_Blood	0.8792	Adipose_Subcutaneous	35.3477	3.36541e-15	1.56767	-3.43723	2.88886	0.893265	1.09228	4	0	1.7853e-07
ENSG00000167083.6	GNGT2	0.00402367	46	5	0.0041573	Skin_Not_Sun_Exposed_Suprapubic	0.7548	Artery_Coronary	27.4762	7.21801e-16	0.92898	-1.46765	2.86597	1.35432	1.05652	5	0	1.78552e-07
ENSG00000196724.12	ZNF418	0.0040246	42	3	0.0002836	Adrenal_Gland	0.950891	Cells_Cultured_fibroblasts	26.4984	9.83004e-16	5.27034	-1.26715	3.62984	1.91295	1.58875	3	0	1.78593e-07
ENSG00000272143.1	FGF14-AS2	0.00403705	47	4	0.0009436	Brain_Spinal_cord_cervical_c-1	0.6504	Kidney_Cortex	37.5783	1.99569e-15	1.28739	-0.462671	3.30682	2.34829	1.04725	4	0	1.79146e-07
ENSG00000109685.17	NSD2	0.00403867	19	3	0.0004449	Nerve_Tibial	0.5089	Brain_Nucleus_accumbens_basal_ganglia	17.003	6.44253e-18	0.962912	-3.51191	3.51191	0.911026	3.2928	3	0	1.79218e-07
ENSG00000115414.18	FN1	0.00404187	27	4	0.00258395	Pancreas	0.4563	Stomach	20.1199	6.23394e-16	1.05749	-2.89804	3.01333	1.8376	1.71748	4	0	1.7936e-07
ENSG00000188266.13	HYKK	0.00404862	34	5	0.0005554	Esophagus_Mucosa	0.7555	Artery_Tibial	17.1629	3.90356e-16	0.965978	-3.45251	3.45251	-1.51549	1.63414	5	0	1.79659e-07
ENSG00000161956.12	SENP3	0.00404973	42	5	0.000252163	Nerve_Tibial	0.5827	Brain_Hypothalamus	30.6032	7.83783e-16	1.07043	-1.06258	3.66005	1.68865	0.937809	5	0	1.79708e-07
ENSG00000165914.14	TTC7B	0.00405426	43	7	0.000437392	Esophagus_Muscularis	0.756436	Nerve_Tibial	21.8123	2.01916e-15	0.835294	-3.21019	3.51643	-1.06713	1.78237	7	0	1.7991e-07
ENSG00000180376.16	CCDC66	0.00405897	49	5	4.28825e-05	Brain_Cerebellum	0.911197	Testis	29.4293	1.0014e-15	2.74994	-0.550466	4.09137	2.6349	1.12916	5	0	1.80118e-07
ENSG00000130427.2	EPO	0.00406639	15	3	0.001925	Liver	0.7731	Brain_Spinal_cord_cervical_c-1	11.0558	1.81803e-18	0.921861	-3.10157	2.30583	-1.5865	1.60108	3	0	1.80448e-07
ENSG00000213906.9	LTB4R2	0.00406644	41	3	0.0012454	Brain_Putamen_basal_ganglia	0.834819	Whole_Blood	28.8085	2.01014e-15	1.90297	-3.22827	1.33554	-0.421673	1.50162	3	0	1.8045e-07
ENSG00000106415.12	GLCCI1	0.00406725	20	9	0.0004765	Small_Intestine_Terminal_Ileum	0.839167	Breast_Mammary_Tissue	7.77684	5.67096e-18	0.431743	-2.32955	3.49363	0.436201	1.49977	9	0	1.80486e-07
ENSG00000185043.10	CIB1	0.00407717	49	3	0.000410637	Artery_Tibial	0.911985	Testis	37.5237	2.12063e-15	3.54312	-3.53315	-0.110535	-2.43142	0.64227	3	0	1.80926e-07
ENSG00000165813.18	CCDC186	0.00408183	48	3	0.00296924	Stomach	0.416337	Colon_Sigmoid	40.949	8.66155e-16	3.31169	-2.9709	-0.812792	-1.49531	0.3582	3	0	1.81133e-07
ENSG00000140750.16	ARHGAP17	0.00408307	35	3	0.00113718	Brain_Hypothalamus	0.464309	Liver	26.0769	6.63701e-16	3.45168	-2.67446	3.25419	-0.651702	2.40822	3	0	1.81188e-07
ENSG00000162931.11	TRIM17	0.00408866	44	3	0.00718124	Heart_Left_Ventricle	0.557136	Small_Intestine_Terminal_Ileum	37.5242	8.46098e-16	1.49385	-2.68832	2.33543	1.22143	1.19408	3	0	1.81436e-07
ENSG00000243678.11	NME2	0.00410265	49	4	0.0002186	Brain_Amygdala	0.892921	Muscle_Skeletal	39.3419	1.08047e-15	1.4244	-3.69649	-0.134609	-2.18963	0.92101	4	0	1.82057e-07
ENSG00000160584.15	SIK3	0.00410478	36	5	0.00467464	Heart_Left_Ventricle	0.8558	Brain_Cerebellar_Hemisphere	18.5377	6.68448e-16	0.964134	-2.82864	2.82864	-0.250775	1.85657	5	0	1.82151e-07
ENSG00000103876.11	FAH	0.00411192	43	9	0.0015747	Skin_Sun_Exposed_Lower_leg	0.956207	Artery_Aorta	14.222	8.02159e-16	0.743486	-2.79581	3.16055	0.185396	1.6402	9	0	1.82468e-07
ENSG00000188015.9	S100A3	0.00411439	49	3	0.000450625	Brain_Cerebellar_Hemisphere	0.965779	Brain_Amygdala	34.346	1.13403e-15	1.72701	-3.50851	0.625226	0.0951589	0.753143	3	0	1.82578e-07
ENSG00000146700.8	SSC4D	0.00411624	48	4	0.000980486	Skin_Not_Sun_Exposed_Suprapubic	0.7113	Artery_Tibial	27.5297	6.6383e-16	3.8806	-1.15767	3.29607	0.696887	1.49528	4	0	1.8266e-07
ENSG00000198700.9	IPO9	0.00412343	48	5	0.00298486	Prostate	0.991355	Artery_Tibial	29.2278	8.90451e-16	1.16567	-2.78211	2.96929	-1.44267	1.32556	5	0	1.82979e-07
ENSG00000163110.14	PDLIM5	0.00413063	28	6	0.005371	Artery_Tibial	0.9857	Liver	13.9393	1.16097e-15	0.503117	-2.7839	0.549882	-0.795953	1.13701	6	0	1.83299e-07
ENSG00000163817.15	SLC6A20	0.00414509	33	5	0.000576033	Breast_Mammary_Tissue	0.836227	Pituitary	19.1054	7.47793e-16	0.871829	-3.44266	0.413948	-2.07501	0.929859	5	0	1.8394e-07
ENSG00000159842.14	ABR	0.00414718	34	11	2.369e-05	Artery_Coronary	0.758	Spleen	17.0888	8.49229e-16	0.617627	-3.63597	4.22693	-0.477104	2.22366	11	0	1.84033e-07
ENSG00000145824.12	CXCL14	0.00415474	39	3	0.001233	Nerve_Tibial	0.9148	Brain_Hippocampus	29.5956	1.20221e-15	1.12709	-2.76179	3.23113	-1.21099	1.70665	3	0	1.84368e-07
ENSG00000122711.8	SPINK4	0.0041567	6	2	0.04298	Stomach	0.9749	Colon_Sigmoid	5.45582	2.49935e-18	0.388766	-0.676038	2.0239	0.147722	0.956434	2	0	1.84456e-07
ENSG00000100216.5	TOMM22	0.00416136	47	7	0.00778317	Brain_Cortex	0.969229	Heart_Left_Ventricle	17.699	1.29395e-16	0.599586	-2.66133	1.81165	-0.0804999	1.57506	7	0	1.84662e-07
ENSG00000166603.4	MC4R	0.00418055	4	3	0.0004091	Brain_Anterior_cingulate_cortex_BA24	0.8897	Brain_Cerebellum	2.02079	8.86013e-17	0.9786	-3.53414	-0.138684	-2.05122	1.74789	3	0	1.85514e-07
ENSG00000196305.17	IARS	0.00418065	49	4	0.006255	Artery_Aorta	0.992761	Cells_Cultured_fibroblasts	37.1154	8.35433e-16	1.53191	-2.29775	2.73411	-0.57267	0.898943	4	0	1.85518e-07
ENSG00000110987.8	BCL7A	0.0041918	23	5	0.0001359	Muscle_Skeletal	0.914317	Lung	9.97864	5.60192e-18	0.603633	-3.81551	3.1391	0.243995	2.35361	5	0	1.86013e-07
ENSG00000142789.19	CELA3A	0.004197	41	2	0.00122161	Stomach	0.646436	Whole_Blood	35.5406	7.43177e-16	3.92005	-3.23379	2.9252	-0.96193	1.15073	2	0	1.86244e-07
ENSG00000161847.13	RAVER1	0.00420605	45	5	0.00113533	Ovary	0.853108	Whole_Blood	30.1784	6.18592e-16	1.24449	-3.25465	2.61509	-0.715312	1.30123	5	0	1.86645e-07
ENSG00000123737.12	EXOSC9	0.00421363	46	3	0.00232088	Cells_Cultured_fibroblasts	0.4951	Brain_Cortex	25.3177	5.49817e-16	2.44939	-2.69032	3.04577	0.187326	1.79759	3	0	1.86982e-07
ENSG00000130725.7	UBE2M	0.00421718	42	5	0.000301944	Skin_Not_Sun_Exposed_Suprapubic	0.9143	Adrenal_Gland	27.195	6.80695e-16	1.20217	-3.41389	3.61363	0.0497052	1.15451	5	0	1.87139e-07
ENSG00000198860.11	TSEN15	0.004218	49	2	0.0010949	Nerve_Tibial	0.44	Stomach	37.8924	3.73775e-15	8.85298	0.772193	3.26493	2.81892	0.525422	2	0	1.87175e-07
ENSG00000177683.13	THAP5	0.00421983	46	3	0.001304	Brain_Nucleus_accumbens_basal_ganglia	0.9275	Whole_Blood	38.2274	1.46861e-15	2.19341	-2.20326	3.2151	-1.0102	1.21881	3	0	1.87257e-07
ENSG00000180370.10	PAK2	0.00423265	30	8	0.000143186	Heart_Left_Ventricle	0.919144	Pancreas	18.2103	1.71278e-15	0.698936	-3.6859	3.8026	-1.62737	2.53772	8	0	1.87825e-07
ENSG00000018189.12	RUFY3	0.00423511	47	6	6.07485e-06	Whole_Blood	0.9942	Artery_Coronary	24.0094	1.46554e-15	1.13324	-1.08938	4.52377	1.03797	1.52067	6	0	1.87935e-07
ENSG00000028277.21	POU2F2	0.00424186	42	1	0.00210739	Testis	0.804833	Small_Intestine_Terminal_Ileum	41.0336	6.51628e-16	41.0336	-2.85996	3.07466	-2.24788	1.74233	1	0	1.88234e-07
ENSG00000167447.12	SMG8	0.00425553	47	2	0.00100681	Brain_Anterior_cingulate_cortex_BA24	0.2517	Brain_Hypothalamus	34.085	8.65244e-16	11.708	1.14623	3.28862	2.67408	0.927349	2	0	1.88841e-07
ENSG00000232028.1	AC007391.2	0.00425602	8	1	0.00425602	Muscle_Skeletal	0.00425602	Esophagus_Gastroesophageal_Junction	8	3.24306e-82	8	-2.85854	2.85854	-2.1439	2.02129	1	0	1.88863e-07
ENSG00000204267.13	TAP2	0.00425764	47	5	0.00285962	Liver	0.99783	Skin_Not_Sun_Exposed_Suprapubic	33.0182	3.20599e-15	1.4285	-2.98244	1.12876	-0.706824	0.860878	5	0	1.88934e-07
ENSG00000188895.11	MSL1	0.00425913	49	1	0.00222959	Cells_Cultured_fibroblasts	0.102101	Whole_Blood	48.0693	1.87591e-15	48.0693	-3.05781	-1.63475	-2.82592	0.178005	1	0	1.89001e-07
ENSG00000128917.6	DLL4	0.004267	1	1	0.004267	Cells_Cultured_fibroblasts	0.004267	Cells_Cultured_fibroblasts	1	1	1	-2.85772	-2.85772	-2.85772	NA	1	0	1.8935e-07
ENSG00000171603.16	CLSTN1	0.00426748	48	1	0.000453788	Adipose_Subcutaneous	0.967589	Whole_Blood	43.7068	1.93402e-15	43.7068	-2.85665	3.50665	2.43946	1.26987	1	0	1.89371e-07
ENSG00000129910.7	CDH15	0.0042683	38	6	0.015871	Artery_Tibial	0.965863	Skin_Sun_Exposed_Lower_leg	16.8882	3.96012e-16	0.653032	-2.41187	2.31854	-0.0817529	1.25953	6	0	1.89408e-07
ENSG00000014216.15	CAPN1	0.00426972	47	6	0.000114908	Brain_Putamen_basal_ganglia	0.876712	Esophagus_Mucosa	31.4515	2.57353e-15	1.08826	-2.29418	3.85674	1.76562	1.29659	6	0	1.8947e-07
ENSG00000232810.3	TNF	0.00427248	39	3	0.002169	Cells_EBV-transformed_lymphocytes	0.5649	Artery_Aorta	23.1053	4.18026e-16	1.35589	-3.06606	2.03283	0.223927	1.39632	3	0	1.89593e-07
ENSG00000189184.11	PCDH18	0.00428196	6	4	0.0001047	Esophagus_Muscularis	0.8398	Colon_Sigmoid	3.11584	3.8657e-17	0.424822	-0.603314	3.87943	1.00581	1.82478	4	0	1.90014e-07
ENSG00000135045.6	C9orf40	0.0042884	43	6	0.000516755	Liver	0.336	Adipose_Subcutaneous	18.8503	3.19033e-16	0.721686	-3.47192	3.43635	2.30336	1.64124	6	0	1.90299e-07
ENSG00000177868.11	SVBP	0.00430269	49	2	0.00164747	Small_Intestine_Terminal_Ileum	0.195328	Brain_Cerebellum	44.5382	2.36176e-15	1.70964	1.29498	3.14737	2.40927	0.552386	2	0	1.90934e-07
ENSG00000121289.17	CEP89	0.00431204	47	5	0.00707323	Lung	0.971696	Skin_Sun_Exposed_Lower_leg	31.6841	1.00498e-15	1.66162	-1.33891	2.69338	1.29745	1.13285	5	0	1.91348e-07
ENSG00000177800.2	TMEM78	0.004313	2	1	0.004313	Prostate	0.004313	Testis	2	3.3547e-17	2	-2.85431	-2.85431	-2.85431	4.44089e-16	1	0	1.91391e-07
ENSG00000113356.11	POLR3G	0.00431354	41	7	0.000145616	Artery_Tibial	0.7784	Cells_Cultured_fibroblasts	20.2806	6.33808e-16	0.884165	-3.79843	3.06355	-1.03366	1.99913	7	0	1.91415e-07
ENSG00000086189.9	DIMT1	0.00433153	37	4	0.005871	Prostate	0.972655	Thyroid	27.3843	5.48881e-16	1.24697	-2.7549	2.7549	1.24836	1.65613	4	0	1.92213e-07
ENSG00000230124.6	ACBD6	0.00433309	45	8	0.000321113	Lung	0.977245	Esophagus_Mucosa	17.9273	2.59839e-16	0.895319	-3.59764	2.94159	-0.991087	1.72853	8	0	1.92283e-07
ENSG00000150281.6	CTF1	0.00433432	6	4	0.00902982	Esophagus_Gastroesophageal_Junction	0.6396	Muscle_Skeletal	2.41281	1.04616e-17	0.658132	-1.44378	2.61092	0.0831569	1.99246	4	0	1.92337e-07
ENSG00000237899.1	RP4-739H11.3	0.004337	1	1	0.004337	Testis	0.004337	Testis	1	1	1	2.85255	2.85255	2.85255	NA	1	0	1.92456e-07
ENSG00000184635.14	ZNF93	0.00434051	49	4	0.000513392	Colon_Transverse	0.0418631	Muscle_Skeletal	39.808	1.3282e-15	1.41854	2.03488	3.47367	2.57904	0.388507	4	0	1.92612e-07
ENSG00000134440.11	NARS	0.00434784	47	3	0.003154	Brain_Amygdala	0.991333	Whole_Blood	31.7564	9.63945e-16	3.16965	-2.95232	2.95232	0.6931	1.72535	3	0	1.92937e-07
ENSG00000179008.8	C14orf39	0.00435317	23	3	0.00983674	Ovary	0.939857	Testis	18.7843	1.09887e-17	1.50612	-2.58152	0.604517	-1.18516	0.962576	3	0	1.93174e-07
ENSG00000165915.13	SLC39A13	0.00435826	47	3	0.0184555	Skin_Not_Sun_Exposed_Suprapubic	0.8927	Whole_Blood	37.6785	1.10483e-15	1.66404	-1.69135	2.35635	-0.679461	0.982955	3	0	1.934e-07
ENSG00000149782.11	PLCB3	0.00435906	47	5	0.000239	Brain_Cerebellar_Hemisphere	0.952797	Pituitary	32.3815	1.51109e-15	1.27305	-2.85105	3.67377	0.130905	1.26261	5	0	1.93435e-07
ENSG00000123213.22	NLN	0.0043685	45	2	0.000200805	Muscle_Skeletal	0.310744	Skin_Not_Sun_Exposed_Suprapubic	38.2713	1.13057e-15	5.36102	-3.718	2.63651	-2.12016	1.39753	2	0	1.93854e-07
ENSG00000060982.14	BCAT1	0.00437275	25	13	0.0157445	Adipose_Visceral_Omentum	0.94264	Whole_Blood	8.39915	3.88725e-17	0.286422	-2.29471	2.41479	0.0795247	1.37119	13	0	1.94043e-07
ENSG00000169410.9	PTPN9	0.0043743	49	4	0.00201546	Skin_Sun_Exposed_Lower_leg	0.981569	Artery_Tibial	22.5591	1.0958e-15	1.86245	-3.08795	1.08391	-1.0822	1.46462	4	0	1.94111e-07
ENSG00000228208.6	C1orf143	0.0043835	10	2	0.0007606	Brain_Caudate_basal_ganglia	0.235402	Brain_Hypothalamus	9.09294	1.59548e-17	0.907063	-3.36675	-1.18656	-3.07619	0.670765	2	0	1.94519e-07
ENSG00000105649.9	RAB3A	0.00438698	41	2	0.00113152	Brain_Substantia_nigra	0.779488	Artery_Coronary	32.6168	7.50521e-16	7.73046	-3.22791	3.2556	-0.508473	2.67609	2	0	1.94674e-07
ENSG00000205791.3	LOH12CR2	0.00439206	47	4	0.000646393	Minor_Salivary_Gland	0.953356	Uterus	26.0869	7.37767e-16	2.29629	-2.12019	3.41136	0.472209	1.67329	4	0	1.949e-07
ENSG00000074582.12	BCS1L	0.00443192	47	2	0.00636	Brain_Amygdala	0.979798	Lung	31.9639	9.66371e-16	15.0361	-2.72862	2.72862	-1.00911	1.5819	2	0	1.96668e-07
ENSG00000196776.14	CD47	0.00443364	24	7	0.000132351	Thyroid	0.978278	Nerve_Tibial	14.4903	1.49139e-17	0.662364	-3.72502	3.82204	-1.83877	1.44028	7	0	1.96745e-07
ENSG00000115806.12	GORASP2	0.00443582	44	2	0.000665498	Heart_Atrial_Appendage	0.3098	Liver	34.7098	1.4108e-15	8.54469	-1.01564	3.40341	2.68586	1.12007	2	0	1.96841e-07
ENSG00000079819.18	EPB41L2	0.00444369	37	7	7.5022e-05	Artery_Aorta	0.7783	Colon_Sigmoid	17.4631	9.83566e-16	0.612559	-1.97315	3.95977	0.464627	1.52211	7	0	1.9719e-07
ENSG00000149932.16	TMEM219	0.00447789	14	3	0.0003192	Cells_Cultured_fibroblasts	0.518046	Muscle_Skeletal	11.6863	3.36366e-17	0.451389	-3.5992	-0.64636	-2.92227	0.895701	3	0	1.98708e-07
ENSG00000131477.10	RAMP2	0.00448305	33	2	0.0009247	Brain_Frontal_Cortex_BA9	0.838075	Cells_EBV-transformed_lymphocytes	29.4924	7.79522e-16	1.7164	-3.31249	3.31249	-2.22375	1.26827	2	0	1.98937e-07
ENSG00000174106.2	LEMD3	0.00448471	49	3	0.00053761	Adrenal_Gland	0.981238	Brain_Caudate_basal_ganglia	37.9077	9.78372e-16	2.29508	0.0235173	3.46128	2.81163	0.839612	3	0	1.99011e-07
ENSG00000042317.16	SPATA7	0.0044873	45	4	0.00374469	Colon_Sigmoid	0.972852	Brain_Frontal_Cortex_BA9	28.0436	2.12784e-15	1.70258	-1.00582	2.8989	1.09736	1.0697	4	0	1.99126e-07
ENSG00000115593.14	SMYD1	0.00449302	40	4	0.00368265	Breast_Mammary_Tissue	0.7648	Esophagus_Gastroesophageal_Junction	24.3869	7.78474e-16	1.06928	-2.90414	2.2936	-1.23118	1.01428	4	0	1.9938e-07
ENSG00000158406.4	HIST1H4H	0.00449468	46	4	0.003723	Adipose_Subcutaneous	0.964342	Brain_Caudate_basal_ganglia	19.5889	4.01703e-16	4.97711	-2.90073	2.86149	-0.232718	1.58725	4	0	1.99453e-07
ENSG00000065970.8	FOXJ2	0.00449587	29	7	0.00405379	Prostate	1	Adipose_Visceral_Omentum	18.4111	4.8681e-16	0.819978	-2.68717	2.87395	-1.22415	1.88197	7	0	1.99506e-07
ENSG00000263063.1	RP11-388C12.1	0.00451539	38	1	0.00101572	Ovary	0.195552	Testis	36.2602	1.26565e-15	36.2602	-1.29433	3.28613	2.69645	0.738557	1	0	2.00372e-07
ENSG00000165714.10	BORCS5	0.00452455	48	4	3.29513e-05	Muscle_Skeletal	0.963933	Kidney_Cortex	32.5942	3.15963e-15	3.01404	-1.77262	4.15205	1.82022	1.28829	4	0	2.00779e-07
ENSG00000180176.14	TH	0.00452892	26	6	5.641e-05	Brain_Substantia_nigra	0.7745	Brain_Caudate_basal_ganglia	12.9451	9.62596e-16	0.968684	-1.73476	4.02735	-0.11904	1.23137	6	0	2.00973e-07
ENSG00000100321.14	SYNGR1	0.0045369	47	5	0.00111216	Nerve_Tibial	0.989093	Uterus	23.7313	2.13923e-15	0.923682	-3.1147	3.2605	-0.523802	1.54765	5	0	2.01327e-07
ENSG00000228586.1	AC005042.5	0.00454237	2	2	0.0324528	Skin_Sun_Exposed_Lower_leg	0.391198	Skin_Not_Sun_Exposed_Suprapubic	1.90261	0.0973876	0.0973876	-2.13879	-0.857447	-1.49812	0.906045	2	0	2.01569e-07
ENSG00000273706.4	LHX1	0.00455214	2	2	0.00413799	Brain_Cerebellum	0.0986499	Testis	1.0178	0.9822	0.9822	1.65143	2.86745	2.25944	0.85985	2	0	2.02003e-07
ENSG00000089775.11	ZBTB25	0.00456685	47	3	0.000589644	Adipose_Subcutaneous	0.891439	Small_Intestine_Terminal_Ileum	36.3909	6.09748e-16	2.83809	-3.24031	3.43633	2.25312	1.52931	3	0	2.02656e-07
ENSG00000161664.6	ASB16	0.0045688	44	3	0.000598478	Heart_Atrial_Appendage	0.119635	Thyroid	23.4009	1.10113e-15	1.04443	-3.41879	3.4323	-0.359663	2.47361	3	0	2.02743e-07
ENSG00000180855.15	ZNF443	0.00458001	47	3	0.000341122	Adrenal_Gland	0.874496	Brain_Frontal_Cortex_BA9	24.6821	6.22014e-16	6.89096	-3.00201	3.58189	1.9731	1.32943	3	0	2.0324e-07
ENSG00000261433.1	CTC-297N7.1	0.004583	2	1	0.004583	Small_Intestine_Terminal_Ileum	0.004583	Small_Intestine_Terminal_Ileum	2	6.12164e-17	2	2.83497	2.83497	2.83497	0	1	0	2.03372e-07
ENSG00000178665.14	ZNF713	0.00458305	46	4	0.000212078	Pituitary	0.186579	Brain_Spinal_cord_cervical_c-1	29.7694	1.19288e-15	1.58951	1.32077	3.70418	2.93318	0.592216	4	0	2.03375e-07
ENSG00000075461.5	CACNG4	0.00458722	26	7	0.001058	Skin_Sun_Exposed_Lower_leg	0.681	Muscle_Skeletal	11.053	6.16463e-16	0.415061	-1.97733	3.27463	-0.509448	1.16349	7	0	2.0356e-07
ENSG00000204852.15	TCTN1	0.00459094	22	3	0.001138	Adipose_Visceral_Omentum	0.5187	Artery_Aorta	18.7129	1.80889e-18	0.898503	-0.645351	3.25398	2.78704	1.17826	3	0	2.03725e-07
ENSG00000170458.13	CD14	0.00459567	43	3	0.000986167	Liver	1	Whole_Blood	31.3331	1.03692e-15	3.27318	-3.29444	2.4514	0.482477	1.45498	3	0	2.03935e-07
ENSG00000167291.15	TBC1D16	0.00459858	42	9	3.763e-05	Thyroid	0.94553	Artery_Tibial	20.3453	4.28547e-16	0.681973	-1.14599	4.12157	0.259062	1.16163	9	0	2.04064e-07
ENSG00000176946.11	THAP4	0.0046153	15	8	0.000844	Artery_Aorta	0.7838	Heart_Left_Ventricle	7.39596	5.72442e-18	0.260374	-0.47428	3.33795	0.91487	1.00848	8	0	2.04806e-07
ENSG00000225127.2	LINC00237	0.00461682	13	3	0.001526	Adipose_Subcutaneous	0.3744	Testis	11.0055	4.32659e-20	0.868344	-1.13685	3.16969	-0.649802	1.27683	3	0	2.04873e-07
ENSG00000159450.12	TCHH	0.00463684	24	5	0.00632139	Heart_Atrial_Appendage	0.533404	Brain_Putamen_basal_ganglia	11.0348	9.36714e-18	0.663553	-2.73063	0.807636	-1.46625	1.02297	5	0	2.05762e-07
ENSG00000105246.5	EBI3	0.00464332	18	4	0.0005443	Artery_Coronary	0.6871	Uterus	10.1336	1.136e-18	0.902287	-3.45795	0.453207	-0.204249	0.936633	4	0	2.06049e-07
ENSG00000124641.15	MED20	0.00464892	48	2	0.000820199	Spleen	0.01356	Muscle_Skeletal	45.4112	8.48813e-16	1.78521	2.46871	3.34589	3.15231	0.15606	2	0	2.06298e-07
ENSG00000168427.8	KLHL30	0.00465952	32	9	0.000268432	Artery_Aorta	0.901108	Brain_Cerebellum	14.1153	4.30652e-16	0.598157	-2.34514	3.644	1.87959	1.47786	9	0	2.06768e-07
ENSG00000159423.16	ALDH4A1	0.00465988	44	5	0.0002261	Cells_EBV-transformed_lymphocytes	0.933279	Thyroid	30.613	2.17804e-15	1.35048	-3.68791	2.61932	-0.0917681	1.36299	5	0	2.06784e-07
ENSG00000132842.13	AP3B1	0.00466145	19	5	0.0001906	Artery_Aorta	0.859	Brain_Anterior_cingulate_cortex_BA24	10.1405	8.19884e-19	0.339278	-3.73116	2.37393	-1.63176	1.48827	5	0	2.06854e-07
ENSG00000198488.10	B3GNT6	0.00466853	7	3	0.01282	Vagina	0.8313	Minor_Salivary_Gland	4.23131	7.67624e-18	0.735991	-2.18553	2.48873	1.40081	1.7738	3	0	2.07168e-07
ENSG00000150401.14	DCUN1D2	0.00466874	47	6	7.08406e-05	Minor_Salivary_Gland	0.974576	Testis	19.6423	6.05016e-16	1.01863	-3.97344	2.84483	-1.59397	1.25149	6	0	2.07177e-07
ENSG00000198000.11	NOL8	0.00467125	49	4	9.84681e-05	Adipose_Subcutaneous	0.3418	Brain_Frontal_Cortex_BA9	37.1445	7.29045e-16	2.53476	0.950615	3.89434	3.27923	0.694652	4	0	2.07289e-07
ENSG00000182768.8	NGRN	0.00468214	48	5	0.000424094	Brain_Putamen_basal_ganglia	0.955484	Thyroid	25.5353	7.32348e-16	2.31329	-1.29355	3.52462	0.843289	1.24709	5	0	2.07772e-07
ENSG00000099817.11	POLR2E	0.00469781	48	5	0.00323508	Heart_Left_Ventricle	0.944117	Artery_Tibial	26.5775	2.4913e-15	1.12498	-1.84451	2.94447	0.468585	1.18653	5	0	2.08467e-07
ENSG00000198429.9	ZNF69	0.00470316	47	4	0.000370349	Prostate	0.918315	Brain_Hippocampus	24.2211	1.34657e-15	1.98112	-2.83405	3.56036	1.34403	1.3818	4	0	2.08705e-07
ENSG00000147421.17	HMBOX1	0.00470629	16	4	0.00263968	Esophagus_Mucosa	0.9216	Artery_Aorta	10.4373	5.90614e-18	0.825113	-3.00685	2.08236	-0.0745409	1.12636	4	0	2.08843e-07
ENSG00000232125.2	DYTN	0.00470942	4	3	0.01485	Whole_Blood	0.259073	Testis	2.09597	0.0035425	0.464545	-2.43602	1.12858	-1.37767	1.68461	3	0	2.08983e-07
ENSG00000154710.16	RABGEF1	0.00471017	42	4	7.46849e-05	Esophagus_Muscularis	0.877808	Kidney_Cortex	17.9337	4.14975e-16	3.66245	-2.55275	3.96085	1.17908	2.02739	4	0	2.09016e-07
ENSG00000143842.14	SOX13	0.00471738	39	6	0.002797	Nerve_Tibial	0.903021	Esophagus_Mucosa	27.7287	4.18866e-16	0.985156	-2.98921	2.9661	1.23234	1.03889	6	0	2.09336e-07
ENSG00000091140.13	DLD	0.00472049	46	2	0.000173774	Nerve_Tibial	0.680969	Artery_Tibial	28.4982	7.47196e-16	15.6178	0.411141	3.75438	2.32441	1.00201	2	0	2.09474e-07
ENSG00000077935.16	SMC1B	0.00472094	23	3	0.00362243	Testis	0.774462	Uterus	19.1813	3.29833e-18	1.14319	-1.5195	2.9093	-0.19069	1.04872	3	0	2.09494e-07
ENSG00000185133.13	INPP5J	0.00472813	15	6	0.001031	Colon_Sigmoid	0.710307	Stomach	5.81802	3.24373e-17	0.479569	-3.28193	1.48403	-0.948039	1.39181	6	0	2.09813e-07
ENSG00000130812.10	ANGPTL6	0.00473201	32	7	0.001069	Brain_Spinal_cord_cervical_c-1	0.7936	Adrenal_Gland	10.9789	8.27875e-16	0.697337	-1.8891	3.27171	0.646039	1.86743	7	0	2.09985e-07
ENSG00000151327.12	FAM177A1	0.00474894	48	4	0.000177964	Breast_Mammary_Tissue	0.971206	Whole_Blood	27.667	1.02543e-15	2.02362	-0.732337	3.7484	1.83184	1.22064	4	0	2.10736e-07
ENSG00000169894.17	MUC3A	0.00475088	27	5	0.002507	Artery_Aorta	0.9695	Pituitary	13.3254	3.00148e-16	0.784938	-3.0225	3.0225	1.01907	1.69114	5	0	2.10822e-07
ENSG00000135966.12	TGFBRAP1	0.00475378	48	7	0.000247466	Pancreas	0.990731	Brain_Frontal_Cortex_BA9	21.2528	3.98749e-16	1.01359	-3.66487	2.53021	-1.52525	1.3222	7	0	2.10951e-07
ENSG00000177453.7	NIM1K	0.00476395	49	3	0.00251232	Brain_Nucleus_accumbens_basal_ganglia	0.992763	Lung	38.5475	1.61788e-15	1.79663	-3.02185	0.757918	-0.42089	0.762817	3	0	2.11402e-07
ENSG00000169245.5	CXCL10	0.004773	7	1	0.004773	Artery_Aorta	0.004773	Brain_Cerebellum	7	9.81694e-17	7	-2.82197	2.82197	-2.01569	2.13321	1	0	2.11804e-07
ENSG00000119979.16	FAM45A	0.00478252	34	2	0.0006325	Artery_Coronary	0.077952	Brain_Cerebellar_Hemisphere	30.8429	1.95513e-15	1.62058	-3.41728	3.29825	-0.95821	3.02794	2	0	2.12226e-07
ENSG00000261000.1	RP11-534L20.5	0.00478604	22	1	0.002952	Kidney_Cortex	0.606992	Prostate	21.1938	2.68833e-17	21.1938	-2.97269	-0.514372	-2.75588	0.505907	1	0	2.12383e-07
ENSG00000184007.18	PTP4A2	0.00479386	43	2	0.0006042	Brain_Cerebellum	0.302999	Minor_Salivary_Gland	36.0444	1.75273e-15	3.47552	-1.07494	3.42972	2.81445	0.911907	2	0	2.1273e-07
ENSG00000156787.16	TBC1D31	0.00479765	46	7	0.00388577	Cells_Cultured_fibroblasts	0.982156	Brain_Cerebellar_Hemisphere	21.5679	7.23057e-16	0.770728	-1.37541	2.88729	0.845669	0.786988	7	0	2.12898e-07
ENSG00000134986.13	NREP	0.00480074	5	5	0.0144	Whole_Blood	0.9254	Adipose_Subcutaneous	2.30327	0.179065	0.179065	-2.44713	1.8302	-0.0752012	1.81798	5	0	2.13035e-07
ENSG00000136068.14	FLNB	0.00480299	29	10	1.87827e-05	Brain_Caudate_basal_ganglia	0.9204	Breast_Mammary_Tissue	9.61714	6.8905e-16	0.389314	-4.27889	2.86206	-1.13844	2.22595	10	0	2.13135e-07
ENSG00000161618.9	ALDH16A1	0.00480393	48	2	0.000112433	Brain_Putamen_basal_ganglia	0.1096	Nerve_Tibial	41.5743	1.55747e-15	3.7718	1.59999	3.86206	3.01725	0.38871	2	0	2.13176e-07
ENSG00000281706.2	LINC01012	0.00480637	7	4	0.0121258	Brain_Cerebellar_Hemisphere	0.6063	Ovary	5.21236	1.03943e-16	0.324158	-2.50846	1.32703	-1.35667	1.3385	4	0	2.13285e-07
ENSG00000116151.13	MORN1	0.00480827	49	4	6.2842e-05	Cells_Cultured_fibroblasts	0.989289	Testis	33.5154	3.26623e-15	1.5258	-4.00188	2.63	-2.08422	1.07259	4	0	2.13369e-07
ENSG00000004700.15	RECQL	0.00480997	49	5	0.000517021	Skin_Sun_Exposed_Lower_leg	0.898491	Heart_Left_Ventricle	29.0988	2.83749e-15	2.24406	-3.47178	2.87919	-0.99821	1.72804	5	0	2.13444e-07
ENSG00000138400.12	MDH1B	0.00481104	48	4	0.00449629	Brain_Caudate_basal_ganglia	0.807618	Pancreas	33.704	7.18514e-16	1.94508	-2.32329	2.84107	0.753208	1.21928	4	0	2.13492e-07
ENSG00000135547.8	HEY2	0.00484173	37	3	0.000571821	Esophagus_Gastroesophageal_Junction	0.446847	Cells_EBV-transformed_lymphocytes	30.9717	7.1208e-16	1.97098	-3.44464	3.21234	-2.48825	1.49682	3	0	2.14854e-07
ENSG00000229912.1	AC128709.4	0.00484703	3	3	0.00131728	Testis	0.4103	Skin_Sun_Exposed_Lower_leg	1.48208	0.491665	0.491665	-2.77343	3.21219	-0.128201	3.05276	3	0	2.15089e-07
ENSG00000007341.18	ST7L	0.00485339	49	2	0.00459	Kidney_Cortex	0.950174	Colon_Sigmoid	45.2705	1.92576e-15	2.14294	-1.40878	2.83448	0.871331	0.693992	2	0	2.15371e-07
ENSG00000258234.1	RP11-370I10.2	0.00485474	5	3	0.0004525	Nerve_Tibial	0.226853	Adrenal_Gland	3.63644	4.74512e-18	0.420331	-3.50741	2.01504	-0.818819	2.33204	3	0	2.15431e-07
ENSG00000145191.12	EIF2B5	0.00485917	41	3	0.000485392	Ovary	0.7607	Cells_Cultured_fibroblasts	21.1596	5.93287e-16	5.22849	-3.38677	3.48869	0.688858	2.24753	3	0	2.15627e-07
ENSG00000114770.16	ABCC5	0.0048693	41	6	0.00305407	Nerve_Tibial	0.9746	Pancreas	23.3329	2.27692e-15	0.800042	-2.96224	2.7914	-1.20587	1.72548	6	0	2.16077e-07
ENSG00000088827.12	SIGLEC1	0.00487238	24	4	0.0006081	Kidney_Cortex	0.3748	Muscle_Skeletal	19.4235	1.22179e-17	0.800752	-1.54859	3.42798	-0.417616	1.20838	4	0	2.16214e-07
ENSG00000179399.14	GPC5	0.00487272	34	7	0.00461	Skin_Sun_Exposed_Lower_leg	0.997445	Ovary	17.5799	5.79965e-16	0.825432	-2.36939	2.83309	-0.0390805	0.823307	7	0	2.16229e-07
ENSG00000121858.10	TNFSF10	0.00487657	29	8	0.0001234	Brain_Caudate_basal_ganglia	0.918793	Adipose_Subcutaneous	15.4399	3.48367e-16	0.684892	-3.83927	3.03894	-0.250038	1.34622	8	0	2.164e-07
ENSG00000255400.1	RP13-631K18.5	0.00488655	6	1	0.00244349	Artery_Tibial	0.0103	Artery_Aorta	5.85221	1.55266e-16	5.85221	2.56559	3.03025	2.78101	0.205507	1	0	2.16843e-07
ENSG00000113108.19	APBB3	0.0049089	16	4	0.0002561	Stomach	0.4256	Pituitary	13.305	4.70874e-17	0.674661	-3.65608	0.796744	-1.5543	0.814651	4	0	2.17834e-07
ENSG00000213062.4	RP1-206D15.6	0.00491198	45	5	0.0156441	Brain_Hippocampus	0.9899	Artery_Coronary	26.7427	6.48049e-16	1.09576	-1.89457	2.41711	0.299391	1.34305	5	0	2.17971e-07
ENSG00000102908.20	NFAT5	0.00491473	35	9	0.0025	Artery_Aorta	0.7998	Artery_Tibial	14.8959	2.3613e-16	0.777303	-1.65192	3.02334	0.632422	1.47873	9	0	2.18093e-07
ENSG00000268751.1	SCGB1B2P	0.00492035	31	9	3.45146e-05	Brain_Cerebellum	0.65	Breast_Mammary_Tissue	9.5869	2.94588e-16	0.374721	-4.14143	2.01115	-1.39439	1.77534	9	0	2.18343e-07
ENSG00000119703.13	ZC2HC1C	0.00492825	23	3	0.02232	Muscle_Skeletal	0.4342	Thyroid	19.645	5.51815e-18	0.785093	-2.28488	1.79221	-0.495098	1.64144	3	0	2.18693e-07
ENSG00000170448.11	NFXL1	0.00492973	49	3	0.0122908	Thyroid	0.951653	Adipose_Subcutaneous	42.2816	1.41562e-15	1.87888	-2.50368	1.80631	-1.64324	0.890531	3	0	2.18759e-07
ENSG00000163463.11	KRTCAP2	0.00494106	4	3	0.008958	Skin_Not_Sun_Exposed_Suprapubic	0.4922	Brain_Cerebellum	2.78921	0.00149016	0.304549	-1.80254	2.61365	0.548014	1.8104	3	0	2.19261e-07
ENSG00000155545.19	MIER3	0.00494148	39	5	0.001913	Ovary	0.773615	Whole_Blood	16.2521	9.19421e-16	0.83749	-1.97964	3.10342	0.304828	1.40548	5	0	2.1928e-07
ENSG00000272217.1	XXbac-BPG157A10.21	0.00494268	41	6	0.0137042	Esophagus_Muscularis	0.7036	Brain_Putamen_basal_ganglia	19.1187	5.40491e-16	0.977609	-1.44265	2.46492	0.730131	1.22185	6	0	2.19334e-07
ENSG00000151353.14	TMEM18	0.00494527	49	3	0.00051404	Brain_Hypothalamus	0.937129	Spleen	31.6534	1.07035e-15	3.94436	-0.663225	3.47333	1.69676	0.934261	3	0	2.19448e-07
ENSG00000106809.10	OGN	0.00494995	36	5	0.00216	Artery_Coronary	0.921735	Brain_Caudate_basal_ganglia	22.8987	8.50728e-16	2.13958	-3.0673	1.4756	-1.31204	1.41027	5	0	2.19656e-07
ENSG00000204950.3	LRRC10B	0.00495171	19	4	0.000191674	Artery_Aorta	0.2414	Spleen	14.6275	6.3843e-18	0.519208	-3.6264	3.72974	1.71796	2.29397	4	0	2.19734e-07
ENSG00000269343.6	ZNF587B	0.004964	39	9	0.0002462	Brain_Anterior_cingulate_cortex_BA24	0.945314	Heart_Left_Ventricle	11.6599	2.62713e-16	0.427083	-3.66618	3.66618	-0.616267	1.82997	9	0	2.20279e-07
ENSG00000167491.17	GATAD2A	0.00496623	35	5	0.00336031	Skin_Not_Sun_Exposed_Suprapubic	0.992	Colon_Sigmoid	22.9887	5.28137e-16	1.0252	-2.9327	2.47684	-0.520313	1.81688	5	0	2.20379e-07
ENSG00000144668.11	ITGA9	0.00497929	26	8	0.00362957	Brain_Cerebellum	0.5913	Cells_Cultured_fibroblasts	10.7422	3.52293e-16	0.393818	-2.90868	2.77341	0.162452	1.7082	8	0	2.20958e-07
ENSG00000187017.15	ESPN	0.00498071	45	4	0.002442	Adrenal_Gland	0.971568	Adipose_Subcutaneous	24.7793	7.38186e-16	0.978619	-3.01451	3.03044	0.533079	1.43647	4	0	2.21021e-07
ENSG00000114541.14	FRMD4B	0.00498126	17	10	0.001515	Heart_Atrial_Appendage	0.9489	Esophagus_Muscularis	4.98186	2.17021e-17	0.354452	-3.17179	1.81366	-0.984583	1.75784	10	0	2.21045e-07
ENSG00000187091.13	PLCD1	0.00499094	41	5	9.41995e-05	Brain_Frontal_Cortex_BA9	0.939639	Adipose_Visceral_Omentum	24.2351	1.12171e-15	0.901381	-3.4772	3.90507	0.832205	1.59478	5	0	2.21475e-07
ENSG00000139637.13	C12orf10	0.00499197	34	4	0.0003793	Artery_Aorta	0.7486	Brain_Frontal_Cortex_BA9	23.2754	4.65474e-16	0.797344	-0.965061	3.55408	2.7584	1.38982	4	0	2.21521e-07
ENSG00000180245.4	RRH	0.00500117	19	2	0.00103918	Thyroid	0.8569	Brain_Cerebellar_Hemisphere	15.1455	3.91316e-18	2.88309	-3.2797	-0.180322	-2.72792	0.654661	2	0	2.21929e-07
ENSG00000163703.17	CRELD1	0.00500211	49	1	0.00175989	Testis	0.8236	Pancreas	47.1212	1.88837e-15	47.1212	-3.12802	-0.222917	-2.7312	0.375697	1	0	2.21971e-07
ENSG00000203772.7	SPRN	0.00501024	32	7	0.050656	Artery_Aorta	0.7621	Liver	19.169	1.67513e-16	0.900839	-1.46507	1.95438	0.849467	1.11876	7	0	2.22331e-07
ENSG00000100027.14	YPEL1	0.00502652	46	4	0.0004128	Pituitary	0.885072	Brain_Amygdala	25.9651	6.32117e-16	0.888457	-3.53176	3.53176	-1.11333	1.24881	4	0	2.23054e-07
ENSG00000082258.12	CCNT2	0.00502838	49	1	0.000475589	Brain_Putamen_basal_ganglia	0.0194281	Liver	47.1168	1.03125e-15	47.1168	-3.49414	-2.33721	-2.75063	0.146794	1	0	2.23136e-07
ENSG00000163840.9	DTX3L	0.00502961	23	7	0.02193	Brain_Cerebellar_Hemisphere	0.9795	Brain_Caudate_basal_ganglia	11.5086	2.69797e-19	0.49473	-1.73931	2.29158	0.5316	1.30214	7	0	2.23191e-07
ENSG00000101017.13	CD40	0.00503133	48	3	0.000240966	Brain_Cerebellar_Hemisphere	0.601929	Liver	39.7242	3.91324e-15	2.12548	-3.67168	-0.521628	-2.78481	0.71066	3	0	2.23267e-07
ENSG00000070182.19	SPTB	0.0050335	45	6	0.0001715	Heart_Left_Ventricle	0.904626	Adipose_Subcutaneous	21.336	4.73434e-16	0.770842	-3.63797	3.75767	-0.0257103	2.28314	6	0	2.23364e-07
ENSG00000186007.9	LEMD1	0.0050394	20	3	0.00296816	Brain_Cortex	0.6368	Prostate	16.0157	3.69903e-17	0.996943	-2.97102	1.9901	1.21922	1.5073	3	0	2.23626e-07
ENSG00000145604.15	SKP2	0.0050442	49	6	0.00027695	Lung	0.94831	Adipose_Subcutaneous	23.0268	7.51161e-16	1.38886	-3.63596	2.82123	-0.540842	2.1537	6	0	2.23839e-07
ENSG00000172831.11	CES2	0.00504563	29	4	0.002117	Artery_Aorta	0.6376	Colon_Sigmoid	22.1995	7.73898e-16	1.30522	-3.07331	2.69509	-1.49784	1.08959	4	0	2.23902e-07
ENSG00000144659.10	SLC25A38	0.00504803	47	5	0.005717	Artery_Aorta	0.943994	Vagina	20.5502	5.46872e-16	1.03416	-2.76359	2.04032	0.63955	1.22247	5	0	2.24008e-07
ENSG00000247077.6	PGAM5	0.00505232	43	6	0.000228052	Thyroid	0.997545	Brain_Cortex	21.5657	5.2838e-16	0.880768	-3.68573	1.52966	-0.651331	1.39919	6	0	2.24199e-07
ENSG00000084070.11	SMAP2	0.00506547	26	6	0.000368	Artery_Tibial	0.989794	Nerve_Tibial	18.5924	1.6178e-15	0.660148	-3.56203	2.01165	-0.453971	1.81761	6	0	2.24782e-07
ENSG00000177807.8	KCNJ10	0.0050777	12	5	0.002576	Spleen	0.833	Brain_Putamen_basal_ganglia	7.49164	1.44076e-17	0.486619	-3.01427	0.496701	-0.933291	1.01703	5	0	2.25325e-07
ENSG00000167549.18	CORO6	0.00507852	28	3	0.0004099	Brain_Amygdala	0.1845	Lung	21.2025	7.66587e-16	1.44353	-3.53363	3.53363	2.01096	1.52379	3	0	2.25361e-07
ENSG00000115556.13	PLCD4	0.0050786	49	2	0.00140009	Muscle_Skeletal	0.405758	Small_Intestine_Terminal_Ileum	33.2643	1.34412e-15	15.6647	-3.18961	3.19463	-0.528232	2.3159	2	0	2.25365e-07
ENSG00000187942.11	LDLRAD2	0.005083	29	6	0.001375	Esophagus_Mucosa	0.917268	Brain_Cerebellar_Hemisphere	12.0583	1.12382e-15	0.884985	-2.74484	3.19985	0.106585	1.77786	6	0	2.2556e-07
ENSG00000066422.4	ZBTB11	0.00508854	38	6	0.0440867	Brain_Spinal_cord_cervical_c-1	0.991197	Brain_Nucleus_accumbens_basal_ganglia	22.3838	6.67211e-16	0.940793	-2.01327	1.86192	-0.5875	1.25707	6	0	2.25806e-07
ENSG00000257467.5	RP11-121G22.3	0.00509064	30	5	0.00111353	Brain_Substantia_nigra	0.997058	Artery_Tibial	13.0074	6.43803e-16	1.04105	-3.20053	3.26015	-0.521897	1.82842	5	0	2.25899e-07
ENSG00000132746.14	ALDH3B2	0.00509707	2	1	0.003636	Adipose_Subcutaneous	0.007608	Esophagus_Mucosa	1.98251	0.017494	1.98251	-2.66899	2.90813	0.119569	3.94362	1	0	2.26184e-07
ENSG00000183963.18	SMTN	0.00510111	43	5	0.000231145	Adipose_Visceral_Omentum	0.881183	Brain_Nucleus_accumbens_basal_ganglia	28.4083	9.09839e-16	1.20318	-3.68229	3.44589	-0.337791	2.011	5	0	2.26364e-07
ENSG00000258884.1	CTD-3035D6.2	0.00511113	7	4	0.0005302	Brain_Amygdala	0.248227	Brain_Spinal_cord_cervical_c-1	4.06103	2.52185e-18	0.421447	-3.46502	-1.15467	-2.64542	0.809458	4	0	2.26809e-07
ENSG00000158023.9	WDR66	0.00511888	48	4	0.00035969	Brain_Amygdala	0.946104	Pituitary	30.5656	9.13162e-16	1.90568	-2.38385	3.56802	2.04382	1.6814	4	0	2.27153e-07
ENSG00000120658.13	ENOX1	0.00512188	47	8	0.000536846	Adipose_Subcutaneous	0.987992	Colon_Transverse	16.6076	4.31113e-16	0.921409	-2.62249	3.46166	0.0554704	1.51312	8	0	2.27286e-07
ENSG00000164237.8	CMBL	0.00512452	48	4	0.000708342	Brain_Hypothalamus	0.893743	Brain_Substantia_nigra	34.1329	2.75431e-15	1.42384	-3.38633	2.27218	-1.29548	1.23412	4	0	2.27403e-07
ENSG00000129925.10	TMEM8A	0.00514903	43	6	7.95816e-06	Brain_Frontal_Cortex_BA9	1	Kidney_Cortex	22.5621	1.93839e-15	1.241	-4.46631	2.66915	-0.905836	1.83386	6	0	2.2849e-07
ENSG00000142541.16	RPL13A	0.00515318	47	4	0.000222144	Vagina	0.874135	Skin_Sun_Exposed_Lower_leg	23.8641	4.45877e-16	1.04405	-1.01859	3.6924	1.1488	1.15799	4	0	2.28674e-07
ENSG00000162761.14	LMX1A	0.00517225	22	5	0.000359373	Colon_Sigmoid	0.8679	Artery_Coronary	9.6178	5.98712e-18	0.966358	-3.56825	2.33526	-0.583534	1.96575	5	0	2.29521e-07
ENSG00000259104.2	PTCSC3	0.00517662	2	2	0.00145772	Thyroid	0.4013	Lung	1.06644	0.933558	0.933558	-3.18297	0.839302	-1.17183	2.84418	2	0	2.29715e-07
ENSG00000101158.13	NELFCD	0.00518	49	2	0.00114647	Kidney_Cortex	0.43205	Testis	45.1305	1.00418e-15	1.63658	0.785688	3.25187	2.36501	0.475401	2	0	2.29865e-07
ENSG00000274997.1	HIST1H2AH	0.005182	3	1	0.005182	Testis	0.005182	Spleen	3	7.05676e-49	3	2.7955	2.7955	2.7955	4.44089e-16	1	0	2.29953e-07
ENSG00000185013.16	NT5C1B	0.00518526	22	6	0.0109621	Esophagus_Muscularis	0.981443	Pancreas	16.0511	6.45387e-18	0.600881	-1.47964	2.5439	-0.0881969	0.99242	6	0	2.30098e-07
ENSG00000152785.6	BMP3	0.00520208	16	6	0.000985	Brain_Cerebellum	0.802328	Lung	8.96634	1.62763e-18	0.637673	-1.16233	3.29478	0.634436	1.07029	6	0	2.30845e-07
ENSG00000270104.1	RP11-245P10.6	0.00520499	5	3	0.00178105	Spleen	0.0648	Brain_Cerebellar_Hemisphere	4.25058	4.58374e-18	0.153765	1.84664	3.1245	2.27804	0.516315	3	0	2.30973e-07
ENSG00000214078.12	CPNE1	0.00522258	49	1	0.00314081	Kidney_Cortex	0.00702028	Testis	47.7967	1.19761e-15	47.7967	-2.95361	-2.69588	-2.75857	0.0453271	1	0	2.31754e-07
ENSG00000111271.14	ACAD10	0.00523054	24	3	0.0001532	Testis	0.2572	Cells_Cultured_fibroblasts	18.6234	5.637e-17	0.690777	-3.78582	-1.13303	-2.39544	0.623041	3	0	2.32108e-07
ENSG00000100316.15	RPL3	0.00523327	48	5	0.000415148	Minor_Salivary_Gland	0.905629	Adrenal_Gland	29.7224	9.40832e-16	1.14791	-3.53026	0.193971	-1.4874	0.752511	5	0	2.32229e-07
ENSG00000131849.11	ZNF132	0.00524242	49	3	0.004705	Brain_Substantia_nigra	0.981363	Colon_Sigmoid	41.7264	1.677e-15	2.94015	-2.82657	2.52077	-0.0873112	0.9767	3	0	2.32635e-07
ENSG00000129221.15	AIPL1	0.00524529	1	1	0.00524529	Testis	0.00524529	Testis	1	1	1	2.79157	2.79157	2.79157	NA	1	0	2.32762e-07
ENSG00000163872.15	YEATS2	0.00526428	16	5	0.0008142	Brain_Amygdala	0.3852	Nerve_Tibial	12.2901	2.11467e-17	0.52507	-3.34792	3.34792	1.96355	2.10004	5	0	2.33605e-07
ENSG00000214087.8	ARL16	0.00526537	49	1	0.00116669	Vagina	0.0565558	Testis	47.0384	1.46371e-15	47.0384	1.90673	3.2469	2.73208	0.193745	1	0	2.33653e-07
ENSG00000268926.2	RP11-180I4.4	0.00527202	25	5	0.0001629	Ovary	0.7515	Small_Intestine_Terminal_Ileum	17.0897	6.24701e-18	0.606805	0.316662	3.77053	2.10723	0.943314	5	0	2.33948e-07
ENSG00000260874.5	RP11-715J22.4	0.00527652	10	2	0.001798	Kidney_Cortex	0.0379412	Colon_Transverse	9.1277	5.95073e-18	0.621297	-3.12172	3.12172	-0.0576116	2.50869	2	0	2.34148e-07
ENSG00000171060.10	C8orf74	0.00527678	4	4	0.000831	Skin_Sun_Exposed_Lower_leg	0.9673	Testis	1.79002	0.452295	0.452295	-0.0409949	3.34226	1.184	1.49683	4	0	2.34159e-07
ENSG00000041988.15	THAP3	0.00527921	49	2	0.00102376	Adrenal_Gland	0.979738	Spleen	38.3109	1.03753e-15	8.77309	-2.00251	3.28391	2.13053	1.26904	2	0	2.34267e-07
ENSG00000141510.16	TP53	0.00528382	19	7	0.0003653	Kidney_Cortex	0.8474	Brain_Caudate_basal_ganglia	10.1715	8.03864e-18	0.452851	-3.56396	0.861251	-1.45739	1.61579	7	0	2.34472e-07
ENSG00000197757.7	HOXC6	0.00528464	14	4	0.000204886	Spleen	0.0465311	Esophagus_Gastroesophageal_Junction	8.32124	4.00193e-17	0.451104	-2.69985	3.71291	1.2769	2.45795	4	0	2.34508e-07
ENSG00000175077.5	RTP1	0.00529006	9	6	0.00871178	Brain_Cortex	0.734039	Nerve_Tibial	3.4202	1.56406e-16	0.338612	-2.62316	1.42595	-1.03781	1.32643	6	0	2.34749e-07
ENSG00000225978.3	HAR1A	0.00529771	47	6	0.00993808	Artery_Aorta	0.95323	Heart_Left_Ventricle	26.959	2.374e-15	0.998552	-2.57798	1.97923	-0.186518	0.971665	6	0	2.35088e-07
ENSG00000271427.1	RP11-188D8.1	0.00529777	39	2	0.009847	Brain_Spinal_cord_cervical_c-1	0.6464	Lung	33.2457	8.54162e-16	2.40679	-1.20475	2.58116	1.92411	1.00411	2	0	2.35091e-07
ENSG00000073060.15	SCARB1	0.00530421	44	9	0.000310176	Pancreas	0.706344	Adipose_Visceral_Omentum	19.7802	6.46978e-16	0.673154	-3.60665	3.06952	-0.734199	2.17921	9	0	2.35376e-07
ENSG00000258171.1	RP11-511B23.3	0.0053063	5	3	0.004784	Adipose_Subcutaneous	0.3337	Adrenal_Gland	3.05409	4.47151e-65	0.858327	-1.14575	2.82123	-0.31654	1.75578	3	0	2.35469e-07
ENSG00000197860.9	SGTB	0.00531113	23	3	2.669e-05	Ovary	0.714952	Whole_Blood	18.69	1.74027e-17	1.18497	-4.20001	1.37446	-1.9162	1.06301	3	0	2.35684e-07
ENSG00000271398.1	RP5-1092A3.5	0.00531627	3	1	0.005277	Brain_Cerebellar_Hemisphere	0.005336	Pituitary	3	2.11126e-48	3	-2.78962	2.78602	-0.929873	3.21806	1	0	2.35912e-07
ENSG00000158865.12	SLC5A11	0.0053423	47	3	0.00240219	Whole_Blood	0.6053	Brain_Cortex	37.5216	2.18852e-15	3.63452	-3.0354	-0.516794	-2.10437	0.611255	3	0	2.37067e-07
ENSG00000143061.17	IGSF3	0.00534373	12	6	0.0427	Esophagus_Muscularis	0.9144	Skin_Not_Sun_Exposed_Suprapubic	5.67476	1.22057e-18	0.232761	-2.02663	1.99898	0.490567	1.61238	6	0	2.3713e-07
ENSG00000276210.2	LINC00226	0.005366	1	1	0.005366	Testis	0.005366	Testis	1	1	1	-2.7842	-2.7842	-2.7842	NA	1	0	2.38118e-07
ENSG00000162910.18	MRPL55	0.00537656	48	1	1.237e-05	Heart_Atrial_Appendage	0.2758	Heart_Left_Ventricle	46.1899	9.64234e-16	46.1899	1.0898	4.37096	2.7229	0.452034	1	0	2.38587e-07
ENSG00000144504.15	ANKMY1	0.00537806	45	5	0.02796	Artery_Aorta	0.993058	Breast_Mammary_Tissue	36.1036	3.54425e-15	1.36939	-2.19785	0.995723	-1.14666	0.846598	5	0	2.38654e-07
ENSG00000248483.6	POU5F2	0.00539116	12	4	0.0052586	Testis	0.292155	Spleen	7.9844	2.2087e-17	0.979419	1.05341	2.79075	1.86545	0.468639	4	0	2.39235e-07
ENSG00000144468.16	RHBDD1	0.0053949	36	6	0.00258632	Brain_Caudate_basal_ganglia	0.956162	Cells_Cultured_fibroblasts	16.6156	2.45617e-16	0.786874	-2.50966	3.01306	1.06982	1.58991	6	0	2.39401e-07
ENSG00000261618.1	RP11-79H23.3	0.00539739	5	2	0.02968	Small_Intestine_Terminal_Ileum	0.03668	Lung	4.02332	1.25289e-49	0.976676	-2.08931	2.17433	1.31511	1.90315	2	0	2.39511e-07
ENSG00000260259.1	LINC02166	0.00541034	40	6	0.00155181	Testis	0.429333	Lung	25.0777	1.05232e-15	0.957866	-2.96396	3.16482	-1.53242	1.45326	6	0	2.40086e-07
ENSG00000234917.2	RP5-994D16.3	0.00541183	46	2	0.00583118	Testis	0.1066	Brain_Cerebellum	43.6767	9.52458e-16	1.77368	-2.75713	-1.61367	-1.88568	0.400915	2	0	2.40152e-07
ENSG00000147324.10	MFHAS1	0.00541801	44	7	0.0007034	Whole_Blood	0.967175	Brain_Hypothalamus	19.9203	6.05676e-16	0.971975	-3.38825	3.38143	-0.802561	1.14884	7	0	2.40426e-07
ENSG00000182154.7	MRPL41	0.00542139	41	2	0.000593252	Pancreas	0.938829	Heart_Left_Ventricle	34.316	1.49422e-15	5.31015	-2.43911	3.43468	2.15305	1.51524	2	0	2.40577e-07
ENSG00000138442.9	WDR12	0.00542537	34	2	0.00267549	Testis	0.2102	Stomach	19.3682	5.69121e-16	13.575	-2.73447	3.00275	1.83966	1.3377	2	0	2.40753e-07
ENSG00000197696.9	NMB	0.0054304	47	1	0.0007599	Spleen	0.0123395	Esophagus_Mucosa	46.3824	2.74225e-15	46.3824	-3.367	2.74552	-2.29694	1.55831	1	0	2.40976e-07
ENSG00000165917.9	RAPSN	0.00543778	46	4	0.003497	Brain_Cerebellum	0.9593	Lung	31.2056	5.71564e-16	2.60533	-2.9203	2.9203	1.18162	1.93952	4	0	2.41304e-07
ENSG00000181555.20	SETD2	0.00543814	47	3	0.006929	Brain_Cerebellar_Hemisphere	0.8328	Whole_Blood	26.2955	7.09288e-16	2.58366	-2.70024	2.70024	-0.693814	1.90811	3	0	2.4132e-07
ENSG00000157106.16	SMG1	0.00543974	48	3	0.00107044	Lung	0.6913	Brain_Substantia_nigra	34.0157	1.6383e-15	3.35885	-3.27133	-0.397091	-2.36148	0.679951	3	0	2.41391e-07
ENSG00000102879.15	CORO1A	0.00545643	45	2	1.41341e-05	Breast_Mammary_Tissue	0.2632	Artery_Coronary	33.9601	6.55444e-16	10.5477	-4.34177	-1.11886	-1.75802	0.979328	2	0	2.42131e-07
ENSG00000273899.4	NOL12	0.00546701	47	5	0.00726277	Brain_Frontal_Cortex_BA9	0.933967	Uterus	25.4844	7.78955e-16	1.24773	-2.68455	2.23177	0.193696	1.76252	5	0	2.42601e-07
ENSG00000127903.13	ZNF835	0.00546807	44	4	0.000224059	Pancreas	0.981	Pituitary	33.542	2.84461e-15	1.72405	-3.69022	1.7001	-0.987032	1.2937	4	0	2.42648e-07
ENSG00000277587.1	CTD-3116E22.8	0.00546994	44	2	0.00640164	Thyroid	0.923	Vagina	41.2951	8.21216e-16	2.61617	-2.72647	-0.0966555	-1.42071	0.603174	2	0	2.42731e-07
ENSG00000134046.11	MBD2	0.00547005	23	4	0.01293	Heart_Atrial_Appendage	0.7501	Stomach	11.5025	1.79292e-17	2.18863	-2.48569	1.97852	-0.190309	1.83627	4	0	2.42736e-07
ENSG00000177051.5	FBXO46	0.00547112	33	5	0.0011782	Artery_Tibial	0.996057	Brain_Caudate_basal_ganglia	22.2642	5.80134e-16	1.0805	-2.23238	3.24411	1.6468	1.87097	5	0	2.42783e-07
ENSG00000108443.13	RPS6KB1	0.00547817	28	3	0.001179	Brain_Caudate_basal_ganglia	0.8494	Brain_Cerebellar_Hemisphere	17.6856	4.78654e-16	3.71759	-2.8689	3.24391	1.05623	1.53493	3	0	2.43096e-07
ENSG00000109265.13	KIAA1211	0.00548167	38	2	0.0007411	Brain_Caudate_basal_ganglia	0.984849	Artery_Aorta	33.6814	6.39273e-16	2.24118	-3.3739	3.3739	2.26825	1.20525	2	0	2.43251e-07
ENSG00000174749.5	C4orf32	0.00548508	49	2	0.000912828	Esophagus_Mucosa	0.961706	Testis	44.003	1.70303e-15	2.86111	-3.3161	1.15449	-0.540678	0.857402	2	0	2.43403e-07
ENSG00000198342.9	ZNF442	0.00549046	10	5	0.0001686	Whole_Blood	0.703404	Colon_Sigmoid	4.19125	1.84183e-18	0.410894	-3.76194	2.32039	0.435097	1.82627	5	0	2.43641e-07
ENSG00000241839.9	PLEKHO2	0.00549308	48	3	0.000165127	Brain_Hypothalamus	0.880315	Brain_Caudate_basal_ganglia	27.2356	9.68388e-16	4.24119	-3.76714	3.71641	0.92965	1.67977	3	0	2.43758e-07
ENSG00000100324.13	TAB1	0.00552039	48	3	0.000233367	Brain_Cerebellar_Hemisphere	0.7754	Small_Intestine_Terminal_Ileum	30.2524	4.36719e-16	1.04455	-3.67985	3.65661	0.0972507	2.75535	3	0	2.4497e-07
ENSG00000124635.8	HIST1H2BJ	0.0055316	44	2	0.00533997	Adipose_Subcutaneous	0.728447	Adipose_Visceral_Omentum	36.5218	1.60033e-15	5.22121	-2.78578	2.28797	-1.28914	1.3315	2	0	2.45467e-07
ENSG00000196911.10	KPNA5	0.00553907	31	6	0.00463498	Skin_Not_Sun_Exposed_Suprapubic	0.964456	Thyroid	13.7801	3.22468e-16	0.606028	-2.83137	2.46118	0.323743	1.76578	6	0	2.45798e-07
ENSG00000171815.5	PCDHB1	0.00554626	2	2	0.002967	Pancreas	0.8715	Brain_Hypothalamus	1.43347	0.566531	0.566531	-2.97114	0.161753	-1.40469	2.21529	2	0	2.46118e-07
ENSG00000168936.10	TMEM129	0.00555221	49	3	0.0389651	Muscle_Skeletal	0.995483	Brain_Cerebellar_Hemisphere	39.2592	1.70878e-15	2.54424	-2.06456	0.976581	-0.724011	0.793971	3	0	2.46381e-07
ENSG00000168802.12	CHTF8	0.00556991	31	4	0.00228346	Brain_Amygdala	0.377843	Esophagus_Muscularis	25.8493	1.77031e-15	0.89171	-1.10237	3.05065	2.50545	1.27329	4	0	2.47167e-07
ENSG00000139410.14	SDSL	0.00558464	43	2	0.008324	Kidney_Cortex	0.894695	Lung	37.9174	8.18603e-16	3.18865	-2.63864	1.99982	1.2393	1.24969	2	0	2.47821e-07
ENSG00000117461.14	PIK3R3	0.00560197	45	2	0.001485	Brain_Hippocampus	0.983714	Brain_Caudate_basal_ganglia	25.212	8.64615e-16	19.3797	-3.1776	3.1776	-0.140926	2.17446	2	0	2.4859e-07
ENSG00000122378.13	FAM213A	0.00560288	36	5	0.000191411	Lung	0.6907	Testis	20.7046	7.88988e-16	1.26031	-3.73009	3.52366	-0.906657	2.8305	5	0	2.4863e-07
ENSG00000099256.18	PRTFDC1	0.00561155	44	3	0.00506398	Brain_Cortex	0.894525	Cells_EBV-transformed_lymphocytes	29.5379	5.27474e-16	5.06505	-2.80294	2.57721	-0.812061	1.35597	3	0	2.49015e-07
ENSG00000142867.12	BCL10	0.00562163	48	6	0.001556	Brain_Cortex	0.955577	Brain_Amygdala	21.0208	9.25997e-16	0.786617	-2.33249	3.16403	-0.0977152	1.44277	6	0	2.49462e-07
ENSG00000130270.16	ATP8B3	0.00563087	47	3	0.001296	Liver	0.967578	Breast_Mammary_Tissue	35.532	9.56706e-16	1.86387	-2.25861	3.21686	-0.284143	1.44412	3	0	2.49872e-07
ENSG00000228817.4	BACH1-IT2	0.00563283	24	1	0.004669	Testis	0.111061	Cells_EBV-transformed_lymphocytes	23.4785	8.6446e-18	23.4785	-2.78125	2.82903	-0.742814	2.69845	1	0	2.49959e-07
ENSG00000213949.8	ITGA1	0.00563747	44	9	0.00493622	Lung	0.989411	Artery_Coronary	17.1322	9.52105e-16	0.61994	-2.81117	2.38065	-0.535116	1.10066	9	0	2.50165e-07
ENSG00000075213.10	SEMA3A	0.00564071	25	4	0.00489084	Heart_Left_Ventricle	0.9631	Esophagus_Gastroesophageal_Junction	17.7595	3.52079e-18	1.07152	-2.81414	2.17487	0.175187	2.00312	4	0	2.50309e-07
ENSG00000005961.17	ITGA2B	0.00565015	17	5	0.002018	Thyroid	0.5566	Esophagus_Mucosa	11.9022	2.07314e-17	0.578962	-2.21094	3.08757	1.21519	1.65891	5	0	2.50728e-07
ENSG00000154277.12	UCHL1	0.00565051	45	3	0.0009702	Liver	0.8853	Pancreas	28.7994	2.82049e-15	4.93144	-2.49151	3.29903	1.31517	1.58774	3	0	2.50744e-07
ENSG00000128849.10	CGNL1	0.00565334	41	9	3.03929e-05	Adipose_Visceral_Omentum	0.757437	Thyroid	18.502	8.22808e-16	0.783245	-3.03467	4.1705	0.447878	2.33218	9	0	2.5087e-07
ENSG00000077097.15	TOP2B	0.00566375	48	4	0.000135974	Skin_Sun_Exposed_Lower_leg	0.998978	Adrenal_Gland	29.5015	8.94827e-16	3.60053	-3.81538	3.51715	-2.18785	1.7788	4	0	2.51331e-07
ENSG00000244165.1	P2RY11	0.00567479	49	4	0.001401	Kidney_Cortex	0.705983	Brain_Caudate_basal_ganglia	39.0675	1.33344e-15	1.56449	-1.3792	3.19444	1.83069	1.14072	4	0	2.51821e-07
ENSG00000131591.17	C1orf159	0.00568251	46	5	0.03374	Brain_Hippocampus	0.995271	Heart_Atrial_Appendage	31.0178	1.79133e-15	1.25951	-2.12317	1.5489	-0.150926	0.947222	5	0	2.52164e-07
ENSG00000160321.14	ZNF208	0.00569876	46	4	0.00337624	Brain_Hypothalamus	0.9621	Testis	30.8087	2.98935e-15	1.90755	-2.93123	2.63318	-0.848556	1.34353	4	0	2.52885e-07
ENSG00000149212.11	SESN3	0.00570847	23	5	0.001193	Adipose_Subcutaneous	0.9733	Artery_Aorta	15.0833	2.14496e-20	0.657323	-3.24055	3.24055	-1.34703	2.41993	5	0	2.53316e-07
ENSG00000100580.7	TMED8	0.00571098	49	2	0.000438278	Esophagus_Muscularis	0.516907	Spleen	39.4842	1.08887e-15	8.0358	-3.51589	-0.64812	-2.77447	0.543722	2	0	2.53427e-07
ENSG00000228043.5	AC097721.2	0.00571657	41	2	0.0015964	Spleen	0.0772258	Brain_Hypothalamus	27.7041	1.11151e-15	12.6636	-2.35027	3.15656	2.46692	0.90039	2	0	2.53675e-07
ENSG00000268041.2	CTD-2575K13.6	0.0057241	15	1	0.004964	Brain_Anterior_cingulate_cortex_BA24	0.007235	Artery_Tibial	14.6941	2.0335e-17	14.6941	2.68583	2.80936	2.73504	0.0381808	1	0	2.54009e-07
ENSG00000142675.17	CNKSR1	0.00573672	46	3	0.000218308	Pituitary	0.9703	Adipose_Visceral_Omentum	33.8599	7.86891e-16	1.93901	-3.69683	1.55019	-0.104935	1.66558	3	0	2.54569e-07
ENSG00000154328.15	NEIL2	0.00573869	48	4	0.00155332	Muscle_Skeletal	0.9496	Kidney_Cortex	33.8495	3.32564e-15	1.61405	-3.16453	1.07391	-1.37206	1.11201	4	0	2.54657e-07
ENSG00000117245.12	KIF17	0.0057486	43	7	5.391e-05	Heart_Left_Ventricle	0.933233	Brain_Anterior_cingulate_cortex_BA24	19.1756	8.95804e-16	0.908213	-0.944807	4.03799	0.812783	1.0129	7	0	2.55097e-07
ENSG00000178295.14	GEN1	0.00575306	49	3	0.0112036	Brain_Cerebellar_Hemisphere	0.996148	Cells_EBV-transformed_lymphocytes	38.4287	3.78649e-15	2.68233	-2.53628	1.55503	-0.43869	1.09402	3	0	2.55294e-07
ENSG00000176182.5	MYPOP	0.00578747	29	4	0.001961	Adipose_Visceral_Omentum	0.8022	Liver	21.9082	3.01921e-16	1.00106	-2.66347	3.09608	0.20585	1.23199	4	0	2.56821e-07
ENSG00000146094.13	DOK3	0.00578922	49	3	0.000390207	Esophagus_Gastroesophageal_Junction	0.883877	Cells_Cultured_fibroblasts	25.1677	6.65133e-16	3.80659	-3.54662	0.845301	-1.99503	1.28401	3	0	2.56899e-07
ENSG00000122970.15	IFT81	0.00580808	49	4	0.000695834	Muscle_Skeletal	0.872761	Brain_Cerebellum	21.869	5.84688e-16	2.14192	-3.39122	3.05119	-1.08745	2.00206	4	0	2.57736e-07
ENSG00000197070.13	ARRDC1	0.00580981	49	2	0.000616211	Thyroid	0.2011	Cells_EBV-transformed_lymphocytes	41.3894	1.05161e-15	5.8265	1.27842	3.42438	2.91591	0.396439	2	0	2.57813e-07
ENSG00000108774.14	RAB5C	0.00582019	45	3	0.000558338	Brain_Caudate_basal_ganglia	0.99367	Cells_EBV-transformed_lymphocytes	29.3184	1.24135e-15	5.28122	-1.87626	3.45108	0.891878	1.49234	3	0	2.58273e-07
ENSG00000228696.8	ARL17B	0.00582714	15	3	0.0006228	Brain_Cerebellum	0.659678	Brain_Putamen_basal_ganglia	12.9364	1.06102e-18	0.926762	-3.42149	3.42149	-1.09782	3.0357	3	0	2.58582e-07
ENSG00000143226.13	FCGR2A	0.00583924	46	5	0.0236	Artery_Aorta	0.965405	Colon_Transverse	18.763	6.56267e-16	0.715692	-2.26358	2.26358	-0.0834433	1.63155	5	0	2.59119e-07
ENSG00000174928.15	C3orf33	0.00585418	43	3	0.0006018	Pancreas	0.9784	Brain_Hypothalamus	28.8853	8.47273e-16	1.9683	-2.65966	3.4308	0.0803815	1.66171	3	0	2.59781e-07
ENSG00000261386.2	CTD-2012K14.6	0.005856	6	1	0.005856	Breast_Mammary_Tissue	0.005856	Adipose_Subcutaneous	6	6.15266e-33	6	-2.75574	-2.75574	-2.75574	2.80867e-16	1	0	2.59862e-07
ENSG00000117625.13	RCOR3	0.00585755	34	7	0.000115392	Brain_Putamen_basal_ganglia	0.9505	Esophagus_Mucosa	20.1047	6.96816e-16	0.856085	-2.58428	3.85571	1.9311	1.33152	7	0	2.59931e-07
ENSG00000013588.7	GPRC5A	0.00586131	23	7	0.012354	Artery_Tibial	0.772	Brain_Spinal_cord_cervical_c-1	12.2695	1.08438e-17	0.431999	-0.789108	2.50187	1.46874	1.15389	7	0	2.60098e-07
ENSG00000129465.15	RIPK3	0.00586285	48	3	0.000458487	Pituitary	0.583428	Cells_Cultured_fibroblasts	40.5999	8.41201e-16	1.82725	-2.80033	3.50391	1.81671	1.28817	3	0	2.60166e-07
ENSG00000185614.4	FAM212A	0.00586569	45	3	0.01144	Esophagus_Gastroesophageal_Junction	0.9775	Brain_Anterior_cingulate_cortex_BA24	28.7681	1.31426e-15	2.20772	-2.52896	2.52896	0.107418	2.15589	3	0	2.60293e-07
ENSG00000142856.16	ITGB3BP	0.00587245	49	2	0.00930962	Whole_Blood	0.336748	Brain_Cerebellum	46.0467	2.64911e-15	2.14985	-1.88708	2.60047	1.81297	0.681368	2	0	2.60592e-07
ENSG00000241598.5	KRTAP5-4	0.00588116	4	3	0.008886	Skin_Sun_Exposed_Lower_leg	0.2911	Brain_Cerebellar_Hemisphere	2.15643	1.54948e-33	0.839338	-1.05571	2.61641	1.36199	1.73212	3	0	2.60979e-07
ENSG00000183281.14	PLGLB1	0.00588684	14	3	0.0001735	Small_Intestine_Terminal_Ileum	0.8801	Liver	9.05716	8.1163e-18	1.10619	-1.73998	3.75477	0.392731	1.82023	3	0	2.61231e-07
ENSG00000282936.1	CTC-281F24.5	0.00588854	45	3	0.002177	Cells_EBV-transformed_lymphocytes	0.94488	Lung	34.5675	7.58569e-16	2.06869	-2.43527	3.06496	0.230877	1.0375	3	0	2.61306e-07
ENSG00000181885.18	CLDN7	0.00589208	49	7	0.000168491	Prostate	0.978138	Brain_Hypothalamus	25.5826	1.8714e-15	1.02172	-3.7621	1.87034	0.346453	1.50009	7	0	2.61464e-07
ENSG00000155393.12	HEATR3	0.00589548	49	1	0.00289874	Spleen	0.013942	Brain_Cortex	47.3637	1.0098e-15	47.3637	2.45875	2.97828	2.70629	0.13319	1	0	2.61614e-07
ENSG00000259511.2	UBE2Q2L	0.0058972	36	2	0.0109148	Thyroid	0.3315	Pancreas	31.1797	8.32466e-16	2.52613	-2.54542	1.42554	-1.73734	1.0661	2	0	2.61691e-07
ENSG00000172086.7	KRCC1	0.0059066	44	3	0.000634832	Adipose_Visceral_Omentum	0.7181	Brain_Hippocampus	38.9849	1.1857e-15	1.80369	0.360999	3.41628	3.09815	0.733934	3	0	2.62108e-07
ENSG00000254647.6	INS	0.005911	1	1	0.005911	Pituitary	0.005911	Pituitary	1	1	1	2.75268	2.75268	2.75268	NA	1	0	2.62303e-07
ENSG00000272564.1	RP11-548P2.2	0.0059584	36	3	0.0005089	Skin_Not_Sun_Exposed_Suprapubic	0.9769	Adipose_Subcutaneous	28.7117	5.78406e-16	1.66984	-1.09916	3.47603	0.261612	0.794733	3	0	2.64407e-07
ENSG00000188092.14	GPR89B	0.00595847	33	1	0.00304902	Esophagus_Gastroesophageal_Junction	0.00613083	Adrenal_Gland	32.9304	8.35327e-16	32.9304	-2.96275	2.7407	-2.08302	1.81967	1	0	2.6441e-07
ENSG00000029725.16	RABEP1	0.00596007	44	4	0.000489534	Thyroid	0.9378	Brain_Anterior_cingulate_cortex_BA24	27.2909	9.65967e-16	1.47089	-3.48642	2.04846	0.392902	0.987268	4	0	2.64481e-07
ENSG00000283324.1	RP11-235D19.4	0.005963	1	1	0.005963	Testis	0.005963	Testis	1	1	1	-2.74981	-2.74981	-2.74981	NA	1	0	2.64611e-07
ENSG00000187792.4	ZNF70	0.00599137	41	6	0.0001582	Brain_Anterior_cingulate_cortex_BA24	0.994213	Brain_Cortex	24.4051	1.10779e-15	0.95536	-2.46431	3.77783	-0.169754	1.32195	6	0	2.6587e-07
ENSG00000221923.8	ZNF880	0.00599415	49	3	0.00140977	Brain_Putamen_basal_ganglia	0.353	Brain_Caudate_basal_ganglia	41.2033	3.69966e-15	1.54943	-3.19264	-0.928786	-2.50461	0.542317	3	0	2.65993e-07
ENSG00000272354.1	RP11-307L14.2	0.00600269	30	3	0.0008168	Brain_Spinal_cord_cervical_c-1	1	Adipose_Subcutaneous	15.4952	9.66559e-16	2.59429	-3.23503	3.34704	0.0775325	1.06049	3	0	2.66372e-07
ENSG00000137310.11	TCF19	0.00600349	49	5	6.10899e-05	Uterus	0.680114	Artery_Tibial	34.0038	2.93101e-15	1.25837	-4.00856	2.24999	-2.73965	1.52882	5	0	2.66407e-07
ENSG00000100583.4	SAMD15	0.00602044	43	2	0.00115156	Cells_EBV-transformed_lymphocytes	0.4633	Brain_Spinal_cord_cervical_c-1	34.6719	4.13252e-16	7.32331	-3.25061	0.815136	-2.18009	1.03836	2	0	2.6716e-07
ENSG00000204179.10	PTPN20	0.00602235	13	5	0.0086288	Stomach	0.887973	Adipose_Visceral_Omentum	7.88096	3.35981e-18	0.315327	-0.14087	2.62642	0.799966	0.857228	5	0	2.67244e-07
ENSG00000185518.11	SV2B	0.00602898	46	9	0.000235125	Brain_Amygdala	0.801204	Pituitary	21.4982	2.0654e-15	0.737418	-3.64634	3.67794	0.603065	2.08188	9	0	2.67539e-07
ENSG00000261070.1	RP11-554A11.8	0.00603166	9	6	0.0005105	Nerve_Tibial	0.3725	Ovary	3.78422	5.52657e-18	0.309716	0.8918	3.47519	2.22159	0.734799	6	0	2.67657e-07
ENSG00000174502.18	SLC26A9	0.00603673	30	3	5.442e-06	Heart_Atrial_Appendage	0.813909	Adipose_Visceral_Omentum	24.4118	8.45353e-16	1.18164	-1.27925	4.54698	-0.256866	1.26307	3	0	2.67882e-07
ENSG00000086200.16	IPO11	0.00604477	46	3	0.005871	Skin_Not_Sun_Exposed_Suprapubic	0.992659	Uterus	31.049	1.72389e-15	1.63922	-2.7549	2.75209	1.08804	1.5501	3	0	2.68239e-07
ENSG00000168026.18	TTC21A	0.00604653	49	4	0.00090063	Breast_Mammary_Tissue	0.900465	Testis	37.4613	1.3372e-15	1.54287	-3.31986	2.74945	-1.91955	1.19486	4	0	2.68317e-07
ENSG00000027001.9	MIPEP	0.00605205	49	2	0.000591396	Artery_Tibial	0.809684	Cells_Cultured_fibroblasts	41.9007	2.83707e-15	6.12391	-3.43553	3.08464	-2.62483	1.31573	2	0	2.68562e-07
ENSG00000065526.10	SPEN	0.00605243	18	4	0.0002666	Muscle_Skeletal	0.7257	Liver	9.65322	2.16343e-18	0.443026	-1.86617	3.64576	0.238592	1.51901	4	0	2.68579e-07
ENSG00000149929.15	HIRIP3	0.0060577	47	2	0.008538	Brain_Anterior_cingulate_cortex_BA24	0.291806	Adipose_Subcutaneous	44.8363	1.28702e-15	1.86614	-1.08279	2.63002	2.39415	0.64734	2	0	2.68813e-07
ENSG00000261150.2	EPPK1	0.00606812	33	6	0.0100027	Kidney_Cortex	1	Prostate	21.329	9.69871e-16	0.930416	-2.24512	2.57574	-0.741255	1.20234	6	0	2.69275e-07
ENSG00000173456.4	RNF26	0.00607927	47	4	0.00110777	Adrenal_Gland	0.837992	Brain_Putamen_basal_ganglia	28.3103	3.69484e-16	1.49143	-0.237976	3.26162	1.3479	1.22859	4	0	2.6977e-07
ENSG00000253953.2	PCDHGB4	0.0060799	44	3	0.000313489	Brain_Hippocampus	0.2952	Adipose_Subcutaneous	29.8599	5.50503e-16	3.14953	-3.60389	2.91958	-1.56642	1.33733	3	0	2.69798e-07
ENSG00000167528.12	ZNF641	0.00610216	48	5	0.000352703	Liver	0.888024	Skin_Not_Sun_Exposed_Suprapubic	28.112	1.08839e-15	1.87729	-3.46705	3.57316	0.999352	1.62446	5	0	2.70786e-07
ENSG00000163251.3	FZD5	0.00610281	20	5	0.007706	Brain_Cortex	0.4905	Esophagus_Mucosa	12.1325	2.9437e-17	0.948	-2.66469	2.00177	-1.51213	1.2806	5	0	2.70815e-07
ENSG00000049656.13	CLPTM1L	0.0061363	31	3	0.003688	Adipose_Visceral_Omentum	0.701226	Esophagus_Muscularis	26.8064	2.46159e-15	0.924863	-1.71004	2.90368	0.898381	1.02296	3	0	2.72301e-07
ENSG00000171310.10	CHST11	0.0061525	42	13	0.00150302	Adrenal_Gland	0.953687	Nerve_Tibial	14.0484	1.98011e-16	0.598665	-1.71994	3.1741	-0.368791	1.24242	13	0	2.7302e-07
ENSG00000159674.11	SPON2	0.00615762	36	5	0.0003861	Prostate	0.39197	Brain_Cortex	20.051	4.18393e-16	0.732213	-2.89455	3.54941	1.16028	1.72107	5	0	2.73247e-07
ENSG00000182698.11	RESP18	0.0061577	14	2	0.000225846	Brain_Cerebellar_Hemisphere	0.006013	Brain_Caudate_basal_ganglia	12.5783	2.37031e-17	1.33615	2.74707	3.6882	3.0163	0.279433	2	0	2.73251e-07
ENSG00000153563.15	CD8A	0.00617033	31	3	0.0008703	Adrenal_Gland	0.484608	Thyroid	27.3619	6.18254e-16	1.01912	-3.32941	3.32941	1.95367	2.20102	3	0	2.73811e-07
ENSG00000223838.1	AC007091.1	0.006175	1	1	0.006175	Testis	0.006175	Testis	1	1	1	-2.73834	-2.73834	-2.73834	NA	1	0	2.74018e-07
ENSG00000144426.18	NBEAL1	0.00617698	35	3	0.006248	Cells_Cultured_fibroblasts	0.7482	Brain_Cortex	20.7927	4.67229e-16	2.19789	-2.73447	1.40963	-0.258532	1.85839	3	0	2.74106e-07
ENSG00000100889.11	PCK2	0.00619882	45	4	0.000356599	Brain_Putamen_basal_ganglia	0.801941	Artery_Coronary	20.7577	7.25034e-16	1.65734	-3.57028	3.30455	-1.18205	2.08274	4	0	2.75075e-07
ENSG00000249613.1	LINC02173	0.0062	1	1	0.0062	Testis	0.0062	Testis	1	1	1	2.73701	2.73701	2.73701	NA	1	0	2.75128e-07
ENSG00000251575.2	C5orf64-AS1	0.00621168	14	2	0.0436081	Brain_Spinal_cord_cervical_c-1	0.3733	Brain_Cerebellum	12.6557	3.66331e-17	1.14282	-2.01784	0.890309	-1.24449	0.965761	2	0	2.75646e-07
ENSG00000148288.11	GBGT1	0.00621175	48	6	0.00212228	Spleen	0.920994	Colon_Sigmoid	25.09	9.76564e-16	0.899009	-3.07256	2.13863	0.163564	1.77996	6	0	2.75649e-07
ENSG00000267772.1	LINC01999	0.006232	2	1	0.006232	Ovary	0.006232	Testis	2	3.53145e-16	2	-2.73532	-2.73532	-2.73532	4.44089e-16	1	0	2.76548e-07
ENSG00000258301.3	RP11-488C13.5	0.00623945	48	5	5.06119e-05	Minor_Salivary_Gland	0.997833	Colon_Sigmoid	28.2882	1.24559e-15	0.989786	-4.05278	0.450291	-1.6213	1.19648	5	0	2.76878e-07
ENSG00000188219.14	POTEE	0.006255	1	1	0.006255	Testis	0.006255	Testis	1	1	1	2.73411	2.73411	2.73411	NA	1	0	2.77568e-07
ENSG00000165626.16	BEND7	0.00626337	34	7	0.00071852	Artery_Tibial	0.6275	Cells_Cultured_fibroblasts	13.2049	8.53341e-16	0.623167	-1.91975	3.38241	1.33607	1.29353	7	0	2.7794e-07
ENSG00000084072.16	PPIE	0.00626474	45	1	0.003614	Brain_Cortex	0.013293	Brain_Hypothalamus	44.9264	1.18541e-15	44.9264	-2.91002	-2.47582	-2.73141	0.127394	1	0	2.78e-07
ENSG00000177600.8	RPLP2	0.00626509	46	1	0.00296467	Artery_Tibial	0.2499	Brain_Hippocampus	42.4498	1.27622e-15	42.4498	1.15059	2.97138	2.61493	0.336941	1	0	2.78016e-07
ENSG00000152207.7	CYSLTR2	0.00627908	17	5	0.00277301	Skin_Not_Sun_Exposed_Suprapubic	0.7865	Cells_EBV-transformed_lymphocytes	11.9192	1.78237e-17	0.695627	-2.82548	2.99184	0.00442455	2.01472	5	0	2.78637e-07
ENSG00000163481.7	RNF25	0.00627947	48	1	0.005541	Heart_Left_Ventricle	0.115644	Skin_Not_Sun_Exposed_Suprapubic	47.0757	1.84891e-15	47.0757	-2.77377	2.77377	2.41206	1.24791	1	0	2.78654e-07
ENSG00000161558.10	TMEM143	0.00628602	39	3	0.000473111	Skin_Sun_Exposed_Lower_leg	0.4459	Muscle_Skeletal	28.9303	2.83341e-15	1.79218	-3.49554	0.762268	-2.56648	1.01733	3	0	2.78945e-07
ENSG00000162928.8	PEX13	0.00629471	35	2	0.001578	Adrenal_Gland	0.5577	Brain_Hippocampus	23.8111	7.10939e-16	10.2136	-3.15994	3.15994	1.81467	1.92989	2	0	2.7933e-07
ENSG00000273270.1	RP11-212P7.2	0.00629794	49	2	0.000815669	Uterus	0.85496	Cells_EBV-transformed_lymphocytes	42.6147	2.23081e-15	3.54455	-3.16886	3.34742	2.56321	1.03989	2	0	2.79474e-07
ENSG00000127415.12	IDUA	0.0063024	48	4	7.81348e-05	Brain_Cerebellar_Hemisphere	0.980291	Cells_EBV-transformed_lymphocytes	37.5359	3.70033e-15	1.72161	-3.95005	1.98459	-0.170933	0.976159	4	0	2.79672e-07
ENSG00000137513.9	NARS2	0.00633109	49	1	0.0013608	Brain_Putamen_basal_ganglia	0.0118239	Adipose_Subcutaneous	48.2056	3.81207e-15	48.2056	-3.20284	-2.51736	-2.70881	0.128544	1	0	2.80945e-07
ENSG00000125755.18	SYMPK	0.00633348	40	7	0.000345534	Heart_Atrial_Appendage	0.967087	Brain_Caudate_basal_ganglia	13.7545	2.81791e-16	1.38282	-3.57853	2.87021	-0.760104	1.87989	7	0	2.81051e-07
ENSG00000272144.1	CTD-2035E11.5	0.00634362	24	6	0.0005406	Pancreas	0.928818	Pituitary	12.5534	1.70402e-18	0.448264	-3.45979	2.41931	0.220233	1.93681	6	0	2.81501e-07
ENSG00000133805.15	AMPD3	0.00634815	46	8	0.0001622	Brain_Anterior_cingulate_cortex_BA24	0.937324	Artery_Aorta	22.7044	2.21308e-15	0.760429	-3.77161	2.94582	-1.01454	1.24495	8	0	2.81702e-07
ENSG00000054523.17	KIF1B	0.00635906	49	5	0.000664071	Brain_Frontal_Cortex_BA9	0.973967	Brain_Hippocampus	23.6891	6.78189e-16	1.25381	-3.13215	3.404	-0.914279	1.74487	5	0	2.82186e-07
ENSG00000185686.17	PRAME	0.0063807	23	3	0.0009383	Nerve_Tibial	0.777	Testis	17.6372	1.04307e-17	0.987293	-3.3084	3.14559	1.05293	2.33495	3	0	2.83146e-07
ENSG00000147789.15	ZNF7	0.00639073	34	1	0.00632	Esophagus_Mucosa	0.2433	Adrenal_Gland	32.3456	1.34182e-15	32.3456	-2.12293	2.7307	2.52159	0.862318	1	0	2.83591e-07
ENSG00000121988.17	ZRANB3	0.00640144	40	3	0.000322237	Adipose_Subcutaneous	0.04826	Brain_Caudate_basal_ganglia	33.5736	1.54188e-15	1.2799	-2.43821	3.59673	2.05805	2.23087	3	0	2.84067e-07
ENSG00000163950.12	SLBP	0.00640296	24	4	0.003003	Thyroid	1	Adipose_Subcutaneous	18.292	1.72636e-17	0.970404	-2.5564	2.96743	0.127184	0.843359	4	0	2.84134e-07
ENSG00000114796.15	KLHL24	0.00641907	34	2	0.0009409	Adrenal_Gland	0.171197	Brain_Cerebellum	29.1971	7.906e-16	2.99097	1.36837	3.30763	2.84188	0.592	2	0	2.84849e-07
ENSG00000116062.14	MSH6	0.00642134	39	9	0.00036807	Whole_Blood	0.9821	Colon_Sigmoid	15.027	1.12585e-15	0.603251	-3.56198	1.48201	-0.835604	1.68894	9	0	2.8495e-07
ENSG00000115568.15	ZNF142	0.00642311	49	2	0.006277	Artery_Coronary	0.785777	Brain_Nucleus_accumbens_basal_ganglia	42.3199	1.68181e-15	6.49843	-2.73295	2.73295	-1.32949	1.22331	2	0	2.85028e-07
ENSG00000197748.12	CFAP43	0.00643844	45	4	0.000332436	Brain_Cerebellar_Hemisphere	0.183286	Artery_Coronary	32.4399	8.24227e-16	1.71091	1.3307	3.58862	2.85217	0.554198	4	0	2.85709e-07
ENSG00000117000.8	RLF	0.00643906	7	1	0.00643906	Artery_Aorta	0.00643906	Skin_Sun_Exposed_Lower_leg	7	6.16674e-17	7	-2.72454	2.72454	-0.38922	2.91266	1	0	2.85736e-07
ENSG00000135702.14	CHST5	0.00644362	48	5	0.00119	Colon_Sigmoid	0.983773	Adipose_Subcutaneous	35.6656	1.85374e-15	1.31438	-3.24127	0.899407	-0.620266	0.670378	5	0	2.85938e-07
ENSG00000230969.2	LINC02090	0.006447	1	1	0.006447	Spleen	0.006447	Spleen	1	1	1	-2.72414	-2.72414	-2.72414	NA	1	0	2.86088e-07
ENSG00000281649.1	EBLN3P	0.00644878	43	3	0.0007091	Testis	0.860288	Stomach	30.2594	7.11699e-16	2.99337	-2.58485	3.38604	1.62247	1.55985	3	0	2.86167e-07
ENSG00000123636.17	BAZ2B	0.00646805	49	4	0.00264045	Thyroid	0.963579	Brain_Cerebellum	29.3446	1.37038e-15	1.022	-2.19361	3.00676	1.12813	1.15336	4	0	2.87022e-07
ENSG00000145782.12	ATG12	0.00647004	48	7	0.000494575	Skin_Sun_Exposed_Lower_leg	0.895646	Thyroid	18.6856	7.35068e-16	1.22384	-3.48368	2.31652	-0.90004	1.53138	7	0	2.87111e-07
ENSG00000156795.6	WDYHV1	0.00648666	48	2	0.00142354	Artery_Aorta	0.9432	Liver	39.3834	1.09315e-15	7.33914	-3.18983	0.0712485	-2.67274	0.576606	2	0	2.87848e-07
ENSG00000153714.5	LURAP1L	0.00649089	31	6	0.001002	Heart_Left_Ventricle	0.984927	Brain_Frontal_Cortex_BA9	18.9287	1.76811e-15	0.732073	-3.28996	1.99283	-0.094329	1.29541	6	0	2.88036e-07
ENSG00000106327.12	TFR2	0.00649187	49	4	0.000140571	Artery_Tibial	0.96289	Brain_Cerebellar_Hemisphere	26.2107	6.17917e-16	1.32614	-3.80716	2.99885	-1.89662	1.99144	4	0	2.88079e-07
ENSG00000240230.5	COX19	0.00650516	44	9	0.0002223	Muscle_Skeletal	0.944704	Prostate	16.8618	5.58699e-16	0.626546	-3.01932	3.69223	-0.00741424	1.83142	9	0	2.88669e-07
ENSG00000106536.19	POU6F2	0.00651029	22	6	2.58545e-05	Nerve_Tibial	0.99	Testis	14.0992	1.20168e-17	0.506528	-4.20721	2.61864	-0.555908	1.57906	6	0	2.88897e-07
ENSG00000130167.13	TSPAN16	0.00652954	8	3	0.007421	Lung	0.8923	Brain_Putamen_basal_ganglia	5.73346	3.80918e-18	0.60383	-2.67734	0.135394	-0.948817	1.28757	3	0	2.89751e-07
ENSG00000091129.19	NRCAM	0.00653941	25	9	0.000199231	Esophagus_Mucosa	0.7607	Heart_Left_Ventricle	9.17178	4.08009e-17	0.532845	-3.71999	3.57109	-1.36525	1.78032	9	0	2.90189e-07
ENSG00000178078.11	STAP2	0.00654247	49	6	0.005611	Testis	0.946981	Small_Intestine_Terminal_Ileum	28.8163	1.09986e-15	0.970584	-1.29738	2.76969	0.646388	0.974735	6	0	2.90325e-07
ENSG00000131634.13	TMEM204	0.00654894	46	3	0.000143299	Artery_Tibial	0.993439	Liver	34.5705	9.87963e-16	2.99929	-3.16013	3.8024	1.25671	1.33721	3	0	2.90612e-07
ENSG00000260302.1	RP11-973H7.1	0.00655727	31	2	0.0415505	Testis	0.984489	Adipose_Visceral_Omentum	26.727	2.61429e-15	3.43873	-2.03799	1.99439	-0.557929	1.1019	2	0	2.90982e-07
ENSG00000172995.16	ARPP21	0.00655861	22	3	0.0002162	Skin_Sun_Exposed_Lower_leg	0.912371	Kidney_Cortex	16.1059	1.45e-18	1.51525	-3.69929	0.99837	-0.197789	1.52305	3	0	2.91041e-07
ENSG00000213471.9	TTLL13P	0.00656073	41	3	0.01408	Skin_Sun_Exposed_Lower_leg	0.93232	Colon_Sigmoid	30.5764	1.32377e-15	2.46423	-2.45522	2.45522	-1.099	1.06692	3	0	2.91135e-07
ENSG00000135723.13	FHOD1	0.00656132	49	3	0.00760857	Brain_Spinal_cord_cervical_c-1	0.977629	Brain_Anterior_cingulate_cortex_BA24	27.7304	6.73367e-16	7.49619	-2.66896	2.15205	-0.816238	1.6091	3	0	2.91161e-07
ENSG00000108094.14	CUL2	0.00656574	20	2	0.001498	Ovary	0.07643	Brain_Cerebellar_Hemisphere	14.3567	6.44305e-18	5.38178	-1.77179	3.17507	1.11972	1.75826	2	0	2.91357e-07
ENSG00000179965.11	ZNF771	0.00656752	48	3	0.0002159	Esophagus_Muscularis	0.917925	Skin_Sun_Exposed_Lower_leg	27.1584	9.15814e-16	1.74954	-3.69965	0.191033	-0.507229	0.726375	3	0	2.91437e-07
ENSG00000171206.13	TRIM8	0.00657402	29	5	0.0007584	Brain_Anterior_cingulate_cortex_BA24	0.6357	Stomach	19.5289	3.20719e-16	0.728917	-2.69861	3.36755	1.5742	1.37476	5	0	2.91725e-07
ENSG00000048392.11	RRM2B	0.00657776	45	6	1.66809e-06	Colon_Transverse	0.894464	Lung	19.1231	7.83208e-16	0.888842	-4.78997	2.4517	-1.30399	1.87252	6	0	2.91891e-07
ENSG00000176927.15	EFCAB5	0.00658101	37	1	0.00263891	Nerve_Tibial	0.02328	Testis	36.4924	2.04275e-15	36.4924	-3.00694	2.26881	-2.57579	0.825187	1	0	2.92035e-07
ENSG00000186010.18	NDUFA13	0.00660801	29	2	0.01615	Cells_EBV-transformed_lymphocytes	0.9325	Skin_Not_Sun_Exposed_Suprapubic	27.3587	1.67837e-15	1.6413	-2.40551	1.24119	-0.214163	0.755745	2	0	2.93233e-07
ENSG00000141873.10	SLC39A3	0.00661898	23	2	0.00172653	Whole_Blood	0.4908	Nerve_Tibial	17.5811	5.29826e-18	4.31953	-2.94457	3.13364	1.4398	1.55863	2	0	2.9372e-07
ENSG00000166262.15	FAM227B	0.00665809	48	5	9.79998e-05	Esophagus_Muscularis	0.7408	Brain_Putamen_basal_ganglia	25.4972	9.53115e-16	1.43779	-3.89549	0.361992	-2.13501	1.22952	5	0	2.95455e-07
ENSG00000141642.8	ELAC1	0.00665857	41	3	0.00110574	Thyroid	0.9639	Adipose_Visceral_Omentum	27.4848	4.90038e-16	4.25269	-0.0452601	3.26214	1.02527	1.05407	3	0	2.95477e-07
ENSG00000196510.12	ANAPC7	0.00665985	48	4	0.00382152	Brain_Substantia_nigra	0.993291	Adipose_Subcutaneous	28.4493	1.03602e-15	1.38287	-2.89253	2.3066	-0.217828	1.17379	4	0	2.95534e-07
ENSG00000258053.1	CTD-2021H9.3	0.00666145	2	2	0.0175278	Nerve_Tibial	0.754	Small_Intestine_Terminal_Ileum	1.58355	0.416447	0.416447	-0.313369	2.37544	1.03104	1.90128	2	0	2.95605e-07
ENSG00000132911.4	NMUR2	0.00666389	25	2	0.00138861	Brain_Frontal_Cortex_BA9	0.513114	Pituitary	23.0904	1.2971e-17	1.88744	-3.19701	3.1743	-1.70575	2.56834	2	0	2.95713e-07
ENSG00000010282.14	HHATL	0.00668486	42	5	0.000885236	Adrenal_Gland	0.986237	Artery_Aorta	26.0145	1.3258e-15	1.79913	-3.32467	0.279489	-1.82631	1.1166	5	0	2.96643e-07
ENSG00000185940.10	KRTAP5-5	0.00668734	6	5	0.02199	Colon_Transverse	0.749601	Brain_Cerebellum	3.02006	0.0361013	0.28367	-1.83861	2.29054	0.508696	1.61693	5	0	2.96754e-07
ENSG00000160953.15	MUM1	0.00669787	43	4	0.000205775	Muscle_Skeletal	0.4128	Whole_Blood	30.4126	2.91896e-15	1.47034	-3.71182	0.818976	-1.85481	0.841466	4	0	2.97221e-07
ENSG00000165804.15	ZNF219	0.00669792	29	7	0.0008686	Heart_Left_Ventricle	0.865391	Adrenal_Gland	15.7165	7.68114e-16	0.76815	-3.32996	3.32996	0.500194	1.93505	7	0	2.97223e-07
ENSG00000078304.19	PPP2R5C	0.00671937	38	5	0.000192362	Thyroid	0.686499	Skin_Not_Sun_Exposed_Suprapubic	22.2519	6.35959e-16	0.974431	-3.72884	2.97478	-0.38227	1.92076	5	0	2.98175e-07
ENSG00000168395.15	ING5	0.00672057	43	3	0.00240765	Muscle_Skeletal	0.90979	Whole_Blood	29.4394	2.88083e-15	2.66034	-3.03471	1.31619	-1.41028	1.15435	3	0	2.98228e-07
ENSG00000112651.11	MRPL2	0.0067307	47	1	0.004436	Adipose_Visceral_Omentum	0.4842	Skin_Sun_Exposed_Lower_leg	45.0856	1.07423e-15	45.0856	0.699563	2.84537	2.6444	0.34773	1	0	2.98678e-07
ENSG00000188820.12	FAM26F	0.00673094	49	2	0.00077666	Lung	0.359183	Cells_EBV-transformed_lymphocytes	42.2357	2.18764e-15	3.20916	-3.36098	-0.916923	-2.58914	0.531192	2	0	2.98688e-07
ENSG00000102738.7	MRPS31	0.00675263	39	2	0.00225	Adipose_Visceral_Omentum	0.8893	Cells_Cultured_fibroblasts	35.8566	1.32701e-15	2.23775	-3.05508	3.05508	-0.986042	2.79548	2	0	2.99651e-07
ENSG00000272343.1	RP11-140I16.3	0.00678066	21	5	0.00756291	Brain_Cortex	0.586156	Skin_Sun_Exposed_Lower_leg	8.45425	4.74817e-18	0.858437	-2.67098	0.544415	-1.49073	0.866424	5	0	3.00895e-07
ENSG00000164500.6	C7orf72	0.006786	1	1	0.006786	Testis	0.006786	Testis	1	1	1	2.70717	2.70717	2.70717	NA	1	0	3.01132e-07
ENSG00000135929.8	CYP27A1	0.00679102	34	2	0.009219	Skin_Not_Sun_Exposed_Suprapubic	0.908855	Brain_Cerebellum	24.3204	3.50692e-16	9.44942	-2.60382	2.60382	0.22612	1.816	2	0	3.01354e-07
ENSG00000276293.4	PIP4K2B	0.00680584	33	7	0.000691669	Esophagus_Gastroesophageal_Junction	0.955318	Artery_Tibial	13.9077	1.33319e-15	0.600305	-2.75384	3.39286	0.390568	1.70152	7	0	3.02012e-07
ENSG00000198431.15	TXNRD1	0.00681529	15	5	0.001151	Skin_Not_Sun_Exposed_Suprapubic	0.8525	Esophagus_Gastroesophageal_Junction	6.05193	2.09617e-18	0.904833	-2.43993	3.25075	1.2904	1.74445	5	0	3.02432e-07
ENSG00000165916.8	PSMC3	0.00681702	48	3	0.134106	Muscle_Skeletal	0.8979	Brain_Caudate_basal_ganglia	41.301	1.01498e-15	1.93482	-1.4252	1.4981	-0.189738	0.785724	3	0	3.02508e-07
ENSG00000144224.16	UBXN4	0.00681764	49	4	0.000530153	Brain_Cerebellar_Hemisphere	0.897207	Artery_Aorta	26.6743	5.96029e-16	0.942469	-3.2343	3.46504	1.57853	1.75655	4	0	3.02535e-07
ENSG00000115866.10	DARS	0.00682846	49	5	9.34949e-05	Esophagus_Muscularis	0.999619	Brain_Anterior_cingulate_cortex_BA24	30.2157	9.55663e-16	1.08147	-3.90688	1.82544	-2.12322	1.75755	5	0	3.03016e-07
ENSG00000181026.14	AEN	0.00683843	49	4	0.000423086	Brain_Amygdala	0.953567	Brain_Cerebellar_Hemisphere	28.425	6.6306e-16	1.35632	-3.52525	1.34381	-1.08096	1.10733	4	0	3.03458e-07
ENSG00000116584.17	ARHGEF2	0.00684931	28	2	0.00116142	Esophagus_Mucosa	0.685188	Thyroid	25.0322	3.60764e-16	1.97341	-3.24819	2.15655	-1.33509	1.49716	2	0	3.03941e-07
ENSG00000225383.7	SFTA1P	0.00685123	35	4	0.024694	Heart_Left_Ventricle	0.948142	Lung	20.7867	8.58588e-16	1.2849	-1.74165	2.24616	-0.226133	1.34509	4	0	3.04026e-07
ENSG00000165671.19	NSD1	0.00686094	39	4	0.00229499	Muscle_Skeletal	0.853638	Cells_Cultured_fibroblasts	27.6278	6.58972e-16	1.45457	-2.42768	3.04914	1.7421	1.29339	4	0	3.04457e-07
ENSG00000150316.11	CWC15	0.00688182	47	2	0.00179681	Artery_Aorta	0.6935	Adipose_Subcutaneous	41.2915	7.76689e-16	3.08567	-3.12191	1.97317	-1.07624	0.697211	2	0	3.05384e-07
ENSG00000173480.10	ZNF417	0.0068942	40	4	0.0006473	Brain_Cerebellar_Hemisphere	0.982805	Muscle_Skeletal	30.7112	2.99885e-15	1.19715	-3.41098	0.881218	-0.528976	0.860561	4	0	3.05933e-07
ENSG00000236436.1	AC012361.1	0.00690997	1	1	0.00690997	Testis	0.00690997	Testis	1	1	1	-2.70115	-2.70115	-2.70115	NA	1	0	3.06633e-07
ENSG00000088256.8	GNA11	0.00691716	30	9	0.004495	Skin_Sun_Exposed_Lower_leg	0.888146	Testis	17.2284	1.32269e-15	0.833474	-2.65483	2.84116	0.996075	1.34624	9	0	3.06952e-07
ENSG00000106723.16	SPIN1	0.00692087	44	3	0.000599502	Lung	0.7297	Nerve_Tibial	36.9417	1.04058e-15	1.857	-3.43184	2.78608	-1.617	2.24176	3	0	3.07117e-07
ENSG00000182263.13	FIGN	0.00692686	45	3	0.00175523	Nerve_Tibial	0.831138	Brain_Frontal_Cortex_BA9	33.0816	7.64236e-16	1.55062	-0.408597	3.1288	2.23646	1.20101	3	0	3.07382e-07
ENSG00000102886.14	GDPD3	0.00693626	49	3	0.00509587	Brain_Cerebellum	0.999662	Ovary	39.3868	2.26935e-15	3.12208	-2.80091	1.78508	-0.340296	1.05992	3	0	3.07799e-07
ENSG00000136059.14	VILL	0.00693699	49	3	0.000167131	Thyroid	0.442683	Prostate	32.1227	6.91684e-16	5.92549	-3.43337	3.76413	0.0909376	2.84798	3	0	3.07832e-07
ENSG00000154122.12	ANKH	0.00694285	46	6	0.0027465	Esophagus_Mucosa	1	Small_Intestine_Terminal_Ileum	25.0955	1.11813e-15	0.923139	-2.50106	2.99477	-1.46383	1.31105	6	0	3.08092e-07
ENSG00000127863.15	TNFRSF19	0.00694751	46	9	0.000473044	Brain_Anterior_cingulate_cortex_BA24	0.983573	Lung	18.029	2.71011e-16	0.601779	-3.49557	2.94755	-1.47404	1.57204	9	0	3.08299e-07
ENSG00000143126.7	CELSR2	0.00696186	45	7	0.000178133	Prostate	0.957071	Brain_Substantia_nigra	16.859	8.67905e-16	0.781218	-3.74817	3.27834	-0.869382	1.24588	7	0	3.08935e-07
ENSG00000136485.14	DCAF7	0.00697711	49	5	0.00976724	Esophagus_Muscularis	0.7858	Breast_Mammary_Tissue	28.267	8.9237e-16	1.10083	-2.21504	2.58396	0.541182	1.46478	5	0	3.09612e-07
ENSG00000145882.10	PCYOX1L	0.00697775	47	2	0.000243937	Artery_Coronary	0.411918	Brain_Spinal_cord_cervical_c-1	36.2126	1.57118e-15	9.03896	-3.66854	2.81558	-2.3234	1.20318	2	0	3.0964e-07
ENSG00000132612.15	VPS4A	0.00697895	28	3	0.0009721	Adrenal_Gland	0.557	Artery_Tibial	20.9613	7.37696e-16	1.50904	-3.29848	1.18885	-2.58432	1.04019	3	0	3.09694e-07
ENSG00000146216.11	TTBK1	0.00697936	36	2	0.00147672	Cells_EBV-transformed_lymphocytes	0.9469	Adrenal_Gland	31.0579	3.66398e-16	3.97706	-3.17922	3.17682	0.210274	1.0543	2	0	3.09712e-07
ENSG00000249437.7	NAIP	0.00698134	9	2	0.01019	Cells_Cultured_fibroblasts	0.02038	Esophagus_Muscularis	8.04922	8.27498e-22	0.950777	2.31928	2.56931	2.54153	0.0833457	2	0	3.098e-07
ENSG00000145708.10	CRHBP	0.00699016	45	7	0.0001336	Brain_Cortex	0.905157	Brain_Nucleus_accumbens_basal_ganglia	22.8993	1.13211e-15	0.851471	-3.81973	1.35956	0.28872	0.891464	7	0	3.10191e-07
ENSG00000164850.14	GPER1	0.00701341	48	7	0.0009379	Thyroid	0.803437	Heart_Left_Ventricle	21.0697	7.61629e-16	0.999248	-2.22161	3.30852	0.496484	1.21288	7	0	3.11223e-07
ENSG00000123684.12	LPGAT1	0.00702822	49	5	0.0012675	Artery_Tibial	0.515706	Liver	24.258	6.13904e-16	0.848091	-3.22324	2.99282	-0.411192	1.4599	5	0	3.1188e-07
ENSG00000185775.9	SPATA31A6	0.00704013	1	1	0.00704013	Testis	0.00704013	Testis	1	1	1	-2.69494	-2.69494	-2.69494	NA	1	0	3.12409e-07
ENSG00000227902.2	AC062032.1	0.0070407	1	1	0.0070407	Testis	0.0070407	Testis	1	1	1	-2.69491	-2.69491	-2.69491	NA	1	0	3.12434e-07
ENSG00000124383.8	MPHOSPH10	0.0070446	41	2	0.001986	Brain_Hypothalamus	0.679479	Minor_Salivary_Gland	28.3607	8.28499e-16	11.4519	-3.09232	2.29089	-0.178042	1.72631	2	0	3.12607e-07
ENSG00000257634.1	RP11-850F7.7	0.00704702	1	1	0.00704702	Skin_Sun_Exposed_Lower_leg	0.00704702	Skin_Sun_Exposed_Lower_leg	1	1	1	2.69461	2.69461	2.69461	NA	1	0	3.12714e-07
ENSG00000110696.9	C11orf58	0.00705627	43	4	0.00262111	Muscle_Skeletal	0.981742	Brain_Hypothalamus	24.9086	4.54354e-16	1.73889	-2.86342	3.009	1.03289	1.59837	4	0	3.13125e-07
ENSG00000127324.8	TSPAN8	0.00706692	13	5	0.002788	Adipose_Subcutaneous	0.9741	Artery_Aorta	8.04097	1.68929e-18	0.609146	-2.99019	0.917654	-0.20036	0.955247	5	0	3.13598e-07
ENSG00000105717.13	PBX4	0.0070917	21	5	0.002124	Colon_Transverse	0.752376	Brain_Caudate_basal_ganglia	10.274	1.66205e-18	0.462912	-3.07232	1.48102	-1.31396	1.43672	5	0	3.14697e-07
ENSG00000124226.10	RNF114	0.00709335	46	6	0.000110486	Colon_Transverse	0.986897	Brain_Nucleus_accumbens_basal_ganglia	20.1476	5.16871e-16	0.838466	-1.00038	3.86633	1.75948	1.71096	6	0	3.1477e-07
ENSG00000183495.13	EP400	0.00710699	5	3	0.01656	Testis	0.8362	Cells_EBV-transformed_lymphocytes	3.14783	3.01736e-19	0.74267	-1.79471	2.39633	0.0789736	1.50503	3	0	3.15376e-07
ENSG00000134508.12	CABLES1	0.00710914	39	7	0.0159218	Brain_Frontal_Cortex_BA9	0.656	Minor_Salivary_Gland	26.6671	9.61198e-16	0.961948	-2.3773	2.4107	-0.293511	0.980972	7	0	3.15471e-07
ENSG00000163909.7	HEYL	0.00711164	40	3	0.00620672	Testis	0.934891	Brain_Hypothalamus	27.9931	1.31165e-15	0.972437	-2.52287	2.73666	-0.328595	1.77985	3	0	3.15582e-07
ENSG00000204428.12	LY6G5C	0.00711553	49	2	0.000975961	Colon_Sigmoid	0.0517907	Artery_Coronary	45.3751	1.79577e-15	3.23708	1.94487	3.29737	2.99315	0.348093	2	0	3.15754e-07
ENSG00000108468.14	CBX1	0.0071159	49	3	0.00200322	Whole_Blood	0.996052	Brain_Putamen_basal_ganglia	41.4365	1.43818e-15	1.90694	-3.08976	0.66829	-1.21839	0.942439	3	0	3.15771e-07
ENSG00000014914.20	MTMR11	0.00711904	39	2	0.0001827	Brain_Substantia_nigra	0.6664	Vagina	35.0308	1.14306e-15	2.40717	-3.74181	0.918903	-2.23327	0.909519	2	0	3.1591e-07
ENSG00000196865.4	NHLRC2	0.00713079	48	4	0.00793545	Adipose_Subcutaneous	0.931193	Small_Intestine_Terminal_Ileum	32.0401	9.05596e-16	1.1459	-2.6548	2.23621	-0.180201	1.54654	4	0	3.16432e-07
ENSG00000122733.12	PHF24	0.00714242	42	8	0.00235522	Brain_Cortex	1	Brain_Amygdala	18.0365	8.22354e-16	0.736397	-3.04135	2.48432	-0.219772	0.870308	8	0	3.16948e-07
ENSG00000214548.14	MEG3	0.00714325	29	6	0.01553	Pancreas	0.555742	Spleen	22.0181	1.94003e-15	0.746422	-2.41978	1.7876	0.19772	1.32032	6	0	3.16985e-07
ENSG00000282021.1	CTD-2336O2.3	0.00714485	45	3	0.0003756	Adipose_Subcutaneous	0.516944	Brain_Cortex	34.4274	3.34567e-15	1.84646	-3.55666	3.30249	-2.34581	1.73995	3	0	3.17056e-07
ENSG00000136699.19	SMPD4	0.00715021	39	3	0.01158	Brain_Anterior_cingulate_cortex_BA24	0.881423	Brain_Cerebellum	33.2917	7.7791e-16	1.57839	-2.52469	1.8624	1.02682	1.25995	3	0	3.17294e-07
ENSG00000164620.8	RELL2	0.00715646	48	6	4.623e-05	Brain_Frontal_Cortex_BA9	0.929425	Brain_Putamen_basal_ganglia	31.2546	8.60207e-16	1.50679	-2.35292	4.07391	0.81742	1.24127	6	0	3.17571e-07
ENSG00000181690.7	PLAG1	0.00718066	48	2	0.001201	Testis	0.02045	Adipose_Subcutaneous	44.0323	1.0787e-15	3.7124	2.31799	3.23864	2.63411	0.308985	2	0	3.18645e-07
ENSG00000100376.11	FAM118A	0.007181	49	1	0.000548962	Pituitary	0.105509	Brain_Putamen_basal_ganglia	46.5536	2.40204e-15	46.5536	1.61871	3.45565	2.62239	0.427624	1	0	3.1866e-07
ENSG00000118160.13	SLC8A2	0.00718735	11	2	0.005813	Heart_Atrial_Appendage	0.08729	Pituitary	10.0064	4.77919e-22	0.99358	-2.75815	1.70987	-2.35196	1.34716	2	0	3.18942e-07
ENSG00000163689.19	C3orf67	0.00719912	45	2	0.00171464	Brain_Caudate_basal_ganglia	0.0207218	Testis	39.6274	9.98588e-16	5.36483	2.31301	3.13567	2.94174	0.191848	2	0	3.19464e-07
ENSG00000106400.11	ZNHIT1	0.00721063	46	2	0.000331406	Esophagus_Mucosa	0.7987	Minor_Salivary_Gland	32.52	3.14706e-15	11.8691	-2.33641	3.58943	1.85866	1.29165	2	0	3.19974e-07
ENSG00000173418.11	NAA20	0.00721995	23	5	0.0007511	Colon_Sigmoid	0.7344	Esophagus_Mucosa	14.5337	6.98767e-18	0.972697	-3.37021	0.339278	-1.26481	1.05457	5	0	3.20388e-07
ENSG00000184220.11	CMSS1	0.00722332	47	3	0.000788514	Brain_Spinal_cord_cervical_c-1	0.787062	Brain_Caudate_basal_ganglia	39.5481	3.88052e-15	1.32414	-3.3568	2.93988	-1.81535	1.40013	3	0	3.20538e-07
ENSG00000169991.10	IFFO2	0.00722377	30	5	0.00161643	Heart_Atrial_Appendage	0.997664	Artery_Tibial	19.6965	8.04022e-16	0.713869	-3.15293	2.28182	-0.167829	1.29309	5	0	3.20558e-07
ENSG00000091656.15	ZFHX4	0.00722381	42	2	0.000898617	Heart_Atrial_Appendage	0.9945	Esophagus_Gastroesophageal_Junction	34.1587	7.28314e-16	4.60646	-2.56715	3.32048	1.18637	1.23368	2	0	3.2056e-07
ENSG00000037965.5	HOXC8	0.00722911	16	4	0.0005839	Adipose_Subcutaneous	0.8047	Muscle_Skeletal	10.478	4.30598e-18	0.838577	-3.43898	3.30843	1.30721	1.98811	4	0	3.20795e-07
ENSG00000267612.1	CTD-3116E22.7	0.00726029	44	2	0.001108	Brain_Substantia_nigra	0.9209	Colon_Transverse	37.8674	7.97724e-16	5.52756	-3.26156	-0.0993001	-1.87199	0.816575	2	0	3.22178e-07
ENSG00000134333.13	LDHA	0.00728935	47	4	0.0005668	Cells_EBV-transformed_lymphocytes	0.980374	Adrenal_Gland	27.8967	7.89325e-16	1.72422	-1.91345	3.44702	0.918426	1.10254	4	0	3.23468e-07
ENSG00000187955.11	COL14A1	0.00730677	46	5	0.01011	Cells_Cultured_fibroblasts	0.956857	Muscle_Skeletal	33.5531	1.63975e-15	1.22591	-2.29181	2.57204	0.00824169	0.927085	5	0	3.24241e-07
ENSG00000104047.14	DTWD1	0.00730896	49	4	0.00326746	Pituitary	0.963531	Muscle_Skeletal	32.8555	1.22494e-15	2.71646	-2.51754	2.94139	0.761112	1.09061	4	0	3.24338e-07
ENSG00000144331.18	ZNF385B	0.00732121	29	7	0.004438	Minor_Salivary_Gland	0.708968	Cells_Cultured_fibroblasts	16.902	3.0147e-16	0.684235	-2.00753	2.84523	0.895244	1.38	7	0	3.24882e-07
ENSG00000160345.12	C9orf116	0.0073255	36	5	0.01161	Brain_Cortex	0.9476	Nerve_Tibial	26.1604	8.36001e-16	1.08404	-2.52378	2.52378	0.585667	2.12132	5	0	3.25072e-07
ENSG00000273650.1	CTD-3193K9.11	0.007339	22	1	0.007339	Adipose_Subcutaneous	0.007339	Brain_Cortex	22	4.2097e-18	22	-2.68106	2.68106	1.21866	2.44428	1	0	3.25671e-07
ENSG00000186583.11	SPATC1	0.00735069	48	2	0.0002248	Artery_Coronary	0.951084	Adipose_Subcutaneous	37.5204	2.37906e-15	8.8796	-1.96656	3.68938	0.652726	1.43596	2	0	3.2619e-07
ENSG00000198862.13	LTN1	0.0073529	47	4	0.000682898	Adipose_Visceral_Omentum	0.367124	Cells_Cultured_fibroblasts	24.5069	3.02936e-16	2.29109	-3.39635	1.32371	-2.0347	1.54292	4	0	3.26288e-07
ENSG00000072954.6	TMEM38A	0.00736293	49	4	0.000771927	Skin_Not_Sun_Exposed_Suprapubic	0.945613	Brain_Frontal_Cortex_BA9	23.3223	6.21288e-16	2.58241	-0.726879	3.36267	1.80406	1.36423	4	0	3.26733e-07
ENSG00000105997.22	HOXA3	0.00736568	32	6	7.01304e-08	Whole_Blood	0.921539	Muscle_Skeletal	15.93	4.16241e-16	0.646077	-5.39084	1.62953	-1.07959	2.15778	6	0	3.26855e-07
ENSG00000177879.15	AP3S1	0.00738895	47	6	0.00048238	Brain_Caudate_basal_ganglia	0.934234	Adipose_Subcutaneous	20.726	4.03924e-16	0.921825	-3.49035	2.41228	-1.20578	1.69315	6	0	3.27888e-07
ENSG00000166828.2	SCNN1G	0.00739024	34	4	0.00942341	Thyroid	0.997762	Uterus	21.6604	7.00697e-16	1.11927	-2.5963	2.29297	-0.616779	1.71977	4	0	3.27945e-07
ENSG00000257704.3	INAFM1	0.00740602	45	4	0.000325136	Brain_Caudate_basal_ganglia	0.839088	Heart_Left_Ventricle	29.9946	4.6128e-16	2.01871	-3.27651	3.5944	2.39021	1.81224	4	0	3.28645e-07
ENSG00000167657.13	DAPK3	0.00741496	38	4	0.0416854	Colon_Transverse	0.652	Adrenal_Gland	21.2806	8.0036e-16	1.75775	-1.60316	2.03665	0.98755	0.841251	4	0	3.29042e-07
ENSG00000196353.11	CPNE4	0.00741609	41	8	0.00134736	Heart_Left_Ventricle	0.9758	Esophagus_Gastroesophageal_Junction	14.9633	6.36739e-16	0.998489	-3.2057	2.79643	0.134216	1.47295	8	0	3.29092e-07
ENSG00000255325.2	RP11-96B2.1	0.00741796	5	2	0.0146911	Esophagus_Mucosa	0.03417	Brain_Spinal_cord_cervical_c-1	4.00565	7.82349e-21	0.994354	-2.4399	-2.11806	-2.18243	0.143933	2	0	3.29175e-07
ENSG00000162413.16	KLHL21	0.00741915	8	3	0.0005957	Brain_Caudate_basal_ganglia	0.478	Thyroid	5.914	7.04543e-17	0.864177	-3.43356	3.43356	-0.437771	3.07342	3	0	3.29228e-07
ENSG00000116641.17	DOCK7	0.00743587	47	5	0.000674184	Uterus	0.7727	Nerve_Tibial	25.3926	9.52153e-16	0.94282	-3.39987	3.39953	-1.65722	1.74199	5	0	3.2997e-07
ENSG00000175305.17	CCNE2	0.00746702	44	5	0.00490169	Esophagus_Muscularis	0.606594	Uterus	24.8604	8.95569e-16	1.48282	-2.81342	1.70363	-0.0215144	1.33535	5	0	3.31352e-07
ENSG00000179859.9	AC025335.1	0.00748471	48	3	0.000537017	Testis	0.7788	Brain_Putamen_basal_ganglia	40.5026	1.13087e-15	2.24387	-0.484864	3.46158	2.51799	0.791498	3	0	3.32137e-07
ENSG00000159212.12	CLIC6	0.00749808	42	3	0.000277453	Stomach	0.888597	Artery_Tibial	29.3655	2.79813e-15	4.2792	-3.63549	3.20706	0.600259	1.45083	3	0	3.32731e-07
ENSG00000233081.1	RP11-440G5.2	0.00750727	26	2	0.001165	Liver	0.941559	Adipose_Visceral_Omentum	23.4827	9.77959e-16	2.03734	-2.17567	3.24731	-0.277876	0.985363	2	0	3.33138e-07
ENSG00000187257.15	RSBN1L	0.00751099	45	5	0.000427825	Ovary	0.874493	Colon_Transverse	22.7185	3.08848e-16	0.993825	-3.5223	3.47146	-0.655413	2.10019	5	0	3.33303e-07
ENSG00000066697.14	MSANTD3	0.00751187	44	5	3.605e-05	Spleen	0.6405	Adipose_Subcutaneous	21.972	6.5425e-16	0.888272	-0.892733	4.13144	1.20621	1.12384	5	0	3.33342e-07
ENSG00000235126.1	AC128709.3	0.00751928	6	5	0.000548551	Testis	0.9478	Lung	2.28937	8.18548e-17	0.113023	0.0654697	3.45585	1.42717	1.39329	5	0	3.33671e-07
ENSG00000187848.12	P2RX2	0.00753065	28	2	8.77851e-05	Colon_Sigmoid	0.01742	Ovary	24.5326	2.37311e-15	2.90432	-3.92209	-2.37772	-2.85676	0.442772	2	0	3.34176e-07
ENSG00000271855.1	RP11-214N9.1	0.00754195	49	3	0.001687	Kidney_Cortex	0.977171	Pancreas	39.4565	7.87172e-16	2.23397	-0.649311	3.14043	0.951564	1.09419	3	0	3.34677e-07
ENSG00000104643.9	MTMR9	0.00754962	42	2	0.000782591	Adipose_Visceral_Omentum	0.0292772	Cells_EBV-transformed_lymphocytes	36.8368	1.68891e-15	2.92551	-3.35888	-2.17973	-2.6743	0.252506	2	0	3.35017e-07
ENSG00000145916.18	RMND5B	0.00754962	37	6	0.000237	Spleen	0.990732	Adipose_Visceral_Omentum	15.9356	4.09173e-16	0.595686	-1.48592	3.67591	1.1184	1.55485	6	0	3.35018e-07
ENSG00000242852.6	ZNF709	0.00755028	48	6	0.00253211	Muscle_Skeletal	0.884627	Testis	31.5626	3.01126e-15	1.11744	-3.01948	1.34168	-1.40768	1.24928	6	0	3.35047e-07
ENSG00000160570.13	DEDD2	0.00755102	9	2	0.00269129	Artery_Tibial	0.00787823	Colon_Sigmoid	8.46224	1.47724e-17	0.452466	-2.83442	3.00096	2.15584	1.87405	2	0	3.3508e-07
ENSG00000073331.17	ALPK1	0.00755109	28	8	0.00981098	Brain_Cortex	0.9883	Muscle_Skeletal	14.5845	2.27514e-16	0.575204	-2.58242	1.07031	-0.186859	1.03407	8	0	3.35083e-07
ENSG00000008083.13	JARID2	0.00755822	43	6	5.64337e-05	Cells_Cultured_fibroblasts	0.823867	Whole_Blood	23.4529	7.45525e-16	1.03271	-4.02725	1.64428	-1.06598	1.18755	6	0	3.35399e-07
ENSG00000041515.15	MYO16	0.00757384	20	9	0.000835	Thyroid	0.8944	Skin_Sun_Exposed_Lower_leg	8.71264	3.82469e-18	0.560121	-3.34092	3.07331	0.0148903	1.65994	9	0	3.36092e-07
ENSG00000197798.8	FAM118B	0.00757721	31	6	0.00101999	Muscle_Skeletal	0.873258	Nerve_Tibial	16.2597	1.5025e-15	0.88145	-2.35186	3.28495	-0.29111	1.66754	6	0	3.36242e-07
ENSG00000006695.10	COX10	0.00758344	48	6	0.002281	Spleen	0.9771	Brain_Cerebellum	29.0953	8.46505e-16	1.51178	-2.51807	3.05097	-1.02305	1.35606	6	0	3.36518e-07
ENSG00000150244.11	TRIM48	0.00758444	1	1	0.00758444	Skin_Sun_Exposed_Lower_leg	0.00758444	Skin_Sun_Exposed_Lower_leg	1	1	1	-2.67003	-2.67003	-2.67003	NA	1	0	3.36563e-07
ENSG00000108840.15	HDAC5	0.00758577	44	4	0.00389192	Cells_Cultured_fibroblasts	0.8756	Brain_Cerebellar_Hemisphere	27.6216	3.90452e-16	0.976737	-2.88679	2.74017	-0.0450341	1.65665	4	0	3.36622e-07
ENSG00000233903.2	Z83851.4	0.00759375	23	4	0.0006222	Colon_Transverse	0.5795	Esophagus_Gastroesophageal_Junction	15.449	1.82046e-17	0.924597	-3.42175	3.42175	1.1562	1.94166	4	0	3.36976e-07
ENSG00000130957.4	FBP2	0.00759891	33	3	0.00840627	Liver	0.998442	Nerve_Tibial	24.3386	1.6534e-15	1.00493	-2.6353	1.89767	0.319556	1.19607	3	0	3.37205e-07
ENSG00000146918.19	NCAPG2	0.00760156	49	2	0.00311027	Lung	0.996144	Muscle_Skeletal	41.7241	3.097e-15	4.44611	-0.171801	2.95662	1.1363	0.805449	2	0	3.37322e-07
ENSG00000138434.16	SSFA2	0.00762867	46	3	0.003452	Artery_Coronary	0.990621	Adipose_Subcutaneous	39.6777	5.15732e-16	1.93095	-2.92433	2.92433	-1.10859	2.53624	3	0	3.38526e-07
ENSG00000134717.17	BTF3L4	0.0076447	11	2	0.00290032	Brain_Amygdala	0.3428	Brain_Anterior_cingulate_cortex_BA24	8.00576	2.51279e-17	2.99424	-2.97811	2.97811	-0.64478	2.63574	2	0	3.39237e-07
ENSG00000159248.4	GJD2	0.00765695	10	5	0.000102735	Pituitary	0.629184	Brain_Nucleus_accumbens_basal_ganglia	3.92322	2.74774e-17	0.318139	-3.88404	-0.482876	-2.13535	1.21699	5	0	3.3978e-07
ENSG00000072864.14	NDE1	0.00765854	44	4	0.002062	Small_Intestine_Terminal_Ileum	0.9558	Cells_EBV-transformed_lymphocytes	32.8468	2.56717e-15	1.28381	-3.08115	2.553	0.768297	0.784638	4	0	3.39851e-07
ENSG00000223734.2	RP11-644K8.1	0.00766443	7	3	0.00109806	Brain_Hypothalamus	0.481614	Testis	5.20794	1.5077e-17	0.501908	-3.26412	0.832848	-2.25175	1.64832	3	0	3.40112e-07
ENSG00000124784.8	RIOK1	0.00768688	47	2	5.55981e-05	Esophagus_Mucosa	0.3941	Cells_EBV-transformed_lymphocytes	42.1734	1.33902e-15	2.42493	-4.03075	2.80704	-2.74835	1.07731	2	0	3.41109e-07
ENSG00000133424.20	LARGE1	0.00768773	25	12	0.0001272	Stomach	0.9079	Adrenal_Gland	9.77946	3.96582e-19	0.347054	-1.84019	3.83182	0.56526	1.24757	12	0	3.41146e-07
ENSG00000024862.17	CCDC28A	0.0077221	49	5	0.0162151	Ovary	0.977149	Prostate	22.6773	4.88381e-16	0.818223	-2.04156	2.40404	0.771663	1.46136	5	0	3.42672e-07
ENSG00000272468.1	RP1-86C11.7	0.00772942	21	4	0.000754215	Brain_Substantia_nigra	0.2812	Brain_Nucleus_accumbens_basal_ganglia	8.73211	7.52657e-18	1.34069	-3.36907	3.36907	0.448906	1.71545	4	0	3.42996e-07
ENSG00000145934.16	TENM2	0.00773118	44	7	3.60886e-05	Skin_Sun_Exposed_Lower_leg	0.877405	Cells_Cultured_fibroblasts	23.3649	5.63903e-16	0.897299	-4.02523	4.13119	0.304415	2.27248	7	0	3.43074e-07
ENSG00000204516.9	MICB	0.00773523	49	4	4.373e-05	Brain_Nucleus_accumbens_basal_ganglia	0.882167	Pancreas	38.3517	3.78016e-15	1.44179	-4.08683	0.148222	-1.71379	0.874684	4	0	3.43254e-07
ENSG00000228484.1	RP11-106M7.1	0.0077373	31	5	0.000320971	Esophagus_Muscularis	0.779443	Adrenal_Gland	11.8416	5.9025e-16	1.1666	-3.23746	3.59776	0.593527	2.30372	5	0	3.43346e-07
ENSG00000272966.1	RP11-686O6.1	0.00775203	31	3	0.001832	Brain_Cerebellar_Hemisphere	0.213636	Esophagus_Gastroesophageal_Junction	25.8039	3.89154e-16	1.38528	1.24363	3.1162	2.20629	0.662482	3	0	3.44e-07
ENSG00000084453.16	SLCO1A2	0.00775359	3	3	0.001316	Brain_Cerebellar_Hemisphere	0.7469	Brain_Caudate_basal_ganglia	1.07696	0.908247	0.908247	-0.941009	3.21247	0.864729	2.12912	3	0	3.44069e-07
ENSG00000162441.11	LZIC	0.00777064	41	5	0.001045	Brain_Anterior_cingulate_cortex_BA24	0.9356	Artery_Aorta	27.4356	8.62038e-16	0.994981	-3.27812	1.21203	-0.225295	0.974966	5	0	3.44825e-07
ENSG00000103549.21	RNF40	0.00777623	40	3	0.01263	Muscle_Skeletal	0.845421	Skin_Sun_Exposed_Lower_leg	33.6049	8.57215e-16	2.23173	-2.49404	1.06197	0.454663	0.99136	3	0	3.45073e-07
ENSG00000272108.1	AC005754.8	0.00777872	32	4	0.00174072	Testis	0.7913	Brain_Hypothalamus	17.5134	6.51472e-16	1.34131	-3.13124	0.616295	-1.02985	1.1945	4	0	3.45184e-07
ENSG00000176428.5	VPS37D	0.00779547	48	4	0.000325996	Breast_Mammary_Tissue	0.898859	Adrenal_Gland	22.6678	9.50876e-16	3.95759	-3.49843	3.59372	1.26663	1.80908	4	0	3.45927e-07
ENSG00000049283.17	EPN3	0.00779838	44	4	0.0003502	Adrenal_Gland	0.69201	Brain_Cortex	33.1255	1.62598e-15	1.48501	-2.07498	3.57502	2.51236	1.46215	4	0	3.46056e-07
ENSG00000132819.16	RBM38	0.00779884	34	8	0.01029	Heart_Atrial_Appendage	0.782841	Pituitary	20.3824	9.40738e-16	0.786575	-2.56593	1.98639	-0.245673	1.18026	8	0	3.46077e-07
ENSG00000165030.3	NFIL3	0.00781005	15	4	0.001367	Adipose_Subcutaneous	0.5182	Brain_Cerebellar_Hemisphere	10.0635	4.76528e-17	0.986388	-3.20153	1.36644	-1.64855	1.43208	4	0	3.46574e-07
ENSG00000260597.1	AC012531.25	0.00782612	27	3	0.000263659	Lung	0.1388	Artery_Aorta	23.0861	3.5946e-16	0.919214	1.48027	3.64861	1.65063	0.481884	3	0	3.47287e-07
ENSG00000166266.13	CUL5	0.00783721	9	2	0.001726	Ovary	0.007476	Muscle_Skeletal	8.54113	2.70326e-20	0.44526	2.67486	3.13373	2.99343	0.125353	2	0	3.47779e-07
ENSG00000251471.1	RP11-166D18.1	0.007845	1	1	0.007845	Pancreas	0.007845	Pancreas	1	1	1	2.65867	2.65867	2.65867	NA	1	0	3.48125e-07
ENSG00000019485.13	PRDM11	0.00788225	35	7	0.0105046	Thyroid	0.9805	Brain_Cortex	19.4242	2.96708e-16	0.674263	-1.8613	2.55876	0.143239	0.937978	7	0	3.49778e-07
ENSG00000115661.13	STK16	0.00789066	21	4	0.000264253	Artery_Tibial	0.9902	Adipose_Visceral_Omentum	13.0597	2.04658e-18	0.5794	-0.759589	3.64804	1.99394	1.39545	4	0	3.50151e-07
ENSG00000028839.9	TBPL1	0.00790432	44	6	0.00115816	Brain_Hypothalamus	0.8867	Whole_Blood	25.3649	7.41044e-16	1.77323	-3.24899	3.15034	0.85544	2.20715	6	0	3.50757e-07
ENSG00000171960.10	PPIH	0.0079226	47	3	0.007699	Whole_Blood	0.98819	Brain_Putamen_basal_ganglia	38.4082	1.12266e-15	3.59767	-2.1895	2.66499	0.0984856	0.964874	3	0	3.51569e-07
ENSG00000214193.10	SH3D21	0.00792268	42	4	0.00380497	Heart_Left_Ventricle	0.817887	Cells_Cultured_fibroblasts	27.8846	1.03694e-15	1.50387	-0.926885	2.89389	1.42721	1.36269	4	0	3.51572e-07
ENSG00000164253.13	WDR41	0.00794165	47	8	4.451e-05	Artery_Coronary	0.9003	Heart_Left_Ventricle	23.2991	2.1449e-15	0.820317	-4.08273	3.33392	-1.49129	1.45252	8	0	3.52414e-07
ENSG00000090554.12	FLT3LG	0.0079456	15	3	0.009054	Esophagus_Gastroesophageal_Junction	0.5805	Brain_Putamen_basal_ganglia	13.193	5.67204e-17	0.494737	0.552655	2.61001	1.00002	0.516263	3	0	3.52589e-07
ENSG00000064393.15	HIPK2	0.00794905	14	7	0.008527	Brain_Putamen_basal_ganglia	0.9896	Artery_Coronary	7.80707	7.57948e-18	0.288512	-2.12138	2.63046	-0.00495823	1.4778	7	0	3.52742e-07
ENSG00000283000.1	RP11-297A16.4	0.00796066	10	1	0.006932	Pancreas	0.00952891	Thyroid	9.97504	2.22237e-17	9.97504	2.59247	2.70009	2.65042	0.0255199	1	0	3.53258e-07
ENSG00000072201.13	LNX1	0.00796257	14	10	0.001706	Adipose_Subcutaneous	1	Brain_Frontal_Cortex_BA9	4.57785	6.26861e-17	0.414912	-3.13715	2.22277	0.0681789	1.6397	10	0	3.53342e-07
ENSG00000067208.14	EVI5	0.00796544	49	3	0.000237731	Colon_Sigmoid	0.9499	Adrenal_Gland	32.3538	1.51009e-15	1.98146	-2.12617	3.67513	2.1991	1.39788	3	0	3.5347e-07
ENSG00000083642.18	PDS5B	0.00796677	49	3	0.000442125	Brain_Nucleus_accumbens_basal_ganglia	0.539326	Cells_Cultured_fibroblasts	29.6069	7.70063e-16	2.61753	-3.51357	-0.613832	-2.58075	0.551227	3	0	3.53529e-07
ENSG00000268352.1	AC007228.5	0.00796721	11	2	0.004834	Brain_Amygdala	0.01734	Brain_Anterior_cingulate_cortex_BA24	9.43116	5.01737e-32	1.56884	-2.81789	-2.37942	-2.73817	0.177372	2	0	3.53548e-07
ENSG00000277352.1	KB-68A7.2	0.007971	1	1	0.007971	Liver	0.007971	Liver	1	1	1	-2.6533	-2.6533	-2.6533	NA	1	0	3.53716e-07
ENSG00000254416.5	RP11-347E10.1	0.00798453	4	3	0.00412188	Adrenal_Gland	0.06539	Spleen	2.61279	0.0169328	0.34058	-2.86868	2.84609	-0.240886	3.01334	3	0	3.54317e-07
ENSG00000169016.16	E2F6	0.00798544	37	4	0.000272467	Testis	0.946297	Colon_Sigmoid	17.876	5.74024e-16	0.727652	-3.64016	3.52233	-1.00841	2.36645	4	0	3.54357e-07
ENSG00000226674.8	TEX41	0.00799768	2	2	0.00281	Testis	0.5601	Artery_Tibial	1.45039	0.549606	0.549606	0.582693	2.98779	1.78524	1.70066	2	0	3.549e-07
ENSG00000162631.18	NTNG1	0.00800295	35	2	0.00305026	Ovary	0.1947	Brain_Caudate_basal_ganglia	32.3267	7.5396e-16	1.65653	-1.2968	2.96263	2.49699	0.679136	2	0	3.55134e-07
ENSG00000127554.12	GFER	0.00800671	49	4	0.000147056	Esophagus_Muscularis	0.998137	Muscle_Skeletal	28.262	7.36556e-16	3.05822	-1.66884	3.79599	2.3162	1.62075	4	0	3.55301e-07
ENSG00000250392.2	RP11-700N1.1	0.00803045	3	3	0.0008289	Muscle_Skeletal	0.4258	Heart_Atrial_Appendage	1.40144	0.766625	0.766625	0.796399	3.34296	1.85783	1.3251	3	0	3.56355e-07
ENSG00000264451.1	RP11-433M22.2	0.00803051	3	2	0.03821	Testis	0.1381	Adrenal_Gland	2.17946	0.0038923	0.816644	1.4829	2.07259	1.69137	0.330633	2	0	3.56357e-07
ENSG00000107821.14	KAZALD1	0.00805236	45	6	0.000955846	Cells_EBV-transformed_lymphocytes	0.974357	Skin_Not_Sun_Exposed_Suprapubic	25.1522	4.00803e-16	0.938529	-3.30321	3.27197	-1.65028	1.9623	6	0	3.57327e-07
ENSG00000135835.11	KIAA1614	0.00805719	27	6	0.000788664	Brain_Substantia_nigra	0.3834	Brain_Putamen_basal_ganglia	15.7275	8.09685e-16	0.594595	-3.35674	2.42189	-1.62996	1.47601	6	0	3.57541e-07
ENSG00000099326.8	MZF1	0.00806248	48	4	0.0003391	Artery_Aorta	0.914567	Brain_Amygdala	22.8262	6.81318e-16	1.2657	-1.91194	3.58344	0.161899	1.68462	4	0	3.57776e-07
ENSG00000108349.16	CASC3	0.00807016	32	10	0.000923958	Cells_Cultured_fibroblasts	0.8846	Uterus	9.9756	3.78353e-16	0.336036	-1.58098	3.31271	1.29523	1.36359	10	0	3.58117e-07
ENSG00000263528.7	IKBKE	0.00808868	49	6	0.000468861	Muscle_Skeletal	0.908381	Brain_Cerebellum	32.4441	1.96149e-15	1.22272	-3.49794	2.76391	-1.15438	1.00143	6	0	3.58939e-07
ENSG00000133574.9	GIMAP4	0.00810013	45	3	0.000300286	Nerve_Tibial	0.9765	Esophagus_Muscularis	35.6095	2.27507e-15	1.42805	-2.78717	3.61505	1.48389	1.52995	3	0	3.59447e-07
ENSG00000100226.15	GTPBP1	0.00810458	49	4	0.00390384	Muscle_Skeletal	0.955534	Brain_Putamen_basal_ganglia	31.2815	8.8214e-16	1.24848	-2.88583	2.37196	-0.949938	1.47996	4	0	3.59644e-07
ENSG00000183726.10	TMEM50A	0.00811391	45	3	0.000790998	Brain_Nucleus_accumbens_basal_ganglia	0.950857	Brain_Putamen_basal_ganglia	22.3256	6.40332e-16	4.64805	-3.0629	3.35593	1.02902	1.77725	3	0	3.60058e-07
ENSG00000162399.6	BSND	0.00812145	12	5	0.00780368	Whole_Blood	0.9832	Brain_Cerebellum	6.13623	4.7628e-17	0.277766	-0.663829	2.66045	0.202021	0.851923	5	0	3.60393e-07
ENSG00000139915.18	MDGA2	0.0081251	5	4	0.00173	Brain_Cerebellar_Hemisphere	0.188728	Testis	2.7659	1.66289e-16	0.25797	-3.13305	3.13305	-0.172761	2.60479	4	0	3.60555e-07
ENSG00000168010.10	ATG16L2	0.00814051	40	5	0.002481	Colon_Sigmoid	0.948739	Brain_Cerebellum	23.2966	6.35399e-16	1.08963	-0.186575	3.02565	1.88934	0.843149	5	0	3.61238e-07
ENSG00000196458.10	ZNF605	0.00814433	47	3	0.000149944	Ovary	0.68637	Whole_Blood	39.4313	3.89006e-15	1.52942	0.403786	3.79116	3.09803	0.547667	3	0	3.61408e-07
ENSG00000204099.11	NEU4	0.00814439	44	6	0.0004065	Brain_Caudate_basal_ganglia	0.965468	Esophagus_Gastroesophageal_Junction	22.712	2.18698e-15	0.804348	-1.90809	3.53583	0.618944	1.38103	6	0	3.61411e-07
ENSG00000143409.15	MINDY1	0.00814649	26	5	0.00357593	Heart_Left_Ventricle	0.9104	Thyroid	13.7383	2.9616e-16	0.615613	-2.91333	0.268129	-1.76173	1.15089	5	0	3.61504e-07
ENSG00000138744.14	NAAA	0.00814673	49	2	0.000353806	Artery_Tibial	0.0643458	Cells_EBV-transformed_lymphocytes	43.9953	2.41748e-15	3.45488	1.84978	3.57234	2.86245	0.398261	2	0	3.61515e-07
ENSG00000177409.11	SAMD9L	0.00815113	49	2	0.00372166	Esophagus_Gastroesophageal_Junction	0.26264	Brain_Frontal_Cortex_BA9	46.6058	2.41735e-15	1.80928	-2.90084	-1.12017	-2.30704	0.383402	2	0	3.6171e-07
ENSG00000150628.6	SPATA4	0.00817286	30	4	0.0153997	Cells_Cultured_fibroblasts	0.548695	Adipose_Visceral_Omentum	20.3927	1.90851e-15	0.816215	-2.42284	2.3601	0.937345	1.23162	4	0	3.62674e-07
ENSG00000158445.9	KCNB1	0.00817587	13	7	0.000605696	Adipose_Visceral_Omentum	0.7116	Small_Intestine_Terminal_Ileum	5.55734	3.49999e-18	0.324358	-3.42905	1.06032	-0.998125	1.38133	7	0	3.62808e-07
ENSG00000187498.14	COL4A1	0.00817776	24	8	0.00466516	Minor_Salivary_Gland	0.5794	Esophagus_Muscularis	13.9864	1.09296e-17	0.643464	-2.82929	2.33172	1.0921	1.5749	8	0	3.62892e-07
ENSG00000113719.15	ERGIC1	0.00817866	47	3	0.00106753	Nerve_Tibial	0.977221	Brain_Hippocampus	27.1469	8.33446e-16	8.06348	-3.2721	1.28498	-1.74557	1.60475	3	0	3.62931e-07
ENSG00000163482.11	STK36	0.00818775	49	3	0.000833836	Esophagus_Mucosa	0.866975	Thyroid	25.6675	5.77083e-16	4.61565	-3.34131	2.77377	-1.32935	2.02622	3	0	3.63335e-07
ENSG00000012232.8	EXTL3	0.00821612	44	4	0.00196924	Artery_Tibial	0.9262	Brain_Cerebellum	34.0883	1.20303e-15	1.3701	-2.79935	3.09483	-0.246064	1.1624	4	0	3.64594e-07
ENSG00000146063.19	TRIM41	0.00821692	37	7	0.122448	Prostate	0.95888	Brain_Cerebellar_Hemisphere	14.5997	4.97567e-16	0.499933	-1.54458	1.35118	0.0895501	0.903021	7	0	3.64629e-07
ENSG00000085563.14	ABCB1	0.00821833	47	2	0.001886	Brain_Amygdala	0.9214	Pancreas	42.2393	8.97796e-16	3.84356	-3.10762	1.8701	-2.7325	1.08017	2	0	3.64692e-07
ENSG00000168818.9	STX18	0.00823957	48	6	0.003868	Ovary	0.974848	Breast_Mammary_Tissue	28.6172	1.24381e-15	1.00227	-1.72855	2.88873	1.04387	1.01931	6	0	3.65634e-07
ENSG00000271553.1	RP11-274B21.10	0.00824005	49	3	0.00232114	Skin_Not_Sun_Exposed_Suprapubic	0.4354	Cells_EBV-transformed_lymphocytes	41.7476	8.98947e-16	1.53356	0.779984	3.04573	1.92051	0.456672	3	0	3.65656e-07
ENSG00000184221.12	OLIG1	0.00826449	16	9	0.0348373	Lung	0.8209	Brain_Frontal_Cortex_BA9	5.81951	9.74515e-18	0.198858	-1.60588	2.11024	-0.221309	1.17075	9	0	3.6674e-07
ENSG00000134291.11	TMEM106C	0.0082656	49	5	0.002105	Pancreas	0.993175	Testis	27.476	1.02515e-15	1.28931	-2.98696	3.075	0.519521	1.38822	5	0	3.66789e-07
ENSG00000075151.20	EIF4G3	0.00828221	34	5	0.006509	Adipose_Subcutaneous	0.883244	Small_Intestine_Terminal_Ileum	22.1741	6.37057e-16	1.19044	-2.72097	2.04323	-0.0873065	1.63723	5	0	3.67527e-07
ENSG00000124201.14	ZNFX1	0.00830251	44	5	0.00514969	Brain_Caudate_basal_ganglia	0.8337	Adipose_Subcutaneous	19.3987	2.02667e-16	0.927256	-2.79752	2.67671	0.466882	2.0405	5	0	3.68427e-07
ENSG00000130173.13	ANGPTL8	0.00830351	24	3	0.001366	Cells_Cultured_fibroblasts	0.8365	Adrenal_Gland	15.3649	2.7421e-18	0.669252	-1.55779	3.20174	0.990347	1.65615	3	0	3.68472e-07
ENSG00000087302.8	C14orf166	0.00831968	36	4	0.0005689	Thyroid	0.7824	Adrenal_Gland	26.3127	3.91731e-16	1.55211	-1.40743	3.44602	0.0779468	0.987422	4	0	3.69189e-07
ENSG00000108799.12	EZH1	0.0083276	47	1	0.007633	Pituitary	0.0153	Testis	46.7329	1.09076e-15	46.7329	2.4252	2.66789	2.63088	0.0310349	1	0	3.69541e-07
ENSG00000184182.18	UBE2F	0.00833314	46	2	0.000733513	Skin_Not_Sun_Exposed_Suprapubic	0.5193	Brain_Cortex	35.3401	8.30984e-16	7.86316	-3.37674	3.08696	-1.97845	1.26025	2	0	3.69787e-07
ENSG00000137266.14	SLC22A23	0.00833926	45	5	0.009405	Brain_Amygdala	0.86811	Pituitary	24.901	7.93817e-16	1.09151	-2.59697	1.75078	-0.73279	1.41691	5	0	3.70058e-07
ENSG00000187672.12	ERC2	0.0083559	30	4	0.0151	Brain_Cerebellum	0.256896	Esophagus_Muscularis	16.625	4.72352e-16	0.626026	-2.30011	2.42997	-0.504903	1.489	4	0	3.70797e-07
ENSG00000115641.18	FHL2	0.00836402	27	10	0.00409931	Adipose_Subcutaneous	0.846022	Brain_Cerebellum	14.175	6.23552e-16	0.576763	-2.87042	2.87042	0.910436	2.13738	10	0	3.71157e-07
ENSG00000213199.7	ASIC3	0.00838596	42	6	0.000504434	Heart_Left_Ventricle	0.783632	Colon_Sigmoid	21.2174	9.30204e-16	0.720507	-2.88189	3.47839	1.28377	1.60338	6	0	3.7213e-07
ENSG00000213380.14	COG8	0.00838698	47	4	0.00047153	Lung	0.562548	Kidney_Cortex	31.3238	5.80475e-16	1.8131	-3.49643	3.3325	-1.39991	2.27977	4	0	3.72176e-07
ENSG00000273771.1	RP11-236L14.2	0.00839109	27	6	0.000714151	Adipose_Subcutaneous	0.958698	Brain_Putamen_basal_ganglia	19.5546	1.46265e-15	0.663909	-3.38409	1.33555	0.338683	1.27932	6	0	3.72358e-07
ENSG00000075891.21	PAX2	0.008409	1	1	0.008409	Kidney_Cortex	0.008409	Kidney_Cortex	1	1	1	2.63519	2.63519	2.63519	NA	1	0	3.73153e-07
ENSG00000189410.11	SH2D5	0.00841069	42	6	0.00680363	Spleen	0.97176	Brain_Hypothalamus	22.205	6.14403e-16	0.993941	-2.64158	2.70631	0.296048	1.58317	6	0	3.73228e-07
ENSG00000132323.8	ILKAP	0.00842605	44	5	0.000137569	Pancreas	0.75855	Whole_Blood	31.5295	1.21333e-15	1.21407	-3.8125	0.911751	-2.18614	1.31517	5	0	3.7391e-07
ENSG00000168071.21	CCDC88B	0.00845184	49	4	7.31539e-05	Pancreas	0.683581	Muscle_Skeletal	36.2488	3.5644e-15	1.47549	-2.54898	3.96579	2.5041	0.95071	4	0	3.75054e-07
ENSG00000176438.12	SYNE3	0.0084538	31	16	0.0002885	Lung	0.9341	Brain_Amygdala	8.34687	2.45459e-16	0.286033	-3.42149	3.62541	0.451852	1.63927	16	0	3.75141e-07
ENSG00000003509.15	NDUFAF7	0.00845942	45	7	0.001451	Esophagus_Muscularis	0.801734	Brain_Cerebellar_Hemisphere	22.4519	6.01643e-16	0.853629	-3.15531	3.18431	-0.097527	1.56357	7	0	3.7539e-07
ENSG00000142959.4	BEST4	0.00846205	32	2	0.00238053	Brain_Frontal_Cortex_BA9	0.03222	Skin_Not_Sun_Exposed_Suprapubic	27.8725	1.10035e-15	3.63319	-2.99283	3.03813	1.12091	2.69883	2	0	3.75507e-07
ENSG00000116285.12	ERRFI1	0.00846951	30	3	0.00291762	Testis	0.7921	Cells_Cultured_fibroblasts	25.8516	4.61804e-16	1.07729	-2.97629	2.85123	-1.81378	1.98972	3	0	3.75838e-07
ENSG00000139219.17	COL2A1	0.00847211	8	4	0.00309	Pituitary	0.987	Brain_Hypothalamus	4.99959	5.59199e-18	0.361053	-2.4419	2.95864	0.68282	1.92305	4	0	3.75953e-07
ENSG00000157884.10	CIB4	0.00847611	22	8	0.001181	Breast_Mammary_Tissue	0.9371	Pancreas	14.0769	6.33092e-18	0.613689	-3.24343	1.04486	0.0277924	1.24761	8	0	3.76131e-07
ENSG00000135775.13	COG2	0.008481	40	8	0.00164535	Whole_Blood	0.8915	Uterus	19.712	6.51994e-16	0.742133	-3.14775	2.37267	-0.341954	1.84701	8	0	3.76348e-07
ENSG00000117475.13	BLZF1	0.0084883	28	3	0.00286579	Esophagus_Mucosa	0.4162	Brain_Substantia_nigra	17.4165	9.65368e-16	0.826944	-2.32768	2.98178	1.42458	1.44262	3	0	3.76672e-07
ENSG00000101266.17	CSNK2A1	0.00849558	5	5	0.05601	Pancreas	0.1788	Heart_Atrial_Appendage	1.52812	0.692325	0.692325	-1.91096	-1.34446	-1.50376	0.238578	5	0	3.76995e-07
ENSG00000160994.3	CCDC105	0.00850362	1	1	0.00850362	Pancreas	0.00850362	Pancreas	1	1	1	2.63139	2.63139	2.63139	NA	1	0	3.77352e-07
ENSG00000174373.16	RALGAPA1	0.00851314	49	1	0.00596836	Ovary	0.0158298	Brain_Hippocampus	47.8175	1.70054e-15	47.8175	2.41282	2.74951	2.59912	0.0715836	1	0	3.77774e-07
ENSG00000256162.2	SMLR1	0.00851716	17	3	0.000420678	Small_Intestine_Terminal_Ileum	0.963693	Brain_Spinal_cord_cervical_c-1	12.4064	3.12449e-17	0.936504	-3.52643	3.52676	1.80924	2.31644	3	0	3.77953e-07
ENSG00000076258.9	FMO4	0.00853175	46	5	0.000762606	Pituitary	0.942217	Artery_Coronary	25.018	7.80667e-16	0.935599	-0.611755	3.36602	1.70905	1.14259	5	0	3.786e-07
ENSG00000254636.1	ARMS2	0.00853432	34	3	0.02101	Heart_Left_Ventricle	0.913485	Testis	27.9051	1.56796e-15	2.20762	-2.3078	1.01373	0.225686	0.959611	3	0	3.78714e-07
ENSG00000159658.10	EFCAB14	0.00853724	49	2	0.00106648	Esophagus_Mucosa	0.798843	Artery_Tibial	37.7941	1.40114e-15	10.9728	-3.01395	3.27237	-1.393	2.09064	2	0	3.78843e-07
ENSG00000114166.7	KAT2B	0.00854866	44	11	0.00247521	Cells_EBV-transformed_lymphocytes	0.990614	Skin_Not_Sun_Exposed_Suprapubic	12.3819	6.82075e-16	0.481969	-2.15576	3.02636	0.501303	1.44948	11	0	3.79351e-07
ENSG00000237021.2	RP3-486I3.7	0.00855388	48	4	0.00776054	Brain_Caudate_basal_ganglia	0.8868	Brain_Hippocampus	33.4314	9.1011e-16	1.11936	-1.44725	2.66231	1.25207	0.859962	4	0	3.79582e-07
ENSG00000170927.14	PKHD1	0.00855655	7	6	0.05426	Pancreas	0.6831	Testis	2.99253	0.00896331	0.101366	-1.92476	1.34199	0.0693203	1.30905	6	0	3.797e-07
ENSG00000250497.1	AC007126.1	0.00856598	4	4	0.0007457	Small_Intestine_Terminal_Ileum	0.23616	Heart_Atrial_Appendage	1.88403	0.232008	0.232008	1.18464	3.3722	2.10538	0.948503	4	0	3.80119e-07
ENSG00000177156.10	TALDO1	0.00858785	21	4	0.000326486	Brain_Caudate_basal_ganglia	0.5824	Minor_Salivary_Gland	9.29265	8.46976e-19	2.11816	-3.59332	2.65835	-1.26084	1.40951	4	0	3.81089e-07
ENSG00000069696.6	DRD4	0.00859773	48	10	0.0105449	Brain_Cerebellum	0.985261	Brain_Hippocampus	24.2106	2.34559e-15	0.836388	-2.30027	2.55743	0.53417	0.941061	10	0	3.81528e-07
ENSG00000113273.15	ARSB	0.00860868	48	7	0.004025	Brain_Anterior_cingulate_cortex_BA24	0.979528	Testis	27.9554	2.69231e-15	1.18648	-2.8762	2.8762	-1.18134	1.80509	7	0	3.82014e-07
ENSG00000225703.1	AC005522.7	0.00861463	1	1	0.00861463	Testis	0.00861463	Testis	1	1	1	-2.62698	-2.62698	-2.62698	NA	1	0	3.82278e-07
ENSG00000136295.14	TTYH3	0.00861884	21	7	0.009381	Pancreas	0.9346	Thyroid	12.2331	1.81136e-17	0.650919	-2.59785	2.40168	-0.181312	1.14434	7	0	3.82465e-07
ENSG00000196428.12	TSC22D2	0.00863486	27	5	0.00477148	Breast_Mammary_Tissue	0.909287	Esophagus_Gastroesophageal_Junction	11.7534	6.3357e-16	0.990746	-1.47393	2.82207	1.165	1.397	5	0	3.83176e-07
ENSG00000158104.11	HPD	0.00863843	47	4	0.0006683	Breast_Mammary_Tissue	0.791181	Adipose_Visceral_Omentum	22.4708	3.00331e-16	3.64281	-3.40226	3.40226	-0.594751	1.70786	4	0	3.83334e-07
ENSG00000035403.17	VCL	0.00866559	36	4	0.0026084	Skin_Sun_Exposed_Lower_leg	0.8029	Cells_Cultured_fibroblasts	26.8567	5.74181e-16	1.50132	-3.01047	1.21511	-2.02499	0.986726	4	0	3.84539e-07
ENSG00000079308.16	TNS1	0.00867834	8	8	0.003418	Brain_Putamen_basal_ganglia	0.642	Whole_Blood	1.72565	0.451514	0.451514	-2.82331	2.92741	-0.223613	1.74257	8	0	3.85105e-07
ENSG00000169955.7	ZNF747	0.00868352	36	2	0.01206	Cells_EBV-transformed_lymphocytes	0.3682	Adipose_Subcutaneous	32.3795	8.92131e-16	2.06187	-1.65237	2.51038	-1.15616	0.913549	2	0	3.85335e-07
ENSG00000100201.20	DDX17	0.00869633	38	3	0.00436608	Heart_Atrial_Appendage	0.2832	Heart_Left_Ventricle	32.4295	1.2035e-15	1.57267	1.07316	2.85043	2.29359	0.574368	3	0	3.85903e-07
ENSG00000072609.17	CHFR	0.00874135	33	5	0.000140181	Lung	0.993496	Brain_Cerebellum	18.3409	3.89604e-16	0.613804	-3.80785	0.548239	-1.61408	1.13012	5	0	3.87901e-07
ENSG00000169180.11	XPO6	0.00874511	47	4	0.002046	Uterus	0.2262	Liver	23.709	5.26178e-16	0.88114	-3.08347	1.7636	-0.781449	2.08295	4	0	3.88068e-07
ENSG00000129933.20	MAU2	0.0087514	46	5	7.6895e-05	Brain_Cerebellar_Hemisphere	0.84697	Artery_Tibial	30.0581	1.09014e-15	1.14997	-2.64531	3.95388	2.68277	1.45841	5	0	3.88347e-07
ENSG00000260032.1	NORAD	0.00875644	28	2	0.00251552	Testis	0.3067	Adipose_Subcutaneous	16.6986	2.14893e-16	10.9942	-3.02147	2.90547	0.155462	2.33715	2	0	3.88571e-07
ENSG00000081026.18	MAGI3	0.00876073	37	6	0.00160791	Nerve_Tibial	0.9562	Thyroid	25.8991	1.57665e-15	0.909335	-3.15447	2.8867	-0.283069	1.26741	6	0	3.88761e-07
ENSG00000165794.9	SLC39A2	0.00878478	16	7	0.0002373	Breast_Mammary_Tissue	0.9145	Brain_Cerebellum	6.98573	3.98574e-17	0.448034	-3.67559	2.22234	0.0366143	1.7695	7	0	3.89828e-07
ENSG00000254006.5	RP11-1D12.2	0.00879352	8	2	0.01943	Pituitary	0.612462	Whole_Blood	6.3234	3.37611e-17	1.6766	-2.33718	2.33718	-0.359036	1.59923	2	0	3.90216e-07
ENSG00000105327.17	BBC3	0.00881134	43	6	0.00663589	Whole_Blood	0.972408	Ovary	18.7173	5.59343e-16	0.716246	-2.71458	2.01219	-0.114953	1.61835	6	0	3.91007e-07
ENSG00000181019.12	NQO1	0.0088251	29	5	0.006988	Liver	0.953776	Brain_Putamen_basal_ganglia	18.2579	4.60241e-16	0.75525	-1.79155	2.69742	-0.0899082	1.23303	5	0	3.91618e-07
ENSG00000118156.12	ZNF541	0.00884795	19	3	0.002897	Brain_Caudate_basal_ganglia	0.4136	Thyroid	13.3435	4.06079e-18	0.992947	-2.97846	1.0837	-0.364036	1.69323	3	0	3.92632e-07
ENSG00000144645.13	OSBPL10	0.0088503	46	9	0.0004629	Cells_Cultured_fibroblasts	0.570869	Pancreas	17.5776	7.0338e-16	0.601555	-3.50135	3.46439	0.529004	2.00994	9	0	3.92736e-07
ENSG00000156515.21	HK1	0.00885935	25	6	0.005337	Esophagus_Gastroesophageal_Junction	0.734	Thyroid	15.1578	4.76007e-18	0.874264	-1.79302	2.78596	0.0751629	1.32566	6	0	3.93137e-07
ENSG00000205502.3	C2CD4B	0.0088597	36	4	0.008812	Esophagus_Gastroesophageal_Junction	0.670234	Colon_Sigmoid	28.4091	7.15466e-16	1.00182	-1.94988	2.61926	-1.07479	1.4196	4	0	3.93153e-07
ENSG00000164008.14	C1orf50	0.00887117	49	2	0.000890061	Pituitary	0.0421416	Skin_Sun_Exposed_Lower_leg	42.2462	9.03585e-16	4.56291	-3.32315	-2.03212	-2.76772	0.271892	2	0	3.93662e-07
ENSG00000168386.18	FILIP1L	0.00887624	3	3	0.0007479	Cells_Cultured_fibroblasts	0.05101	Artery_Tibial	2.16648	0.237483	0.237483	-2.83081	3.37139	-0.470273	3.35591	3	0	3.93887e-07
ENSG00000077150.18	NFKB2	0.00888631	32	5	0.0004199	Brain_Nucleus_accumbens_basal_ganglia	0.81005	Brain_Substantia_nigra	17.172	1.34893e-15	0.948564	-3.52725	0.429865	-0.966171	1.02692	5	0	3.94334e-07
ENSG00000181541.5	MAB21L2	0.00889175	36	4	0.01358	Brain_Frontal_Cortex_BA9	0.915477	Esophagus_Gastroesophageal_Junction	26.0662	2.44154e-16	1.20443	-1.03966	2.46819	1.87036	1.08119	4	0	3.94575e-07
ENSG00000249476.1	CTD-2587M2.1	0.0089076	48	2	0.0248566	Brain_Frontal_Cortex_BA9	0.990981	Esophagus_Muscularis	44.686	2.60713e-15	1.96431	-2.24362	0.801241	-0.24503	0.649271	2	0	3.95278e-07
ENSG00000173511.9	VEGFB	0.00892193	25	5	0.009786	Prostate	0.632917	Brain_Substantia_nigra	16.293	1.88522e-18	0.584752	-2.5833	2.16926	1.17368	1.35774	5	0	3.95914e-07
ENSG00000232850.3	PTGES2-AS1	0.00893549	42	1	0.003471	Brain_Nucleus_accumbens_basal_ganglia	0.0901223	Skin_Sun_Exposed_Lower_leg	40.0234	4.57853e-16	40.0234	1.69475	2.92262	2.54575	0.355567	1	0	3.96516e-07
ENSG00000215808.2	LINC01139	0.00895287	45	6	0.0205499	Testis	0.976881	Pancreas	20.6238	9.20542e-16	0.929314	-2.31615	1.76361	-0.227343	1.24639	6	0	3.97287e-07
ENSG00000094914.12	AAAS	0.00897486	26	2	0.001965	Adipose_Subcutaneous	0.7315	Adipose_Visceral_Omentum	17.1873	6.31576e-16	8.5152	-3.09547	3.09547	-0.113467	1.81185	2	0	3.98263e-07
ENSG00000237435.9	RP11-147C23.1	0.00897569	2	2	0.00311078	Adipose_Visceral_Omentum	0.216122	Testis	1.6347	0.365298	0.365298	1.23691	2.95657	2.09674	1.21599	2	0	3.983e-07
ENSG00000081985.10	IL12RB2	0.00897802	43	8	0.00209748	Adipose_Visceral_Omentum	0.996372	Esophagus_Gastroesophageal_Junction	16.0341	4.07153e-16	0.650685	-2.96918	3.07607	0.180923	1.32681	8	0	3.98403e-07
ENSG00000102539.5	MLNR	0.00897808	4	2	0.01358	Colon_Sigmoid	0.1746	Thyroid	3.04642	1.35135e-16	0.953579	-1.35757	2.46819	1.51175	1.91288	2	0	3.98406e-07
ENSG00000165131.6	C7orf34	0.0089791	15	3	0.003166	Adipose_Visceral_Omentum	0.113156	Kidney_Cortex	12.672	2.97913e-18	0.948701	-2.36336	2.95114	1.49434	1.877	3	0	3.98451e-07
ENSG00000197134.11	ZNF257	0.00899341	48	3	0.00314136	Small_Intestine_Terminal_Ileum	0.726786	Brain_Amygdala	36.8079	3.00266e-15	4.16953	-1.3639	2.95356	1.37155	1.08275	3	0	3.99086e-07
ENSG00000164106.7	SCRG1	0.00899409	37	2	0.00301504	Pancreas	0.794025	Adipose_Subcutaneous	34.7486	1.20355e-15	1.18844	-0.867624	2.9662	0.889803	0.499058	2	0	3.99117e-07
ENSG00000100949.14	RABGGTA	0.00902373	45	3	0.00476566	Cells_Cultured_fibroblasts	0.983959	Whole_Blood	28.9904	1.39974e-15	2.27614	-2.82246	0.725191	-1.00671	0.946723	3	0	4.00432e-07
ENSG00000114491.13	UMPS	0.0090368	49	3	0.000843183	Pituitary	0.969798	Muscle_Skeletal	33.4952	1.86607e-15	5.02529	-0.774858	3.33822	1.66328	1.01693	3	0	4.01012e-07
ENSG00000177082.12	WDR73	0.00905066	46	3	0.002449	Brain_Frontal_Cortex_BA9	0.39564	Esophagus_Mucosa	34.3156	1.03987e-15	3.09864	-3.02957	1.56964	-2.22436	1.22205	3	0	4.01627e-07
ENSG00000118473.21	SGIP1	0.00905272	38	6	0.000756206	Thyroid	0.93689	Cells_Cultured_fibroblasts	20.0481	5.09012e-16	0.767306	-0.39059	3.36835	0.92981	0.969879	6	0	4.01718e-07
ENSG00000173264.14	GPR137	0.00906859	10	3	0.004263	Artery_Aorta	0.4567	Skin_Sun_Exposed_Lower_leg	6.23561	1.5542e-17	0.798135	-2.85802	2.85802	-0.512976	2.07213	3	0	4.02422e-07
ENSG00000107864.14	CPEB3	0.00907676	30	3	0.000378862	Brain_Cerebellar_Hemisphere	0.3712	Adrenal_Gland	25.4237	1.89426e-15	0.954741	-3.55439	2.52499	-0.137385	1.49527	3	0	4.02785e-07
ENSG00000164897.12	TMUB1	0.00909318	47	2	0.00204459	Uterus	0.516988	Whole_Blood	42.7692	8.51013e-16	2.40355	-0.691683	3.08368	2.72713	0.729019	2	0	4.03513e-07
ENSG00000140564.11	FURIN	0.00910654	41	7	0.0002177	Skin_Not_Sun_Exposed_Suprapubic	0.95	Whole_Blood	24.0475	4.57134e-16	1.00736	-2.75229	3.69754	1.64569	1.49626	7	0	4.04107e-07
ENSG00000230174.1	LINC01149	0.00912067	2	2	0.00449165	Testis	0.11596	Artery_Aorta	1.15355	0.846452	0.846452	-1.57196	2.8414	0.634717	3.12071	2	0	4.04734e-07
ENSG00000133703.11	KRAS	0.0091238	14	7	0.0009037	Testis	0.846969	Cells_Cultured_fibroblasts	6.2651	1.18761e-17	0.451804	-1.7983	3.31891	-0.0773348	1.37131	7	0	4.04872e-07
ENSG00000225614.2	ZNF469	0.00913826	38	12	0.00270688	Thyroid	0.9489	Adrenal_Gland	19.8499	8.13733e-16	0.670726	-2.9992	2.91185	-0.185314	2.33117	12	0	4.05514e-07
ENSG00000173230.15	GOLGB1	0.00915535	40	3	0.00120535	Brain_Cortex	0.477235	Small_Intestine_Terminal_Ileum	32.6846	1.3157e-15	1.51156	-3.09321	3.23761	2.00296	2.04342	3	0	4.06272e-07
ENSG00000162728.4	KCNJ9	0.00916593	28	5	6.22725e-05	Skin_Sun_Exposed_Lower_leg	0.9473	Adipose_Subcutaneous	16.5938	5.12819e-16	0.802965	-4.00403	2.61255	-0.314371	1.50948	5	0	4.06742e-07
ENSG00000175595.14	ERCC4	0.00917949	46	3	0.00107031	Brain_Frontal_Cortex_BA9	0.7215	Vagina	26.2367	4.91096e-16	6.61839	-2.42473	3.27136	0.909401	1.62484	3	0	4.07344e-07
ENSG00000106078.17	COBL	0.00918671	26	4	0.001199	Heart_Atrial_Appendage	0.9603	Esophagus_Gastroesophageal_Junction	20.9252	5.15023e-16	0.972097	-3.23912	1.26075	-0.248322	0.891182	4	0	4.07664e-07
ENSG00000090581.9	GNPTG	0.00918789	45	6	0.0434363	Small_Intestine_Terminal_Ileum	0.959586	Prostate	19.5594	3.10627e-16	0.773768	-2.01949	1.7286	-0.902423	1.06328	6	0	4.07717e-07
ENSG00000148334.14	PTGES2	0.00919874	43	1	0.003471	Artery_Aorta	0.340152	Esophagus_Mucosa	41.3679	1.00741e-15	41.3679	-2.92262	-0.953864	-2.54347	0.384938	1	0	4.08198e-07
ENSG00000168393.12	DTYMK	0.00920745	49	4	0.00140529	Esophagus_Mucosa	0.994557	Esophagus_Gastroesophageal_Junction	32.6474	2.02798e-15	1.32493	-2.47322	3.19356	0.97471	1.37576	4	0	4.08584e-07
ENSG00000106330.11	MOSPD3	0.0092083	47	3	0.00187738	Adipose_Subcutaneous	0.58998	Skin_Not_Sun_Exposed_Suprapubic	38.9559	8.34626e-16	2.86246	-3.10897	3.03895	-0.0529183	1.71466	3	0	4.08622e-07
ENSG00000163681.14	SLMAP	0.00923245	26	4	0.00051405	Colon_Sigmoid	0.8892	Brain_Amygdala	13.6421	3.69754e-16	0.999743	-3.47333	3.06966	-0.268654	2.44157	4	0	4.09694e-07
ENSG00000095794.19	CREM	0.00923424	45	2	0.00194	Brain_Anterior_cingulate_cortex_BA24	0.344302	Brain_Caudate_basal_ganglia	32.337	4.76732e-16	12.5457	-3.0982	3.09927	1.8484	1.48784	2	0	4.09773e-07
ENSG00000271904.1	CTC-498M16.4	0.00923997	13	2	0.00225728	Brain_Hippocampus	0.1958	Brain_Substantia_nigra	11.4485	1.63676e-18	1.25296	-3.05411	-1.29361	-2.61607	0.603024	2	0	4.10028e-07
ENSG00000173546.7	CSPG4	0.00924037	23	4	0.006438	Nerve_Tibial	0.879069	Artery_Tibial	14.9398	1.72058e-17	0.599305	-2.7246	1.96585	-0.182403	1.26219	4	0	4.10045e-07
ENSG00000170426.1	SDR9C7	0.00924188	31	3	0.00149765	Skin_Sun_Exposed_Lower_leg	0.7462	Adipose_Visceral_Omentum	25.9341	1.15092e-15	1.31758	-3.17514	2.66745	-2.02671	1.57439	3	0	4.10112e-07
ENSG00000172572.6	PDE3A	0.00924634	24	6	0.006696	Muscle_Skeletal	0.6603	Brain_Amygdala	17.4314	1.10951e-17	0.674206	-2.7116	1.72034	-0.564334	1.1597	6	0	4.1031e-07
ENSG00000250551.1	MIR583HG	0.00925076	1	1	0.00925076	Cells_Cultured_fibroblasts	0.00925076	Cells_Cultured_fibroblasts	1	1	1	-2.60265	-2.60265	-2.60265	NA	1	0	4.10506e-07
ENSG00000188167.8	TMPPE	0.00925305	39	2	0.003927	Brain_Cerebellar_Hemisphere	0.717086	Thyroid	30.8031	5.66818e-16	7.24868	-2.88397	0.591628	-0.790863	1.26412	2	0	4.10608e-07
ENSG00000132669.12	RIN2	0.00925545	35	8	0.005671	Heart_Left_Ventricle	0.804172	Heart_Atrial_Appendage	15.4855	7.2363e-16	0.647055	-2.51977	2.76622	0.0466898	1.29004	8	0	4.10714e-07
ENSG00000246211.2	RP11-632K5.3	0.009262	1	1	0.009262	Testis	0.009262	Testis	1	1	1	2.60223	2.60223	2.60223	NA	1	0	4.11005e-07
ENSG00000212643.2	ZRSR1	0.00927338	43	3	0.00164861	Brain_Frontal_Cortex_BA9	0.979907	Pituitary	33.2717	1.11737e-15	2.38483	-3.14717	2.69616	0.259952	2.2818	3	0	4.1151e-07
ENSG00000134419.15	RPS15A	0.00927783	45	2	0.01054	Brain_Cortex	0.8632	Pancreas	28.8008	1.68323e-15	14.57	-2.55759	2.54139	0.274527	2.1487	2	0	4.11708e-07
ENSG00000186628.12	FSD2	0.00927791	48	3	0.000316342	Lung	0.979828	Vagina	33.5646	9.4502e-16	4.34467	-3.60154	1.79183	-0.758312	1.08721	3	0	4.11711e-07
ENSG00000068654.15	POLR1A	0.00928674	49	1	0.000423834	Esophagus_Mucosa	0.0282869	Muscle_Skeletal	47.0265	1.43314e-15	47.0265	-3.52478	-2.19328	-2.55528	0.333555	1	0	4.12103e-07
ENSG00000162104.9	ADCY9	0.00930406	44	6	0.001986	Lung	0.7562	Brain_Cortex	29.9314	4.07441e-16	1.11956	-3.09232	2.54595	-0.824181	1.04261	6	0	4.12872e-07
ENSG00000213923.11	CSNK1E	0.00931132	46	3	0.00102231	Brain_Cerebellum	0.7048	Brain_Hippocampus	37.1053	1.75752e-15	2.30538	-2.22457	3.28432	1.35674	0.873501	3	0	4.13194e-07
ENSG00000196072.11	BLOC1S2	0.00931909	48	2	0.00148407	Artery_Tibial	0.4225	Testis	42.0761	4.14795e-15	4.06722	-3.17778	-0.802092	-2.56786	0.41784	2	0	4.13538e-07
ENSG00000248986.1	RP11-774O3.1	0.0093263	1	1	0.0093263	Heart_Atrial_Appendage	0.0093263	Heart_Atrial_Appendage	1	1	1	-2.59986	-2.59986	-2.59986	NA	1	0	4.13858e-07
ENSG00000178522.14	AMBN	0.0093685	9	2	0.004963	Brain_Anterior_cingulate_cortex_BA24	0.899445	Brain_Putamen_basal_ganglia	7.94191	3.84565e-17	1.05809	-0.615717	2.80943	0.618681	0.930059	2	0	4.15731e-07
ENSG00000272092.1	RP11-350N15.5	0.00937717	48	2	0.00171951	Brain_Substantia_nigra	0.1579	Kidney_Cortex	41.9398	1.37496e-15	5.70035	-3.13483	2.4523	-2.45607	1.33078	2	0	4.16116e-07
ENSG00000181625.17	SLX1B	0.00937725	7	5	0.0101062	Thyroid	0.625	Colon_Transverse	3.57599	6.43643e-17	0.490133	-1.38386	2.57217	-0.0265658	1.58167	5	0	4.16119e-07
ENSG00000174844.14	DNAH12	0.00938342	26	4	0.002693	Adrenal_Gland	0.683863	Brain_Caudate_basal_ganglia	16.1453	4.90853e-16	0.638926	-2.80338	3.00077	-1.47539	1.65147	4	0	4.16393e-07
ENSG00000038382.18	TRIO	0.00938376	14	7	0.001915	Small_Intestine_Terminal_Ileum	0.7134	Whole_Blood	7.41974	1.43407e-17	0.351797	-3.10311	3.10311	-0.543347	2.36436	7	0	4.16408e-07
ENSG00000223586.5	LINC01312	0.00938993	3	3	0.03	Kidney_Cortex	0.9217	Cells_Cultured_fibroblasts	1.63358	0.5468	0.5468	-2.17009	2.15849	0.0288963	2.16512	3	0	4.16682e-07
ENSG00000241058.3	NSUN6	0.0093975	48	3	0.000242774	Muscle_Skeletal	0.122235	Testis	41.257	1.15328e-15	2.09654	-1.54546	3.66976	2.96924	0.718327	3	0	4.17018e-07
ENSG00000100036.12	SLC35E4	0.00939758	44	9	0.0005016	Minor_Salivary_Gland	0.966162	Colon_Transverse	15.6295	8.52201e-16	0.854183	-3.07077	3.4799	1.01267	1.76918	9	0	4.17021e-07
ENSG00000176697.18	BDNF	0.00942677	20	7	0.0118275	Heart_Left_Ventricle	0.363791	Small_Intestine_Terminal_Ileum	11.0407	1.34178e-17	0.605503	-2.47216	2.51725	0.692758	2.12222	7	0	4.18317e-07
ENSG00000116833.13	NR5A2	0.00942929	16	8	0.009527	Adipose_Subcutaneous	0.8059	Muscle_Skeletal	6.75829	5.45205e-18	0.534333	-2.59254	2.26766	0.0689879	1.30046	8	0	4.18429e-07
ENSG00000109534.16	GAR1	0.00944771	29	3	0.004716	Brain_Amygdala	0.3858	Artery_Coronary	23.5543	7.03439e-16	1.18944	-2.82582	2.72754	-1.16346	1.72016	3	0	4.19246e-07
ENSG00000118526.6	TCF21	0.00945119	27	4	0.0001634	Testis	0.5901	Esophagus_Mucosa	18.7099	1.70003e-15	1.16129	0.538691	3.76977	2.44524	0.810587	4	0	4.194e-07
ENSG00000156711.16	MAPK13	0.00945234	46	6	0.000468261	Cells_Cultured_fibroblasts	0.767883	Brain_Putamen_basal_ganglia	21.7682	1.61786e-15	1.01021	-3.49828	3.29904	1.36777	1.78579	6	0	4.19452e-07
ENSG00000166986.14	MARS	0.00945674	29	3	0.00013265	Small_Intestine_Terminal_Ileum	0.1223	Cells_EBV-transformed_lymphocytes	20.3763	3.86785e-16	1.49046	-3.30715	3.82149	1.90789	2.11495	3	0	4.19647e-07
ENSG00000086065.13	CHMP5	0.00945676	21	3	0.002579	Small_Intestine_Terminal_Ileum	0.7208	Artery_Tibial	12.5977	8.33918e-19	0.996477	-3.01392	2.16406	-1.41703	1.78097	3	0	4.19648e-07
ENSG00000262585.1	LINC01979	0.00945745	26	6	3.75036e-05	Artery_Aorta	0.494548	Brain_Spinal_cord_cervical_c-1	15.3912	1.10022e-15	0.681378	-4.12234	0.683094	-1.7585	1.22982	6	0	4.19678e-07
ENSG00000137807.13	KIF23	0.00947783	43	3	7.308e-05	Muscle_Skeletal	0.7595	Brain_Caudate_basal_ganglia	24.2194	4.97036e-16	1.49887	-3.96603	-0.306137	-0.797718	0.693695	3	0	4.20583e-07
ENSG00000232070.8	TMEM253	0.00948987	16	4	0.0595704	Pancreas	0.5476	Brain_Caudate_basal_ganglia	10.0526	3.73616e-33	0.524264	-1.88396	1.74681	-0.534712	1.53861	4	0	4.21117e-07
ENSG00000226363.3	HAGLROS	0.00949238	42	2	0.00218354	Artery_Coronary	0.777077	Brain_Hippocampus	35.4279	7.23918e-16	4.91598	-1.2294	3.06406	1.88215	0.922816	2	0	4.21228e-07
ENSG00000111490.12	TBC1D30	0.00949325	46	4	0.01516	Brain_Caudate_basal_ganglia	0.6022	Whole_Blood	34.7239	8.96648e-16	1.72138	-2.42853	2.10582	1.49785	1.13759	4	0	4.21267e-07
ENSG00000007306.14	CEACAM7	0.00949964	8	3	0.0007873	Pituitary	0.9839	Esophagus_Mucosa	5.63704	2.36692e-19	0.986089	-0.556016	3.35722	0.336134	1.23772	3	0	4.21551e-07
ENSG00000115233.11	PSMD14	0.00949978	47	3	0.000698479	Brain_Hypothalamus	0.671738	Lung	33.5593	7.39978e-16	2.26933	-3.39018	3.39018	-1.02795	1.88424	3	0	4.21557e-07
ENSG00000272459.1	RP11-1277A3.3	0.00951749	46	4	0.0002645	Ovary	0.889834	Lung	30.7121	7.41871e-16	1.09027	-3.6478	2.32348	-0.351752	1.39864	4	0	4.22342e-07
ENSG00000234883.5	MIR155HG	0.00952134	9	3	0.00402	Skin_Sun_Exposed_Lower_leg	0.6075	Cells_Cultured_fibroblasts	5.29512	1.59512e-17	1.19513	-1.17449	2.87659	1.30602	1.62175	3	0	4.22513e-07
ENSG00000047457.13	CP	0.00952896	49	3	0.00089225	Uterus	0.747755	Skin_Sun_Exposed_Lower_leg	27.0198	5.93485e-16	1.16573	-3.26986	3.32247	0.982037	2.25018	3	0	4.22852e-07
ENSG00000162607.12	USP1	0.0095517	39	2	0.00317	Adrenal_Gland	0.2687	Artery_Aorta	33.4447	6.07009e-16	5.31929	-2.95075	2.95075	-2.16906	1.10806	2	0	4.2386e-07
ENSG00000185432.11	METTL7A	0.0095844	35	6	0.0001323	Brain_Amygdala	0.917123	Colon_Sigmoid	18.6507	4.01065e-16	0.80391	-2.12059	3.82214	0.185192	1.47014	6	0	4.25312e-07
ENSG00000240682.9	ISY1	0.00958957	42	1	0.0088	Brain_Amygdala	0.09774	Heart_Atrial_Appendage	41.735	1.77002e-15	41.735	-2.61973	-1.65591	-2.57977	0.182949	1	0	4.25541e-07
ENSG00000132681.16	ATP1A4	0.00960545	41	10	0.0009987	Brain_Amygdala	0.994552	Minor_Salivary_Gland	15.9583	1.54073e-15	0.606846	-1.94031	3.29089	-0.0991607	1.3746	10	0	4.26246e-07
ENSG00000147548.16	NSD3	0.00962697	44	2	0.001689	Brain_Substantia_nigra	0.1579	Brain_Hypothalamus	35.1221	9.0334e-16	8.50014	-3.14008	-1.41217	-2.63703	0.681548	2	0	4.27201e-07
ENSG00000074071.14	MRPS34	0.00963488	46	4	0.000265975	Minor_Salivary_Gland	0.938347	Brain_Amygdala	23.6405	6.51006e-16	2.10752	-1.91206	3.64637	1.38864	1.43637	4	0	4.27552e-07
ENSG00000169876.13	MUC17	0.00964776	4	2	0.00239977	Prostate	0.5514	Colon_Sigmoid	3.01856	1.98568e-16	0.981438	-3.0357	-0.595664	-1.20567	1.22002	2	0	4.28123e-07
ENSG00000160613.12	PCSK7	0.00966318	25	6	6.73305e-05	Brain_Caudate_basal_ganglia	0.5034	Kidney_Cortex	13.6676	9.59863e-18	1.15797	-3.69684	3.98553	2.28523	1.87225	6	0	4.28808e-07
ENSG00000144285.17	SCN1A	0.00966754	7	4	0.005853	Brain_Cortex	0.7341	Brain_Nucleus_accumbens_basal_ganglia	3.87125	7.813e-17	0.482717	0.339677	2.7559	2.09425	0.906931	4	0	4.29001e-07
ENSG00000173838.11	2023-03-10	0.00966776	31	8	0.008766	Brain_Putamen_basal_ganglia	0.9376	Esophagus_Muscularis	13.7237	9.49215e-16	0.582787	-2.62105	1.94417	-1.19215	1.2759	8	0	4.29011e-07
ENSG00000168813.16	ZNF507	0.00967679	46	4	0.00164166	Brain_Cerebellum	0.978744	Testis	37.5838	9.3887e-16	1.36473	-3.1484	2.31799	-0.845932	1.01547	4	0	4.29412e-07
ENSG00000249621.1	CTD-2544H17.1	0.00969158	6	1	0.00849	Brain_Amygdala	0.01908	Brain_Hypothalamus	5.98832	2.69236e-49	5.98832	-2.63194	-2.34396	-2.58394	0.117564	1	0	4.30068e-07
ENSG00000182150.15	ERCC6L2	0.00970006	49	3	0.000522603	Breast_Mammary_Tissue	0.7113	Minor_Salivary_Gland	41.8171	9.91815e-16	1.8844	0.370111	3.4689	2.99449	0.500561	3	0	4.30444e-07
ENSG00000091409.14	ITGA6	0.00970939	44	12	0.0111525	Cells_Cultured_fibroblasts	0.995969	Artery_Tibial	13.8214	1.15164e-15	0.522052	-2.53788	1.22254	-0.576665	0.938762	12	0	4.30858e-07
ENSG00000171234.13	UGT2B7	0.00971314	15	2	0.000156442	Thyroid	0.06706	Uterus	13.2129	7.85871e-17	1.32799	-3.78061	2.92047	-2.05661	2.00786	2	0	4.31025e-07
ENSG00000248210.1	RP11-24I21.1	0.00971831	2	2	0.00268322	Thyroid	0.5249	Pituitary	1.04334	0.956663	0.956663	-0.63581	3.00188	1.18303	2.57223	2	0	4.31254e-07
ENSG00000171962.17	DRC3	0.00972313	49	3	0.00676124	Testis	0.7698	Adipose_Subcutaneous	39.7536	5.84206e-16	1.61678	0.292637	2.70838	1.53895	0.851312	3	0	4.31468e-07
ENSG00000134222.16	PSRC1	0.00972536	47	5	0.000152712	Brain_Frontal_Cortex_BA9	0.926878	Artery_Tibial	28.2736	1.1512e-15	0.994518	-3.78662	1.11605	-1.69977	1.11125	5	0	4.31567e-07
ENSG00000176165.10	FOXG1	0.00976016	12	4	0.0003661	Spleen	0.9519	Esophagus_Muscularis	8.13007	4.40413e-18	0.405067	-3.56339	1.58047	-0.611097	1.79743	4	0	4.33111e-07
ENSG00000146839.18	ZAN	0.00976444	4	3	0.0181856	Testis	0.918922	Skin_Sun_Exposed_Lower_leg	2.69923	0.0605807	0.174416	-2.36182	0.379881	-0.955613	1.39674	3	0	4.33301e-07
ENSG00000137871.19	ZNF280D	0.0097684	46	4	0.00128624	Artery_Aorta	0.7387	Adrenal_Gland	25.4411	4.11153e-16	0.855922	-3.21903	-0.333575	-1.32943	1.04024	4	0	4.33477e-07
ENSG00000169359.13	SLC33A1	0.00978072	42	3	0.00644194	Heart_Left_Ventricle	0.808358	Brain_Hypothalamus	28.8884	1.29363e-15	1.86828	-0.741049	2.72439	1.53222	0.730948	3	0	4.34024e-07
ENSG00000149735.6	GPHA2	0.0097848	26	3	0.001392	Testis	0.655394	Artery_Aorta	22.0841	7.79341e-16	0.783788	-1.01771	3.1963	-0.15319	1.30287	3	0	4.34205e-07
ENSG00000238290.1	RP11-431K24.1	0.00980562	43	2	0.00208226	Brain_Hypothalamus	0.0436649	Adrenal_Gland	40.0825	1.24023e-15	2.18361	-3.07824	2.85123	-2.66148	1.15349	2	0	4.35128e-07
ENSG00000073734.8	ABCB11	0.00980657	10	4	0.0125971	Colon_Transverse	0.906989	Heart_Atrial_Appendage	6.25639	2.20161e-17	0.518351	-2.49496	2.07389	-1.56509	1.51668	4	0	4.35171e-07
ENSG00000182963.9	GJC1	0.00983752	28	3	0.0006776	Esophagus_Mucosa	0.862724	Lung	21.0199	8.98229e-16	1.13537	-2.14496	3.39849	1.51892	1.82502	3	0	4.36544e-07
ENSG00000157388.15	CACNA1D	0.00987846	28	3	0.00195579	Heart_Atrial_Appendage	0.84864	Colon_Sigmoid	20.6901	2.81914e-16	0.941275	-3.09687	1.45634	-1.88066	1.53291	3	0	4.38361e-07
ENSG00000170162.13	VGLL2	0.00988133	6	5	0.0006831	Esophagus_Mucosa	0.8049	Brain_Cerebellum	2.86267	0.0183961	0.127712	-3.39627	0.247011	-1.33765	1.21505	5	0	4.38488e-07
ENSG00000196605.7	ZNF846	0.00989606	49	5	0.000344487	Brain_Amygdala	0.982469	Heart_Atrial_Appendage	26.7404	8.38384e-16	0.908543	-3.57932	3.57932	-0.547368	1.89393	5	0	4.39142e-07
ENSG00000040199.18	PHLPP2	0.00989927	49	4	0.000338772	Brain_Nucleus_accumbens_basal_ganglia	0.997466	Spleen	36.0842	6.78867e-16	1.45078	-3.58369	0.562975	-0.185627	0.762626	4	0	4.39284e-07
ENSG00000108423.14	TUBD1	0.0098997	24	4	0.0002754	Brain_Amygdala	0.5676	Stomach	14.6605	1.57814e-18	1.33906	0.57159	3.6374	2.40157	1.10286	4	0	4.39303e-07
ENSG00000100565.15	LRRC74A	0.00990422	7	4	0.0107147	Minor_Salivary_Gland	0.797339	Pancreas	5.06015	2.43654e-16	0.233548	-1.73874	2.55187	0.893574	1.39556	4	0	4.39504e-07
ENSG00000183423.11	LRIT3	0.00990467	45	2	0.00185315	Esophagus_Mucosa	0.3505	Heart_Left_Ventricle	40.8705	3.14774e-15	3.31378	-3.11281	-0.93362	-2.75381	0.36271	2	0	4.39524e-07
ENSG00000121351.7	IAPP	0.00991803	2	2	0.002732	Testis	0.296845	Liver	1.18467	0.815334	0.815334	-1.04322	2.99639	0.976582	2.85644	2	0	4.40117e-07
ENSG00000137275.13	RIPK1	0.00992856	48	6	0.000256987	Testis	0.952788	Small_Intestine_Terminal_Ileum	27.3307	2.67963e-15	1.03146	-2.86621	3.65519	1.52709	1.43564	6	0	4.40584e-07
ENSG00000213903.8	LTB4R	0.00993369	45	2	0.00123483	Esophagus_Gastroesophageal_Junction	0.115256	Muscle_Skeletal	41.3218	7.96314e-16	2.26606	-3.23071	-1.575	-2.8964	0.28551	2	0	4.40811e-07
ENSG00000182950.2	ODF3L1	0.00994423	26	2	0.00241	Artery_Coronary	0.1709	Adrenal_Gland	24.4036	1.79099e-15	1.59641	-1.36932	3.03442	1.1118	1.17787	2	0	4.41279e-07
ENSG00000136943.10	CTSV	0.00994632	42	3	0.01013	Brain_Frontal_Cortex_BA9	0.904628	Liver	28.4785	5.98947e-16	1.12425	-2.57136	2.36767	0.255292	0.891352	3	0	4.41372e-07
ENSG00000008735.13	MAPK8IP2	0.00995377	44	7	0.000525165	Spleen	0.974012	Brain_Anterior_cingulate_cortex_BA24	21.064	1.92238e-15	0.835382	-3.46758	2.93404	-1.11439	1.20557	7	0	4.41702e-07
ENSG00000153443.12	UBALD1	0.00998067	44	4	0.000545362	Brain_Spinal_cord_cervical_c-1	0.960089	Brain_Putamen_basal_ganglia	26.6338	9.02384e-16	1.38378	-3.45743	1.81711	-0.447995	1.1771	4	0	4.42896e-07
ENSG00000010932.16	FMO1	0.00999144	35	8	0.002676	Brain_Cortex	0.665847	Muscle_Skeletal	14.6749	5.71415e-16	0.795283	-3.0027	2.5823	0.468073	1.57058	8	0	4.43374e-07
ENSG00000164610.8	RP9	0.0100007	44	3	0.0004859	Kidney_Cortex	0.980846	Colon_Transverse	31.4461	1.42645e-15	1.61088	-3.48841	3.48841	-0.189477	1.54209	3	0	4.43783e-07
ENSG00000204967.10	PCDHA4	0.0100026	27	2	0.008091	Brain_Anterior_cingulate_cortex_BA24	0.2909	Small_Intestine_Terminal_Ileum	25.3547	8.10741e-16	1.27472	-1.56608	2.64825	1.54226	0.854007	2	0	4.4387e-07
ENSG00000236963.6	LINC01141	0.0100086	10	5	0.00163099	Brain_Hippocampus	0.9789	Brain_Anterior_cingulate_cortex_BA24	4.6848	1.43017e-17	0.441438	-2.20449	3.15031	-0.099855	1.65443	5	0	4.44135e-07
ENSG00000115252.18	PDE1A	0.0100117	18	8	0.001599	Esophagus_Muscularis	0.7237	Nerve_Tibial	7.42544	3.4182e-17	0.271174	-2.65162	3.15609	-0.483172	1.84658	8	0	4.44275e-07
ENSG00000150991.14	UBC	0.0100299	43	3	0.00161136	Skin_Not_Sun_Exposed_Suprapubic	0.814388	Brain_Anterior_cingulate_cortex_BA24	24.7077	6.92335e-16	0.9972	-2.09738	3.15384	0.0762253	2.15409	3	0	4.45083e-07
ENSG00000256806.5	C17orf100	0.0100336	43	4	0.001301	Minor_Salivary_Gland	0.937205	Brain_Frontal_Cortex_BA9	22.3675	9.31136e-16	1.16152	-3.21576	1.52856	-1.01156	1.38906	4	0	4.45247e-07
ENSG00000250432.5	LINC01598	0.010094	11	3	0.0023879	Thyroid	0.1302	Small_Intestine_Terminal_Ileum	8.34035	1.40832e-17	0.624272	-3.0372	-1.51331	-2.09021	0.507537	3	0	4.47928e-07
ENSG00000175324.9	LSM1	0.0101191	36	1	0.009902	Brain_Hypothalamus	0.3544	Brain_Putamen_basal_ganglia	35.0072	7.0437e-16	35.0072	0.926088	2.57923	2.52875	0.274796	1	0	4.49038e-07
ENSG00000185963.13	BICD2	0.0101241	47	5	0.001063	Adrenal_Gland	0.729952	Thyroid	29.1525	1.09295e-15	1.75508	-3.2733	1.64482	0.605291	1.20405	5	0	4.49263e-07
ENSG00000260019.1	LINC01992	0.0101312	6	3	0.006446	Brain_Caudate_basal_ganglia	0.5843	Brain_Cerebellum	4.02642	2.17971e-96	0.936787	-2.72419	2.28727	-1.30764	1.91768	3	0	4.49575e-07
ENSG00000119537.15	KDSR	0.0101386	49	5	0.0100694	Adipose_Visceral_Omentum	0.763	Brain_Frontal_Cortex_BA9	35.6047	1.29509e-15	1.50655	-2.38737	2.57344	1.16068	1.53372	5	0	4.49904e-07
ENSG00000123307.3	NEUROD4	0.01014	1	1	0.01014	Testis	0.01014	Testis	1	1	1	2.57102	2.57102	2.57102	NA	1	0	4.49967e-07
ENSG00000135587.8	SMPD2	0.010155	49	3	0.00109044	Brain_Frontal_Cortex_BA9	0.301055	Brain_Substantia_nigra	43.5425	1.61068e-15	1.51446	-3.26609	-1.03417	-2.61445	0.541312	3	0	4.50633e-07
ENSG00000250075.5	RP11-584P21.2	0.0101581	45	3	0.000886143	Brain_Hypothalamus	0.394153	Testis	34.2717	1.51713e-15	2.13498	-0.852111	3.32438	2.0383	0.914485	3	0	4.50771e-07
ENSG00000103485.17	QPRT	0.0101615	46	3	0.000607709	Brain_Amygdala	0.8702	Lung	29.4808	9.04605e-16	3.35391	-3.13974	3.42815	1.80058	1.84404	3	0	4.50922e-07
ENSG00000274373.1	RP13-714J12.1	0.0101915	14	6	0.01078	Kidney_Cortex	0.428679	Pancreas	7.16522	9.82423e-18	0.386899	-2.54975	2.02958	-0.769765	1.53126	6	0	4.52253e-07
ENSG00000231231.5	LINC01423	0.0101922	7	4	0.001042	Artery_Tibial	0.4176	Artery_Coronary	4.01194	1.02383e-16	0.879333	-1.25439	3.27893	0.892383	1.31267	4	0	4.52285e-07
ENSG00000121966.6	CXCR4	0.010201	17	5	0.004969	Adipose_Subcutaneous	0.2113	Brain_Cerebellar_Hemisphere	6.53289	1.28491e-18	0.60613	-2.80904	1.35506	-0.693902	1.78574	5	0	4.52673e-07
ENSG00000228569.1	AC073133.2	0.0102054	15	4	0.02377	Colon_Sigmoid	0.9903	Breast_Mammary_Tissue	9.27837	1.97858e-17	0.439579	-2.26083	0.545078	-0.424766	0.772905	4	0	4.5287e-07
ENSG00000205659.10	LIN52	0.0102173	49	3	0.00168686	Brain_Cerebellum	0.9804	Artery_Coronary	40.7306	2.00262e-15	1.85664	-0.549299	3.14045	1.69045	0.838158	3	0	4.53399e-07
ENSG00000259839.1	RP11-491F9.6	0.0102457	2	2	0.00350326	Brain_Cerebellum	0.0389109	Brain_Cerebellar_Hemisphere	1.85089	0.149106	0.149106	-2.91974	-2.06513	-2.49243	0.604301	2	0	4.54656e-07
ENSG00000169857.7	AVEN	0.0102488	49	4	0.000465517	Brain_Putamen_basal_ganglia	0.7266	Minor_Salivary_Gland	38.3589	2.35608e-15	1.40286	-1.67268	3.49985	1.67214	0.961655	4	0	4.54796e-07
ENSG00000272551.1	RP11-324L17.1	0.0102504	23	8	0.0002829	Adrenal_Gland	0.652286	Brain_Spinal_cord_cervical_c-1	9.4757	1.62632e-17	0.721624	-1.38648	3.63048	0.201804	1.5712	8	0	4.54867e-07
ENSG00000101746.15	NOL4	0.0102744	29	2	0.00304581	Pituitary	0.778684	Adrenal_Gland	27.01	1.0561e-15	1.34544	-2.96308	0.281035	-0.413829	0.597448	2	0	4.55931e-07
ENSG00000171453.17	POLR1C	0.0102781	14	3	0.000954633	Heart_Left_Ventricle	0.8274	Small_Intestine_Terminal_Ileum	8.00236	2.61877e-20	2.86914	-0.696525	3.30357	1.68037	1.87063	3	0	4.56095e-07
ENSG00000273998.1	RP4-777L9.2	0.0102783	15	3	0.00359566	Adrenal_Gland	0.947535	Cells_Cultured_fibroblasts	11.9974	3.69127e-17	1.25006	-2.91161	0.71631	-1.20353	0.96292	3	0	4.56106e-07
ENSG00000234455.1	AC067960.1	0.0102902	3	2	0.00253	Skin_Not_Sun_Exposed_Suprapubic	0.1763	Minor_Salivary_Gland	2.24582	4.18161e-33	0.754178	1.35224	3.01973	2.4639	0.962728	2	0	4.56632e-07
ENSG00000151694.12	ADAM17	0.0102929	46	3	0.000564236	Brain_Cerebellum	0.5274	Small_Intestine_Terminal_Ileum	36.5147	1.27306e-15	2.45561	-3.16543	3.44825	1.86471	1.99927	3	0	4.56752e-07
ENSG00000229323.1	DLEU1-AS1	0.0103077	1	1	0.0103077	Muscle_Skeletal	0.0103077	Muscle_Skeletal	1	1	1	2.56533	2.56533	2.56533	NA	1	0	4.57408e-07
ENSG00000169925.16	BRD3	0.0103275	47	4	0.000285565	Muscle_Skeletal	0.905875	Whole_Blood	34.7121	1.92725e-15	1.28067	-1.21754	3.62805	1.99773	0.860323	4	0	4.58288e-07
ENSG00000022976.15	ZNF839	0.0103506	47	7	0.00481203	Skin_Not_Sun_Exposed_Suprapubic	0.963113	Esophagus_Muscularis	21.8823	6.19981e-16	1.00333	-2.81936	2.543	0.356916	1.77549	7	0	4.59314e-07
ENSG00000130731.15	METTL26	0.0103639	49	1	0.00141425	Brain_Anterior_cingulate_cortex_BA24	0.0548271	Testis	48.0316	1.7352e-15	48.0316	1.92024	3.19173	2.54124	0.242864	1	0	4.59901e-07
ENSG00000106302.9	HYAL4	0.010371	10	5	0.004223	Thyroid	0.971908	Muscle_Skeletal	4.04804	3.57397e-17	0.635414	-2.86101	1.13566	-0.634489	1.41243	5	0	4.60215e-07
ENSG00000144837.8	PLA1A	0.0103833	26	2	0.0164547	Muscle_Skeletal	0.949561	Esophagus_Mucosa	22.8438	3.89566e-16	2.39335	-2.39867	1.45309	0.872466	1.11987	2	0	4.60763e-07
ENSG00000131437.15	KIF3A	0.0103915	49	3	0.00268051	Esophagus_Gastroesophageal_Junction	0.6136	Stomach	41.6227	9.68541e-16	2.0959	-3.00218	-0.504941	-2.30575	0.497327	3	0	4.61128e-07
ENSG00000133561.15	GIMAP6	0.0103927	13	4	0.004954	Vagina	0.941053	Esophagus_Muscularis	10.1559	3.14102e-17	0.500165	-2.81001	0.594018	0.0726158	0.895607	4	0	4.61181e-07
ENSG00000149646.12	CNBD2	0.010394	37	1	0.01032	Brain_Cerebellum	0.4138	Testis	34.8737	8.6717e-16	34.8737	-0.817225	2.56492	2.43164	0.558993	1	0	4.6124e-07
ENSG00000173540.12	GMPPB	0.0103941	49	1	0.00659729	Uterus	0.0130046	Cells_EBV-transformed_lymphocytes	47.8736	1.2005e-15	47.8736	2.48364	2.71652	2.53391	0.0387682	1	0	4.61243e-07
ENSG00000160785.13	SLC25A44	0.010416	48	3	0.00211804	Brain_Cerebellar_Hemisphere	0.99169	Skin_Not_Sun_Exposed_Suprapubic	32.5446	9.56597e-16	3.33916	-1.21547	3.07316	0.857673	1.33254	3	0	4.62216e-07
ENSG00000144036.15	EXOC6B	0.0104251	23	4	0.0150503	Esophagus_Gastroesophageal_Junction	0.7809	Heart_Left_Ventricle	12.3387	1.00048e-17	0.415297	-2.43117	1.07852	-1.35146	1.0439	4	0	4.62619e-07
ENSG00000129521.13	EGLN3	0.0104285	11	6	0.0005402	Minor_Salivary_Gland	0.5172	Skin_Not_Sun_Exposed_Suprapubic	5.73067	2.99429e-19	0.207617	-1.71683	3.45999	-0.461264	1.64642	6	0	4.62769e-07
ENSG00000100462.15	PRMT5	0.0104446	48	5	0.0129844	Small_Intestine_Terminal_Ileum	0.983842	Kidney_Cortex	32.9985	1.46074e-15	1.22477	-2.4842	2.06949	-0.0819661	1.07393	5	0	4.63484e-07
ENSG00000188778.5	ADRB3	0.0104572	5	2	0.3447	Brain_Frontal_Cortex_BA9	0.4948	Colon_Transverse	4.77389	6.30132e-17	0.226114	0.682694	0.944919	0.735139	0.117271	2	0	4.64043e-07
ENSG00000137831.14	UACA	0.0104781	45	4	0.000550201	Spleen	0.821683	Vagina	23.2623	9.59039e-16	1.17249	-3.45504	3.38006	-1.97687	1.18103	4	0	4.64972e-07
ENSG00000263004.1	RP11-166P13.3	0.0104875	48	4	0.00394458	Esophagus_Gastroesophageal_Junction	0.964261	Brain_Frontal_Cortex_BA9	37.0471	1.0551e-15	1.29685	-1.99742	2.88256	0.00911289	0.988681	4	0	4.65389e-07
ENSG00000162062.14	C16orf59	0.0104886	47	3	0.000624709	Thyroid	0.939105	Lung	28.9485	1.31002e-15	2.67032	-3.11729	3.42065	1.03777	1.56791	3	0	4.65437e-07
ENSG00000249746.1	RP11-254I22.3	0.0105224	3	2	0.00656261	Testis	0.5143	Kidney_Cortex	2.04394	0.00493775	0.951123	-2.71826	1.06805	-0.332686	2.07641	2	0	4.66937e-07
ENSG00000025708.13	TYMP	0.0105516	43	5	0.0003932	Brain_Hippocampus	0.6254	Skin_Not_Sun_Exposed_Suprapubic	31.2483	3.07224e-15	1.24229	0.488212	3.54461	2.24259	0.54476	5	0	4.6823e-07
ENSG00000260473.2	RP11-923I11.4	0.0105611	11	4	0.0003218	Testis	0.5474	Nerve_Tibial	5.79263	8.39302e-19	0.530416	0.601661	3.59709	1.75456	1.06545	4	0	4.68653e-07
ENSG00000225940.5	C5orf67	0.0106529	7	7	0.0007533	Skin_Not_Sun_Exposed_Suprapubic	0.498452	Skin_Sun_Exposed_Lower_leg	1.92657	0.101036	0.101036	-1.90739	3.36941	-0.286676	1.83566	7	0	4.72725e-07
ENSG00000206344.7	HCG27	0.0106552	49	3	0.000442619	Testis	0.384445	Nerve_Tibial	41.2273	4.06438e-15	1.42722	-3.51327	-0.869735	-2.24729	0.618009	3	0	4.7283e-07
ENSG00000271344.1	RP11-274B21.9	0.0106582	49	4	0.00013875	Brain_Hippocampus	0.510993	Adipose_Subcutaneous	38.8194	1.70733e-15	1.55795	-3.81039	-0.657293	-2.64511	0.661538	4	0	4.72963e-07
ENSG00000166444.18	ST5	0.0107009	32	5	0.0388698	Whole_Blood	0.526577	Testis	21.2403	4.56626e-16	0.88525	-1.99292	2.06556	0.153944	1.10303	5	0	4.74857e-07
ENSG00000127989.13	MTERF1	0.010705	46	2	0.0132	Artery_Aorta	0.771548	Pancreas	37.6061	7.83333e-16	7.39508	-2.47833	2.47833	0.655388	1.32689	2	0	4.75037e-07
ENSG00000170624.13	SGCD	0.0107101	17	13	0.004139	Brain_Caudate_basal_ganglia	0.928745	Testis	4.72193	1.09343e-18	0.173481	-2.86737	1.68759	-0.101208	1.43249	13	0	4.75263e-07
ENSG00000127564.16	PKMYT1	0.0107163	40	8	0.0126716	Heart_Atrial_Appendage	0.817082	Artery_Tibial	16.6964	3.09905e-16	0.808914	-2.46719	2.49287	-0.316668	1.33118	8	0	4.7554e-07
ENSG00000182463.15	TSHZ2	0.0107189	44	3	0.0123926	Prostate	0.709426	Skin_Sun_Exposed_Lower_leg	31.7513	2.10836e-15	1.71586	-2.50076	2.34065	-1.57912	1.28758	3	0	4.75657e-07
ENSG00000092295.11	TGM1	0.0107406	48	3	0.010654	Skin_Not_Sun_Exposed_Suprapubic	0.896743	Cells_EBV-transformed_lymphocytes	39.3403	1.10863e-15	3.3188	-2.55385	2.37942	1.15232	1.146	3	0	4.76617e-07
ENSG00000144035.3	NAT8	0.0107479	42	3	0.000316623	Artery_Aorta	0.784921	Lung	27.3294	2.68276e-15	1.23382	-3.04359	3.60131	1.76273	1.75688	3	0	4.76941e-07
ENSG00000260151.1	RP11-748L13.6	0.0108343	2	2	0.0122714	Thyroid	0.252119	Testis	1.82929	0.170707	0.170707	1.14522	2.50424	1.82473	0.960976	2	0	4.80777e-07
ENSG00000259774.1	RP11-182J1.13	0.010839	2	1	0.008762	Colon_Sigmoid	0.0137849	Esophagus_Gastroesophageal_Junction	1.99085	0.00914928	1.99085	-2.6212	-2.46282	-2.54201	0.111993	1	0	4.80986e-07
ENSG00000154845.15	PPP4R1	0.0108619	46	7	0.000225959	Brain_Nucleus_accumbens_basal_ganglia	0.956139	Stomach	22.4509	7.54193e-16	0.864467	-1.70851	3.68807	1.29769	1.69328	7	0	4.82002e-07
ENSG00000256923.1	RP11-449P1.1	0.0108652	4	4	0.000465	Minor_Salivary_Gland	0.8569	Esophagus_Muscularis	1.41561	0.526867	0.526867	-3.50015	0.180322	-1.00227	1.68609	4	0	4.82146e-07
ENSG00000166167.17	BTRC	0.010868	39	3	0.000927006	Stomach	0.2895	Brain_Frontal_Cortex_BA9	31.6729	5.90377e-16	2.49687	1.05922	3.31179	2.85307	0.538659	3	0	4.8227e-07
ENSG00000152784.15	PRDM8	0.0108687	49	6	4.72393e-06	Testis	0.961222	Pancreas	20.5125	7.92728e-16	0.943714	-4.57669	1.40179	-0.674797	1.34326	6	0	4.82302e-07
ENSG00000150403.17	TMCO3	0.0109005	49	6	3.22309e-05	Brain_Hypothalamus	0.994576	Heart_Left_Ventricle	21.8373	2.02705e-15	1.02325	-4.1571	3.3773	-0.794186	1.98558	6	0	4.83715e-07
ENSG00000151150.21	ANK3	0.0109032	38	7	0.0007655	Colon_Sigmoid	0.997832	Uterus	19.351	6.25154e-16	0.745059	-3.36498	3.36498	0.0850262	1.89403	7	0	4.83836e-07
ENSG00000164172.18	MOCS2	0.0109109	49	6	0.0005381	Ovary	0.99764	Brain_Spinal_cord_cervical_c-1	27.963	7.45207e-16	1.34427	-3.46104	1.76681	-1.04784	1.06917	6	0	4.84174e-07
ENSG00000232710.1	RP4-669P10.16	0.0109375	19	3	0.00060913	Thyroid	0.522325	Brain_Anterior_cingulate_cortex_BA24	12.5334	2.75954e-17	1.67102	-0.697004	3.42752	0.196908	1.40697	3	0	4.85356e-07
ENSG00000130203.9	APOE	0.0109469	42	8	0.00149557	Uterus	0.9921	Prostate	19.039	5.76429e-16	0.990496	-3.17554	2.32579	-0.691282	1.75821	8	0	4.85773e-07
ENSG00000127080.9	IPPK	0.0109496	48	5	0.00381001	Brain_Frontal_Cortex_BA9	0.9123	Brain_Nucleus_accumbens_basal_ganglia	25.4291	7.99082e-16	1.6925	-2.89348	1.43194	-0.751359	1.17748	5	0	4.85894e-07
ENSG00000219626.8	FAM228B	0.0109528	49	3	0.009225	Testis	0.995535	Artery_Coronary	43.2296	2.48287e-15	2.00959	-2.05293	2.6036	0.438128	0.840613	3	0	4.86034e-07
ENSG00000169592.14	INO80E	0.0109624	45	2	0.003875	Brain_Spinal_cord_cervical_c-1	0.409899	Adrenal_Gland	40.9379	1.48404e-15	3.02995	-2.88816	-0.824071	-1.86008	0.690042	2	0	4.86462e-07
ENSG00000132821.11	VSTM2L	0.0109756	48	9	0.00114537	Brain_Cerebellar_Hemisphere	0.8915	Thyroid	21.5384	1.26217e-15	0.730356	-2.03636	3.25215	0.13617	1.25425	9	0	4.87046e-07
ENSG00000162929.13	KIAA1841	0.0109766	49	5	0.000139276	Brain_Nucleus_accumbens_basal_ganglia	0.989294	Heart_Atrial_Appendage	24.3983	7.76804e-16	1.3263	-3.80945	2.29436	0.00765713	1.22058	5	0	4.87091e-07
ENSG00000117016.9	RIMS3	0.0110286	36	6	8.6904e-05	Skin_Not_Sun_Exposed_Suprapubic	0.8896	Brain_Nucleus_accumbens_basal_ganglia	21.1713	4.37053e-16	1.03796	-2.92361	3.92452	1.37077	1.73479	6	0	4.894e-07
ENSG00000080822.16	CLDND1	0.0110351	43	3	0.0226	Skin_Not_Sun_Exposed_Suprapubic	0.8849	Spleen	34.1172	9.23053e-16	2.2098	-1.78791	2.28013	-0.130888	1.46161	3	0	4.89688e-07
ENSG00000157554.18	ERG	0.0110439	23	7	0.002443	Esophagus_Mucosa	0.7191	Stomach	14.994	3.10958e-18	0.846169	-3.03031	2.05686	-0.518721	1.35162	7	0	4.90076e-07
ENSG00000102743.14	SLC25A15	0.0110721	36	3	0.00664705	Brain_Cerebellar_Hemisphere	0.8466	Brain_Cerebellum	31.1062	4.92251e-16	1.18723	-2.71403	1.02407	0.355912	0.742601	3	0	4.91329e-07
ENSG00000100836.10	PABPN1	0.0110743	46	5	0.000627249	Esophagus_Muscularis	0.2913	Artery_Aorta	27.4379	5.61838e-16	0.987356	-1.40541	3.41955	2.16293	0.70777	5	0	4.91425e-07
ENSG00000093134.14	VNN3	0.011081	36	4	0.001846	Artery_Aorta	0.4647	Kidney_Cortex	29.0388	1.30619e-15	1.17408	-1.7497	3.11395	1.56376	1.07142	4	0	4.91723e-07
ENSG00000167670.15	CHAF1A	0.0110906	49	3	0.000701031	Adrenal_Gland	0.154203	Esophagus_Muscularis	42.8998	9.32703e-16	1.69493	-3.38918	-1.42484	-2.53514	0.327562	3	0	4.92151e-07
ENSG00000139656.6	SMIM2	0.0110991	4	2	0.01577	Artery_Tibial	0.7471	Colon_Transverse	3.58251	1.39019e-17	0.398711	-2.4142	-0.322466	-1.76255	0.976033	2	0	4.92528e-07
ENSG00000204514.9	ZNF814	0.0111093	29	4	0.004344	Artery_Tibial	0.9077	Artery_Coronary	20.7758	3.21022e-16	0.905457	-1.39042	2.85204	0.218507	0.730409	4	0	4.9298e-07
ENSG00000123600.19	METTL8	0.0111125	35	6	0.0004273	Small_Intestine_Terminal_Ileum	0.9281	Brain_Spinal_cord_cervical_c-1	20.94	4.23398e-16	0.84139	-3.52262	2.20606	-0.299891	2.2335	6	0	4.93122e-07
ENSG00000163521.15	GLB1L	0.0111591	32	2	0.0007304	Liver	0.9902	Adrenal_Gland	27.4014	4.04954e-16	3.57501	-0.0122828	3.37791	2.69717	0.61591	2	0	4.9519e-07
ENSG00000170004.16	CHD3	0.0111594	28	7	6.202e-05	Small_Intestine_Terminal_Ileum	0.865479	Whole_Blood	13.4723	4.34734e-16	0.561574	-1.85854	4.00499	0.0620643	1.66691	7	0	4.95205e-07
ENSG00000103855.17	CD276	0.01116	47	5	0.000257188	Brain_Nucleus_accumbens_basal_ganglia	0.819759	Thyroid	19.1393	5.86157e-16	1.57341	-3.65499	3.30947	-0.307591	1.96957	5	0	4.95228e-07
ENSG00000142698.14	C1orf94	0.0111743	11	5	0.1403	Brain_Hippocampus	0.732143	Colon_Transverse	5.15829	1.1255e-20	0.214693	-1.47467	1.47467	-0.565992	1.10523	5	0	4.95865e-07
ENSG00000213782.7	DDX47	0.01121	1	1	0.01121	Skin_Sun_Exposed_Lower_leg	0.01121	Skin_Sun_Exposed_Lower_leg	1	1	1	-2.53608	-2.53608	-2.53608	NA	1	0	4.97448e-07
ENSG00000154229.11	PRKCA	0.0112135	47	9	0.000427948	Spleen	0.9747	Stomach	13.6633	3.88818e-16	0.654857	-3.52222	3.20048	-0.349412	1.47721	9	0	4.97606e-07
ENSG00000215483.9	LINC00598	0.0112139	36	4	0.00423743	Stomach	0.527768	Brain_Nucleus_accumbens_basal_ganglia	26.0281	2.7926e-16	0.963824	-2.85992	0.666487	-0.676494	1.40191	4	0	4.97621e-07
ENSG00000091831.22	ESR1	0.0112281	20	6	0.001711	Artery_Coronary	0.4209	Testis	12.6796	1.00638e-17	0.555921	-1.66037	3.13629	-0.259931	1.62595	6	0	4.9825e-07
ENSG00000138758.11	2023-09-11	0.0112385	34	7	0.00113889	Brain_Hypothalamus	0.94262	Breast_Mammary_Tissue	21.4843	4.4405e-16	0.76125	-3.25376	2.65051	-0.495763	1.73958	7	0	4.98711e-07
ENSG00000135409.10	AMHR2	0.0112485	19	2	0.05409	Testis	0.1068	Stomach	18.0944	1.34037e-17	0.905634	-1.92612	1.61274	1.08696	1.24897	2	0	4.99157e-07
ENSG00000143278.3	F13B	0.01126	1	1	0.01126	Testis	0.01126	Testis	1	1	1	-2.53452	-2.53452	-2.53452	NA	1	0	4.99667e-07
ENSG00000118507.15	AKAP7	0.011262	48	5	0.0102041	Ovary	0.862433	Brain_Putamen_basal_ganglia	31.2421	1.73012e-15	1.16523	-2.0644	2.56883	0.604989	0.844073	5	0	4.99756e-07
ENSG00000137073.21	UBAP2	0.0112721	49	5	0.001427	Prostate	0.94534	Skin_Not_Sun_Exposed_Suprapubic	32.9212	5.80325e-16	1.16542	-2.63062	3.18913	0.0263906	1.39199	5	0	5.00202e-07
ENSG00000254858.9	MPV17L2	0.0112779	38	4	0.02356	Vagina	0.777159	Cells_Cultured_fibroblasts	26.5634	7.24813e-16	0.894782	-2.26423	1.93102	0.755017	1.12224	4	0	5.0046e-07
ENSG00000185933.6	CALHM1	0.0113098	15	3	0.00530534	Adrenal_Gland	0.244046	Artery_Aorta	12.5699	2.08025e-17	0.679387	-2.56728	2.78789	-0.764597	2.10494	3	0	5.01877e-07
ENSG00000069812.11	HES2	0.0113205	17	4	0.00363229	Pituitary	0.973132	Small_Intestine_Terminal_Ileum	9.9378	2.31001e-18	0.795112	-2.90845	2.25809	-0.62212	1.71687	4	0	5.02351e-07
ENSG00000275728.1	RP4-777L9.3	0.0113336	1	1	0.0113336	Testis	0.0113336	Testis	1	1	1	2.53224	2.53224	2.53224	NA	1	0	5.02934e-07
ENSG00000240405.5	SAMMSON	0.0113361	14	2	0.002342	Artery_Aorta	0.3259	Brain_Spinal_cord_cervical_c-1	11.2631	1.80213e-17	2.50348	-3.04304	2.78813	-1.3291	1.89765	2	0	5.03043e-07
ENSG00000163131.10	CTSS	0.0113515	45	3	0.00378	Minor_Salivary_Gland	0.615517	Nerve_Tibial	35.7267	6.47926e-16	1.36001	-2.89596	0.86325	-0.99219	1.14776	3	0	5.03728e-07
ENSG00000121406.8	ZNF549	0.011361	23	5	0.004549	Brain_Caudate_basal_ganglia	0.8012	Colon_Sigmoid	12.7568	3.71807e-18	0.455772	0.251794	2.83735	1.46552	1.00051	5	0	5.04149e-07
ENSG00000230310.1	CTD-2192J16.11	0.0113627	24	3	0.00227176	Skin_Not_Sun_Exposed_Suprapubic	0.1893	Brain_Hypothalamus	18.1278	2.0826e-17	1.39414	-1.31265	3.05219	1.92301	1.48748	3	0	5.04225e-07
ENSG00000188486.3	H2AFX	0.0113782	33	3	0.0007899	Heart_Left_Ventricle	0.276779	Minor_Salivary_Gland	29.4005	8.09661e-16	1.16829	-3.35631	1.32341	-0.440752	1.46884	3	0	5.04913e-07
ENSG00000187922.13	LCN10	0.011388	36	6	0.0184846	Skin_Sun_Exposed_Lower_leg	0.9598	Skin_Not_Sun_Exposed_Suprapubic	15.6481	4.08236e-16	0.660732	-2.35577	1.5047	-0.918604	1.08174	6	0	5.05345e-07
ENSG00000171045.14	TSNARE1	0.0113901	48	6	0.000929523	Cells_Cultured_fibroblasts	0.992944	Colon_Transverse	26.3513	2.57878e-15	1.04762	-3.31103	2.61275	0.475003	1.56668	6	0	5.05439e-07
ENSG00000125998.7	FAM83C	0.0113966	8	3	0.00137481	Skin_Sun_Exposed_Lower_leg	0.432664	Kidney_Cortex	5.88015	7.52518e-17	0.834043	-3.19989	2.67471	-1.84052	2.26462	3	0	5.05727e-07
ENSG00000144935.14	TRPC1	0.0113975	45	5	4.52824e-05	Brain_Putamen_basal_ganglia	0.8049	Heart_Atrial_Appendage	28.3608	1.02278e-15	0.963559	-4.07873	0.31653	-2.2516	1.27139	5	0	5.05767e-07
ENSG00000137563.11	GGH	0.0114047	48	4	0.0152632	Ovary	0.987061	Pituitary	37.7117	1.84567e-15	1.42791	-1.09178	2.42607	0.88476	0.890075	4	0	5.06086e-07
ENSG00000125834.12	STK35	0.0114368	47	5	0.00347178	Nerve_Tibial	0.986407	Colon_Transverse	28.2066	1.77634e-15	1.55874	-1.98441	2.92255	1.93394	0.991279	5	0	5.07511e-07
ENSG00000258572.1	RP11-1070N10.3	0.0114475	48	2	0.0006228	Uterus	0.963571	Minor_Salivary_Gland	38.1373	9.98644e-16	5.7039	-3.42149	0.481586	-1.92999	1.01259	2	0	5.07989e-07
ENSG00000197566.9	ZNF624	0.0114551	45	3	0.00183675	Thyroid	0.341112	Pancreas	36.7248	1.08956e-15	3.34834	-3.11543	-0.951971	-1.98293	0.735169	3	0	5.08327e-07
ENSG00000120318.15	ARAP3	0.0114705	35	10	6.971e-05	Adipose_Visceral_Omentum	0.765895	Uterus	11.6144	3.75477e-16	0.697261	-1.91502	3.97727	0.279303	1.32204	10	0	5.09007e-07
ENSG00000165698.15	SPACA9	0.0114787	44	3	0.03598	Artery_Tibial	0.9933	Thyroid	28.5483	4.44866e-16	2.41565	-2.09715	1.66838	0.275305	1.5129	3	0	5.09371e-07
ENSG00000095739.10	BAMBI	0.0114834	41	5	0.009487	Brain_Cortex	0.949807	Cells_EBV-transformed_lymphocytes	19.6381	4.7543e-16	1.00133	-2.59399	2.50951	-0.102776	1.88861	5	0	5.09579e-07
ENSG00000198887.8	SMC5	0.011498	47	5	0.001386	Pituitary	0.9521	Brain_Caudate_basal_ganglia	18.6736	8.30705e-16	2.71708	-3.19755	3.19755	0.513029	1.60097	5	0	5.10227e-07
ENSG00000163933.9	RFT1	0.0115003	42	3	0.00233878	Pancreas	0.9249	Stomach	37.1697	2.76834e-15	1.35127	-3.00936	3.04346	-1.46032	1.07259	3	0	5.1033e-07
ENSG00000135312.6	HTR1B	0.0115083	38	3	0.000545725	Brain_Cortex	0.967442	Adipose_Subcutaneous	26.2819	6.50912e-16	1.98715	-0.292506	3.45725	1.77383	1.11645	3	0	5.10686e-07
ENSG00000099204.18	ABLIM1	0.0115093	30	8	5.53e-06	Heart_Atrial_Appendage	0.9422	Skin_Not_Sun_Exposed_Suprapubic	14.648	7.62098e-16	0.624373	-4.54361	3.2323	-1.08185	2.09438	8	0	5.10728e-07
ENSG00000260256.1	AP001063.1	0.01152	1	1	0.01152	Whole_Blood	0.01152	Whole_Blood	1	1	1	-2.52652	-2.52652	-2.52652	NA	1	0	5.11205e-07
ENSG00000099769.5	IGFALS	0.0115273	49	5	0.000329	Artery_Tibial	0.932833	Brain_Putamen_basal_ganglia	22.1662	1.26296e-15	0.827995	-1.30469	3.59133	1.62847	1.44714	5	0	5.11531e-07
ENSG00000133612.18	AGAP3	0.0115402	43	5	0.003549	Small_Intestine_Terminal_Ileum	0.979602	Testis	26.219	6.64377e-16	1.0511	-1.24645	2.91569	0.22308	1.337	5	0	5.12102e-07
ENSG00000162244.10	RPL29	0.0115667	48	2	0.007888	Brain_Putamen_basal_ganglia	0.616998	Brain_Cerebellum	42.8397	1.12087e-15	3.74392	-2.65683	0.503685	-0.379663	0.903332	2	0	5.13277e-07
ENSG00000185716.11	C16orf52	0.0115705	48	3	0.00135077	Artery_Coronary	0.4535	Brain_Cerebellar_Hemisphere	29.9078	1.37404e-15	2.94875	-3.20497	2.80055	-1.77663	1.71715	3	0	5.13445e-07
ENSG00000253846.2	PCDHGA10	0.0115734	36	4	0.000506065	Heart_Left_Ventricle	0.726615	Stomach	20.2136	8.50197e-16	1.30365	-3.47753	0.439775	-2.04696	1.11139	4	0	5.13575e-07
ENSG00000007923.15	DNAJC11	0.0115768	33	3	0.0105283	Brain_Hippocampus	0.973733	Brain_Hypothalamus	28.6848	8.70917e-16	1.50887	-2.55798	1.42333	-0.434482	0.758985	3	0	5.13726e-07
ENSG00000137819.13	PAQR5	0.0115897	47	6	0.00133602	Kidney_Cortex	0.939671	Brain_Cortex	18.9351	1.3192e-15	1.55408	-3.20813	1.95573	-1.51261	1.21077	6	0	5.143e-07
ENSG00000162461.7	SLC25A34	0.0115986	45	1	0.00559671	Adipose_Visceral_Omentum	0.0326216	Brain_Frontal_Cortex_BA9	43.4908	9.59481e-16	43.4908	2.13671	2.77052	2.48488	0.1422	1	0	5.14691e-07
ENSG00000103415.11	HMOX2	0.0116033	44	5	0.002061	Cells_EBV-transformed_lymphocytes	0.902076	Muscle_Skeletal	19.4669	1.46707e-15	0.975603	-1.6168	3.0813	0.0134847	1.17635	5	0	5.14901e-07
ENSG00000185634.11	SHC4	0.0116145	6	4	0.000885	Heart_Atrial_Appendage	0.7042	Artery_Aorta	2.11255	2.33134e-18	0.918587	-1.22044	3.32474	0.447526	1.67247	4	0	5.15398e-07
ENSG00000140463.13	BBS4	0.0116163	48	5	0.000175665	Testis	0.896697	Colon_Transverse	33.9944	6.94352e-16	1.66623	-2.4938	3.75166	-1.16237	1.46344	5	0	5.15479e-07
ENSG00000102753.9	KPNA3	0.0116233	41	6	7.683e-05	Colon_Transverse	0.875	Whole_Blood	26.0519	1.21315e-15	0.999037	-3.95408	3.31032	-1.31879	1.77542	6	0	5.15788e-07
ENSG00000111269.2	CREBL2	0.011636	21	7	0.0141636	Prostate	0.6939	Thyroid	13.4226	1.02714e-17	0.627268	-2.28165	2.45309	0.519368	1.88721	7	0	5.16354e-07
ENSG00000172375.12	C2CD2L	0.0116663	27	4	0.004115	Kidney_Cortex	0.573633	Muscle_Skeletal	21.9797	1.59098e-15	0.743965	-2.86921	1.15059	-0.504043	1.19465	4	0	5.17699e-07
ENSG00000274372.4	RP11-94I2.4	0.0116669	30	5	0.00528207	Brain_Nucleus_accumbens_basal_ganglia	0.966381	Brain_Cerebellum	12.8802	6.22568e-16	1.05013	-2.38888	2.78931	0.228848	1.19132	5	0	5.17724e-07
ENSG00000198060.9	2023-03-05	0.0116776	48	4	0.00504	Heart_Atrial_Appendage	0.825	Brain_Cerebellum	34.6583	9.99286e-16	1.18834	-1.39967	2.80447	0.544019	0.954259	4	0	5.18201e-07
ENSG00000153037.13	SRP19	0.0116879	46	3	0.0108963	Adipose_Subcutaneous	0.9432	Skin_Not_Sun_Exposed_Suprapubic	39.6321	2.13506e-15	2.40249	-2.54601	2.49812	-1.86373	1.37556	3	0	5.18653e-07
ENSG00000233005.1	AC067959.1	0.0117037	17	3	0.00860888	Minor_Salivary_Gland	0.4253	Artery_Coronary	15.222	4.67475e-18	0.650906	-2.62721	1.7758	-0.977039	1.32074	3	0	5.19355e-07
ENSG00000254237.5	RP11-115J16.2	0.0117148	3	3	0.00712321	Testis	0.2028	Small_Intestine_Terminal_Ileum	1.17561	0.805574	0.805574	-2.69103	1.67344	-0.763733	2.22646	3	0	5.19847e-07
ENSG00000157168.18	NRG1	0.0117455	14	11	0.00105	Whole_Blood	0.9284	Esophagus_Muscularis	3.15139	2.09193e-17	0.146832	-3.27678	2.84912	-0.885194	1.75343	11	0	5.2121e-07
ENSG00000204711.8	C9orf135	0.0117495	18	4	0.0521	Prostate	0.9645	Brain_Cortex	14.2535	4.97862e-18	0.740085	-1.94231	1.70343	-0.202437	0.758762	4	0	5.21389e-07
ENSG00000133116.7	KL	0.011755	39	6	0.00544635	Stomach	0.9847	Adipose_Subcutaneous	16.4483	2.76664e-16	0.973387	-0.813555	2.77938	1.13422	1.34504	6	0	5.21633e-07
ENSG00000148344.10	PTGES	0.011773	38	5	0.00294158	Brain_Nucleus_accumbens_basal_ganglia	0.9627	Testis	20.2351	6.25589e-16	1.0739	-2.97378	1.2217	0.0361341	0.935545	5	0	5.22431e-07
ENSG00000240973.1	RP11-458K10.2	0.0117738	1	1	0.0117738	Testis	0.0117738	Testis	1	1	1	-2.51885	-2.51885	-2.51885	NA	1	0	5.22467e-07
ENSG00000083807.9	SLC27A5	0.0117859	37	6	0.0005205	Esophagus_Mucosa	0.8325	Brain_Hypothalamus	19.3708	6.97678e-16	0.720392	-1.57179	3.46998	1.1693	1.03321	6	0	5.23003e-07
ENSG00000018625.14	ATP1A2	0.011814	46	4	0.0029994	Brain_Amygdala	0.87122	Adipose_Subcutaneous	35.3766	8.32188e-16	1.27571	-2.9678	0.651047	-0.213322	0.991856	4	0	5.24251e-07
ENSG00000272021.1	AC008592.8	0.0118209	34	4	0.00490898	Nerve_Tibial	0.853	Brain_Substantia_nigra	17.9904	6.22675e-16	1.07739	-2.81295	2.43451	0.0852184	1.71772	4	0	5.24555e-07
ENSG00000144580.13	CNOT9	0.0118221	47	3	0.00337119	Testis	0.842392	Thyroid	28.8379	7.19767e-16	0.995174	-2.67267	2.93169	-0.290307	1.9198	3	0	5.24612e-07
ENSG00000186009.4	ATP4B	0.0118321	3	3	0.01486	Breast_Mammary_Tissue	0.941506	Thyroid	1.7438	0.254286	0.254286	-2.43577	2.39347	0.010357	2.41524	3	0	5.25055e-07
ENSG00000157837.15	SPPL3	0.0118378	41	4	5.1527e-05	Esophagus_Muscularis	0.595816	Thyroid	32.063	1.93356e-15	1.56667	-1.84458	4.04859	2.29236	1.482	4	0	5.25306e-07
ENSG00000187535.13	IFT140	0.0118449	44	5	0.0002452	Brain_Amygdala	0.813097	Brain_Caudate_basal_ganglia	30.2121	2.93533e-15	1.22925	-3.66722	0.872199	-1.20569	1.12682	5	0	5.25624e-07
ENSG00000213759.9	UGT2B11	0.0118455	7	4	0.000187	Liver	0.7777	Kidney_Cortex	3.6717	1.13148e-16	0.502062	-2.45093	3.73596	0.747329	1.96848	4	0	5.25648e-07
ENSG00000142937.11	RPS8	0.0118701	49	2	0.003482	Brain_Amygdala	0.911474	Pancreas	46.388	1.52394e-15	2.21215	-2.92163	0.156423	-1.22438	0.554547	2	0	5.26738e-07
ENSG00000178115.11	GOLGA8Q	0.0118738	25	3	0.0373	Small_Intestine_Terminal_Ileum	0.711273	Cells_Cultured_fibroblasts	21.7492	2.53449e-17	1.26471	-1.05988	2.08247	-0.573058	0.940765	3	0	5.26906e-07
ENSG00000106346.11	USP42	0.0118782	42	3	0.00917462	Brain_Spinal_cord_cervical_c-1	0.564782	Cells_EBV-transformed_lymphocytes	23.3908	4.55178e-16	0.968444	-2.60548	1.7358	-1.34698	0.792537	3	0	5.27098e-07
ENSG00000197747.8	S100A10	0.01188	46	5	0.00380478	Colon_Transverse	0.855076	Testis	23.46	4.1633e-16	0.796214	-2.89391	1.53813	-0.976571	1.21026	5	0	5.2718e-07
ENSG00000128016.5	ZFP36	0.0118806	22	3	0.01214	Adipose_Subcutaneous	0.8743	Adrenal_Gland	18.2125	4.33608e-18	0.904854	-2.17033	2.50805	0.0834512	1.11246	3	0	5.27207e-07
ENSG00000151778.10	SERP2	0.0118869	10	7	0.0102058	Adipose_Subcutaneous	0.3032	Spleen	3.36038	8.76952e-17	0.154423	-1.42658	2.56878	0.899909	1.29345	7	0	5.27485e-07
ENSG00000243335.9	KCTD7	0.0118939	48	5	0.000364141	Whole_Blood	0.850338	Testis	28.4836	1.17248e-15	1.7766	-3.5648	3.26828	-0.691678	2.47759	5	0	5.27795e-07
ENSG00000108666.9	C17orf75	0.0118981	17	4	0.006175	Brain_Cerebellar_Hemisphere	0.3807	Brain_Hippocampus	11.015	1.87604e-17	0.983967	-2.73834	1.94155	0.517604	1.83064	4	0	5.27981e-07
ENSG00000134575.9	ACP2	0.0119065	49	3	0.0383005	Thyroid	0.9382	Adipose_Visceral_Omentum	41.994	1.09303e-15	2.92451	-2.07162	1.33659	0.0175786	0.875266	3	0	5.28356e-07
ENSG00000248227.1	RP11-83C7.1	0.0119219	1	1	0.0119219	Brain_Caudate_basal_ganglia	0.0119219	Brain_Caudate_basal_ganglia	1	1	1	-2.51445	-2.51445	-2.51445	NA	1	0	5.29037e-07
ENSG00000100359.20	SGSM3	0.0119301	12	4	0.01755	Colon_Transverse	0.9373	Brain_Cerebellar_Hemisphere	5.53426	2.82207e-17	0.836073	-1.80235	2.37498	0.527531	1.57573	4	0	5.29405e-07
ENSG00000131951.10	LRRC9	0.0119375	7	2	0.003148	Brain_Hypothalamus	0.009935	Brain_Cortex	6.35594	1.33265e-17	0.63073	2.57808	2.9529	2.83094	0.134513	2	0	5.29731e-07
ENSG00000197943.9	PLCG2	0.0119677	37	13	0.000419192	Cells_Cultured_fibroblasts	0.970208	Heart_Atrial_Appendage	11.3778	9.49397e-16	0.433163	-1.20113	3.5277	1.32886	1.2428	13	0	5.3107e-07
ENSG00000266877.1	RP1-41C23.1	0.01197	1	1	0.01197	Adipose_Visceral_Omentum	0.01197	Adipose_Visceral_Omentum	1	1	1	-2.51303	-2.51303	-2.51303	NA	1	0	5.31174e-07
ENSG00000103510.19	KAT8	0.0119776	49	2	0.00502297	Heart_Left_Ventricle	0.59502	Pancreas	42.5243	1.09133e-15	5.06579	-1.38061	2.80556	1.81056	0.742144	2	0	5.31513e-07
ENSG00000168246.5	UBTD2	0.0119783	38	6	0.002379	Pituitary	0.82884	Esophagus_Gastroesophageal_Junction	19.9256	6.67769e-16	0.666708	-2.94562	3.03832	0.879496	1.31076	6	0	5.31543e-07
ENSG00000143816.7	WNT9A	0.0119792	40	5	0.0005333	Adipose_Subcutaneous	0.999333	Thyroid	27.6831	2.57785e-16	0.95958	-0.594069	3.46345	0.251252	1.3576	5	0	5.31584e-07
ENSG00000128268.11	MGAT3	0.0119822	46	4	0.000198	Liver	0.7284	Brain_Frontal_Cortex_BA9	38.5083	1.36007e-15	1.50394	-3.72155	2.65852	-2.08671	1.62414	4	0	5.31715e-07
ENSG00000155324.9	GRAMD3	0.0120052	42	9	0.0001873	Brain_Hippocampus	0.96836	Artery_Aorta	13.1038	3.44625e-16	0.53061	-1.59909	3.73556	0.740085	1.47191	9	0	5.32737e-07
ENSG00000259330.2	INAFM2	0.012006	47	2	0.00345816	Artery_Aorta	0.671104	Thyroid	40.2385	2.91267e-15	2.889	-0.505226	2.92377	1.87656	0.670864	2	0	5.32772e-07
ENSG00000166575.16	TMEM135	0.0120062	40	8	0.0008363	Brain_Hypothalamus	0.925165	Artery_Coronary	15.8023	4.09566e-16	0.643032	-3.34049	1.13829	-1.15025	1.14355	8	0	5.32781e-07
ENSG00000249926.2	RP11-495K9.6	0.0120091	21	4	0.003428	Testis	0.6108	Ovary	15.6897	1.32641e-17	0.969626	0.508932	2.9265	2.11954	0.767495	4	0	5.32907e-07
ENSG00000136628.17	EPRS	0.0120149	30	4	0.0152551	Cells_Cultured_fibroblasts	0.711	Brain_Amygdala	19.6765	1.2868e-15	1.16281	-2.42627	2.17136	-1.15492	1.26348	4	0	5.33168e-07
ENSG00000168497.4	SDPR	0.0120245	5	4	0.05757	Esophagus_Gastroesophageal_Junction	0.6257	Brain_Substantia_nigra	3.28553	5.02776e-34	0.170293	-1.89896	0.911815	-0.58772	1.30827	4	0	5.33594e-07
ENSG00000165055.15	METTL2B	0.0120301	49	2	0.000329107	Whole_Blood	0.2026	Kidney_Cortex	40.7376	4.01215e-15	5.15619	-3.59124	-1.27418	-2.10009	0.651127	2	0	5.33842e-07
ENSG00000135476.11	ESPL1	0.0120339	43	3	0.000727652	Small_Intestine_Terminal_Ileum	0.854291	Artery_Coronary	28.3347	2.93516e-16	2.89373	-3.37894	3.37624	-0.429451	2.55505	3	0	5.34011e-07
ENSG00000109046.14	WSB1	0.0120465	45	2	0.02852	Artery_Tibial	0.409634	Uterus	28.4494	9.49783e-16	15.2463	-2.19006	1.95226	-1.38938	1.5534	2	0	5.34568e-07
ENSG00000161992.5	PRR35	0.0120572	11	3	0.0040774	Brain_Cortex	0.610465	Brain_Spinal_cord_cervical_c-1	8.16898	4.22575e-17	0.977117	-2.67593	2.87211	-0.189164	1.35644	3	0	5.35042e-07
ENSG00000139880.19	CDH24	0.0120858	48	4	0.00125932	Whole_Blood	0.959212	Adrenal_Gland	36.6088	9.70873e-16	1.87323	-2.22557	3.22509	0.521093	1.02913	4	0	5.36314e-07
ENSG00000267674.1	RP11-813F20.2	0.0121077	2	2	0.007589	Thyroid	0.03802	Liver	1.31332	0.686681	0.686681	-2.07464	2.66983	0.297595	3.35485	2	0	5.37285e-07
ENSG00000146425.10	DYNLT1	0.0121084	42	2	1.008e-05	Kidney_Cortex	0.944384	Whole_Blood	32.4631	2.36758e-15	6.41865	-4.41545	0.762656	-0.799359	1.13451	2	0	5.37316e-07
ENSG00000227143.1	LINC01153	0.01211	1	1	0.01211	Testis	0.01211	Testis	1	1	1	2.50892	2.50892	2.50892	NA	1	0	5.37386e-07
ENSG00000223501.8	VPS52	0.012116	48	3	0.0159652	Small_Intestine_Terminal_Ileum	0.915625	Brain_Substantia_nigra	31.8813	9.7547e-16	3.57778	-2.40971	1.08657	-1.38457	0.982348	3	0	5.37651e-07
ENSG00000085788.13	DDHD2	0.0121168	43	1	0.00693844	Prostate	0.07037	Pancreas	42.2821	9.97137e-16	42.2821	-2.46757	2.69978	2.37345	0.765892	1	0	5.3769e-07
ENSG00000074416.13	MGLL	0.012124	23	13	0.002011	Adrenal_Gland	0.957	Thyroid	6.72078	2.76344e-17	0.404541	-3.0886	3.0886	0.207189	1.47379	13	0	5.38007e-07
ENSG00000124664.10	SPDEF	0.0121324	47	3	0.02649	Brain_Cerebellum	0.2346	Brain_Anterior_cingulate_cortex_BA24	35.2694	6.36844e-16	1.25059	-2.21895	2.06609	0.657458	1.22798	3	0	5.38379e-07
ENSG00000175216.14	CKAP5	0.0121671	19	5	0.002976	Adipose_Visceral_Omentum	0.8933	Colon_Transverse	10.4516	5.44772e-18	0.43177	-2.97021	2.97021	-0.0203932	1.71817	5	0	5.3992e-07
ENSG00000135596.17	MICAL1	0.0121697	49	3	0.000880805	Prostate	0.880357	Cells_Cultured_fibroblasts	25.2685	8.32769e-16	5.77276	-3.32607	2.79398	-0.259184	1.75689	3	0	5.40035e-07
ENSG00000075303.12	SLC25A40	0.0121749	46	3	0.00126943	Colon_Transverse	0.9514	Kidney_Cortex	36.8496	1.9456e-15	1.43962	-3.2228	3.11395	-1.9092	1.44656	3	0	5.40266e-07
ENSG00000156642.16	NPTN	0.012188	48	2	0.000118798	Brain_Cerebellum	0.785092	Esophagus_Muscularis	43.7794	1.20419e-15	3.47944	-3.84859	2.84637	1.61707	1.81677	2	0	5.4085e-07
ENSG00000141101.12	NOB1	0.0122078	40	4	0.00333444	Testis	0.993521	Liver	27.1423	1.16998e-15	0.920158	-1.73517	2.9351	0.137749	0.876008	4	0	5.41724e-07
ENSG00000179950.13	PUF60	0.0122178	30	2	0.00387678	Breast_Mammary_Tissue	0.7397	Skin_Sun_Exposed_Lower_leg	27.3679	6.86214e-16	2.38703	-2.88802	2.69268	-1.19885	2.30405	2	0	5.42168e-07
ENSG00000177084.16	POLE	0.0122192	41	5	0.0005198	Adipose_Subcutaneous	0.996957	Whole_Blood	29.5462	1.26361e-15	1.43003	-3.26907	3.47034	0.441133	2.76102	5	0	5.42233e-07
ENSG00000148399.12	DPH7	0.0122313	47	1	0.006877	Brain_Cerebellar_Hemisphere	0.0873141	Heart_Atrial_Appendage	44.8197	9.15064e-16	44.8197	-2.70274	-1.70974	-2.44763	0.153284	1	0	5.42771e-07
ENSG00000135100.17	HNF1A	0.012238	3	2	0.003189	Colon_Sigmoid	0.05381	Liver	2.64813	4.37289e-17	0.35187	-1.92836	2.94891	1.32315	2.81589	2	0	5.43065e-07
ENSG00000272312.1	RP11-239L20.6	0.01226	1	1	0.01226	Artery_Coronary	0.01226	Artery_Coronary	1	1	1	-2.50457	-2.50457	-2.50457	NA	1	0	5.44043e-07
ENSG00000188803.14	SHISA6	0.0122604	44	6	0.005176	Prostate	0.99839	Esophagus_Mucosa	25.5471	4.69943e-16	0.985857	-2.79587	2.79587	1.11705	1.87827	6	0	5.44061e-07
ENSG00000125744.11	RTN2	0.012263	49	6	0.001663	Adrenal_Gland	0.846092	Artery_Aorta	17.9321	6.438e-16	0.983336	-3.14462	3.14462	0.0369256	1.91432	6	0	5.44174e-07
ENSG00000176087.14	SLC35A4	0.0122706	32	5	6.339e-05	Brain_Amygdala	0.846579	Heart_Left_Ventricle	18.7788	6.08075e-16	1.17907	-1.62577	3.99982	-0.800091	1.04402	5	0	5.44513e-07
ENSG00000163209.14	SPRR3	0.0122793	21	5	0.04997	Small_Intestine_Terminal_Ileum	0.901215	Colon_Sigmoid	13.0355	2.19303e-17	0.482559	-1.96022	1.91549	-0.313272	1.66865	5	0	5.44899e-07
ENSG00000170209.4	ANKK1	0.0123532	36	8	0.00170851	Liver	0.9209	Adrenal_Gland	19.2667	7.86754e-16	0.759696	-3.13672	1.62155	-1.52095	1.25255	8	0	5.48178e-07
ENSG00000137098.13	SPAG8	0.0123709	42	5	0.037389	Brain_Caudate_basal_ganglia	0.524772	Brain_Cerebellum	28.1249	7.76102e-16	0.988191	-1.96685	2.08149	0.0868945	1.19548	5	0	5.48964e-07
ENSG00000136869.13	TLR4	0.0123743	30	4	0.0009533	Ovary	0.9523	Lung	20.4487	8.97994e-16	0.89675	-3.30396	1.30733	-1.91997	1.30607	4	0	5.49116e-07
ENSG00000237310.1	GS1-124K5.4	0.0123908	49	1	0.0103047	Prostate	0.0314	Brain_Spinal_cord_cervical_c-1	47.1069	1.07759e-15	47.1069	-2.56543	-2.15197	-2.45113	0.0779819	1	0	5.49846e-07
ENSG00000152382.5	TADA1	0.0123986	49	8	6.22583e-05	Ovary	0.993319	Brain_Cerebellar_Hemisphere	22.3148	7.149e-16	0.891245	-0.406862	4.00408	1.08967	0.854964	8	0	5.50195e-07
ENSG00000121310.16	ECHDC2	0.0124001	49	5	0.00011328	Brain_Cerebellum	0.902696	Stomach	23.4576	8.71812e-16	0.890414	-3.86023	3.23435	-1.70316	1.35192	5	0	5.50258e-07
ENSG00000271856.1	LINC01215	0.0124381	19	5	0.0002193	Adipose_Subcutaneous	0.5505	Stomach	10.8947	3.94047e-20	0.470652	-3.69568	3.69568	0.694093	2.71179	5	0	5.51944e-07
ENSG00000174306.21	ZHX3	0.0124436	43	4	2.155e-05	Artery_Tibial	0.978401	Heart_Atrial_Appendage	31.243	1.04057e-15	1.82882	-2.07854	4.24819	1.22299	1.8526	4	0	5.52188e-07
ENSG00000188636.3	LDOC1L	0.0124559	12	6	0.000104213	Whole_Blood	0.864	Skin_Sun_Exposed_Lower_leg	7.10461	6.26772e-18	0.280186	-3.88057	2.95027	0.412116	2.33297	6	0	5.52738e-07
ENSG00000234147.1	RP3-460G2.2	0.012493	40	4	0.0006592	Uterus	0.964547	Brain_Caudate_basal_ganglia	27.1633	2.45432e-15	1.59828	-3.40601	0.783065	-0.826223	0.897928	4	0	5.54384e-07
ENSG00000013523.9	ANGEL1	0.0124992	45	5	0.00775205	Skin_Sun_Exposed_Lower_leg	0.933013	Esophagus_Mucosa	25.5688	2.50312e-15	1.51335	-2.66268	2.31359	-0.212364	1.61991	5	0	5.54659e-07
ENSG00000174137.12	FAM53A	0.0125357	49	5	0.000856097	Skin_Not_Sun_Exposed_Suprapubic	0.992021	Brain_Frontal_Cortex_BA9	24.1673	1.11117e-15	1.1627	-3.33399	2.57735	-1.49762	1.51842	5	0	5.56276e-07
ENSG00000185958.9	FAM186A	0.0125428	42	2	0.0239255	Nerve_Tibial	0.1257	Colon_Transverse	40.0249	7.79486e-16	1.50501	-2.25832	1.53128	0.407166	1.53218	2	0	5.56592e-07
ENSG00000174231.16	PRPF8	0.0125463	46	6	0.00110579	Lung	0.847481	Skin_Sun_Exposed_Lower_leg	18.4983	8.04911e-16	0.940642	-3.26213	2.95335	-0.933761	1.84639	6	0	5.56748e-07
ENSG00000144034.14	TPRKB	0.0125704	49	2	0.002048	Esophagus_Mucosa	0.569284	Brain_Cerebellar_Hemisphere	43.5553	1.06746e-15	4.7605	-3.08318	3.08318	-1.59208	2.10022	2	0	5.57816e-07
ENSG00000258429.1	PDF	0.012573	47	3	0.000979995	Stomach	0.762651	Brain_Hypothalamus	34.5096	2.21394e-15	5.39501	-2.4711	3.29621	2.07216	1.5435	3	0	5.57934e-07
ENSG00000152254.10	G6PC2	0.0125835	21	4	0.01668	Lung	0.150175	Brain_Hypothalamus	15.6026	2.3083e-17	0.714358	-2.39369	2.06814	-1.55218	1.47403	4	0	5.584e-07
ENSG00000189367.14	KIAA0408	0.012596	47	8	0.000138128	Esophagus_Muscularis	0.99378	Brain_Hippocampus	15.0304	6.10682e-16	0.535856	-3.60462	3.8115	-0.934682	1.71449	8	0	5.58954e-07
ENSG00000142546.13	NOSIP	0.0125966	40	4	0.000357195	Uterus	0.777394	Cells_Cultured_fibroblasts	20.3556	4.07955e-16	1.2871	-2.6387	3.56984	1.51576	1.8561	4	0	5.58978e-07
ENSG00000170759.10	KIF5B	0.0125985	48	3	0.0119394	Brain_Cerebellum	0.981984	Spleen	36.347	2.53259e-15	3.88088	-2.16983	2.51393	0.9778	1.20182	3	0	5.59063e-07
ENSG00000234545.7	FAM133B	0.0126322	45	2	0.00340201	Adipose_Visceral_Omentum	0.24	Adrenal_Gland	40.2284	6.87751e-16	3.77509	-2.55983	2.92887	0.835793	1.23095	2	0	5.60558e-07
ENSG00000213390.10	ARHGAP19	0.0126547	48	4	0.00158151	Spleen	0.930132	Skin_Sun_Exposed_Lower_leg	29.989	1.39055e-15	1.31745	-2.22131	3.1593	0.306639	1.4339	4	0	5.61558e-07
ENSG00000277224.2	HIST1H2BF	0.0126651	34	4	0.000380669	Breast_Mammary_Tissue	0.883341	Brain_Substantia_nigra	21.7696	8.58497e-16	1.16972	-1.26855	3.55314	0.634332	1.50977	4	0	5.62019e-07
ENSG00000182810.6	DDX28	0.0126701	48	2	0.00825	Kidney_Cortex	0.835082	Brain_Hippocampus	36.5025	7.34349e-16	9.9544	-2.64166	2.64166	-0.557198	2.30962	2	0	5.62241e-07
ENSG00000106799.12	TGFBR1	0.0126895	15	5	0.005883	Artery_Tibial	0.9897	Cells_EBV-transformed_lymphocytes	6.89551	6.40586e-18	0.716176	-2.75357	2.75423	0.677009	2.1627	5	0	5.63103e-07
ENSG00000125458.6	NT5C	0.0127145	46	2	0.000548759	Brain_Anterior_cingulate_cortex_BA24	0.853153	Liver	40.4307	1.12222e-15	4.54633	0.185098	3.45575	2.69698	0.565654	2	0	5.64211e-07
ENSG00000110446.10	SLC15A3	0.0127331	30	2	0.0204144	Esophagus_Muscularis	0.0941	Nerve_Tibial	28.3735	9.23389e-16	1.0708	-2.3047	2.31864	0.290717	2.03521	2	0	5.65035e-07
ENSG00000103528.16	SYT17	0.0127534	41	8	0.0086228	Brain_Caudate_basal_ganglia	0.984255	Muscle_Skeletal	19.0009	8.0969e-16	1.60293	-2.62666	1.67696	-0.767448	1.02977	8	0	5.65937e-07
ENSG00000181381.13	DDX60L	0.0127669	25	7	0.02798	Brain_Nucleus_accumbens_basal_ganglia	0.8354	Esophagus_Muscularis	10.6985	6.47469e-18	0.659756	-1.84636	2.19757	0.336957	1.19195	7	0	5.66538e-07
ENSG00000272382.1	CTD-2035E11.4	0.0127901	27	4	0.0156166	Nerve_Tibial	0.3006	Artery_Tibial	19.3025	8.30967e-16	0.728495	-2.41776	1.88324	-0.572583	1.11532	4	0	5.67566e-07
ENSG00000196071.4	OR2L13	0.0128116	19	4	0.03871	Brain_Cortex	0.372344	Brain_Frontal_Cortex_BA9	11.1911	6.25597e-34	0.987328	-2.06726	1.93305	0.222655	1.68232	4	0	5.68521e-07
ENSG00000049759.17	NEDD4L	0.012822	32	8	0.000727225	Colon_Sigmoid	0.999442	Artery_Tibial	14.3256	1.38179e-15	0.496593	-3.3791	1.2974	-0.119944	0.987123	8	0	5.68983e-07
ENSG00000236782.6	RP11-96L14.7	0.0128407	37	4	0.004113	Cells_Cultured_fibroblasts	0.9703	Skin_Sun_Exposed_Lower_leg	25.7381	5.34914e-16	1.25081	-0.037232	2.86936	1.37313	1.07061	4	0	5.69812e-07
ENSG00000108465.14	CDK5RAP3	0.012847	49	3	0.00726225	Adrenal_Gland	0.731505	Brain_Cerebellum	40.3606	2.50416e-15	1.64208	-2.68457	2.51992	-0.953119	0.812339	3	0	5.7009e-07
ENSG00000136758.18	YME1L1	0.0128814	41	4	0.0004995	Adipose_Visceral_Omentum	0.865254	Brain_Hippocampus	24.4758	7.22915e-16	1.31777	-3.48102	2.07691	-0.811763	1.36662	4	0	5.71618e-07
ENSG00000127914.16	AKAP9	0.0129093	32	2	0.003122	Cells_Cultured_fibroblasts	0.4019	Skin_Sun_Exposed_Lower_leg	29.7031	1.40183e-15	2.17774	-2.94267	2.95546	0.161473	2.85274	2	0	5.72857e-07
ENSG00000170540.14	ARL6IP1	0.0129117	49	4	0.00214728	Adipose_Subcutaneous	0.998983	Prostate	26.3721	6.38701e-16	1.88283	-3.06907	2.71078	-0.536563	1.7125	4	0	5.72964e-07
ENSG00000006282.20	SPATA20	0.0129349	49	2	0.00124252	Small_Intestine_Terminal_Ileum	0.0249122	Brain_Cerebellum	46.9117	1.20697e-15	1.92932	2.24276	3.22894	2.87315	0.118844	2	0	5.73992e-07
ENSG00000186566.12	GPATCH8	0.0129813	13	5	0.003193	Brain_Frontal_Cortex_BA9	0.6484	Brain_Putamen_basal_ganglia	10.2059	1.83203e-18	0.352549	-2.94852	-0.455986	-2.27165	0.630932	5	0	5.76051e-07
ENSG00000103599.19	IQCH	0.0129944	47	2	0.00359842	Pancreas	0.27	Brain_Hypothalamus	42.3526	1.19265e-15	3.21755	1.10306	2.91137	2.71556	0.358715	2	0	5.76631e-07
ENSG00000101349.16	PAK5	0.0130054	29	9	0.00259929	Brain_Anterior_cingulate_cortex_BA24	0.9689	Testis	15.1011	1.33795e-15	0.512167	-3.01154	0.784921	-1.44954	0.849008	9	0	5.77122e-07
ENSG00000260977.1	RP11-333I13.1	0.0130088	32	7	0.002152	Brain_Frontal_Cortex_BA9	0.906291	Brain_Cerebellum	15.5523	1.27828e-15	0.526978	-2.07568	3.06841	0.285725	1.05982	7	0	5.77272e-07
ENSG00000104679.10	R3HCC1	0.0130213	38	6	0.00619	Artery_Tibial	0.760734	Skin_Not_Sun_Exposed_Suprapubic	20.6446	7.24105e-16	0.73776	-2.15921	2.73754	0.184596	1.29882	6	0	5.77826e-07
ENSG00000259107.1	LINC00911	0.01303	1	1	0.01303	Testis	0.01303	Testis	1	1	1	-2.48295	-2.48295	-2.48295	NA	1	0	5.78212e-07
ENSG00000132640.14	BTBD3	0.0130456	46	6	0.0216725	Brain_Putamen_basal_ganglia	0.9528	Adipose_Visceral_Omentum	23.0756	6.62916e-16	0.789769	-2.29606	1.99303	-0.0921537	0.999139	6	0	5.78905e-07
ENSG00000171953.15	ATPAF2	0.0130608	46	2	0.003678	Brain_Anterior_cingulate_cortex_BA24	0.594606	Whole_Blood	37.5294	1.38308e-15	7.14374	-0.943179	2.90453	0.885927	1.09397	2	0	5.7958e-07
ENSG00000071994.10	PDCD2	0.0130647	40	3	0.00548149	Brain_Hippocampus	0.877723	Minor_Salivary_Gland	24.9213	1.05267e-15	3.10319	-2.50747	2.77729	1.11654	1.29123	3	0	5.79753e-07
ENSG00000136536.14	2023-03-07	0.0131122	46	4	0.000511542	Muscle_Skeletal	0.8387	Pituitary	24.9232	1.12872e-15	1.91305	-3.47464	3.32747	0.924305	2.44235	4	0	5.81858e-07
ENSG00000131043.11	AAR2	0.0131172	48	2	0.0217568	Testis	0.758365	Pituitary	45.1299	1.76846e-15	2.8038	-1.91298	2.29459	-1.55412	0.991373	2	0	5.82081e-07
ENSG00000006468.13	ETV1	0.0131372	34	8	0.008415	Skin_Not_Sun_Exposed_Suprapubic	0.870003	Adipose_Subcutaneous	20.2539	9.12806e-16	0.774942	-1.25967	2.63495	0.792049	0.790037	8	0	5.82967e-07
ENSG00000179144.4	GIMAP7	0.013156	15	4	0.00112137	Small_Intestine_Terminal_Ileum	0.9912	Adipose_Subcutaneous	7.90421	2.52174e-18	0.339167	-0.0110294	3.25816	1.06155	1.31535	4	0	5.83805e-07
ENSG00000271384.1	RP11-435O5.7	0.0131607	9	3	0.05807	Liver	0.9489	Pituitary	7.34483	3.77417e-17	0.602365	-1.89517	1.36421	-0.254872	1.14889	3	0	5.84013e-07
ENSG00000174099.10	MSRB3	0.0131685	16	4	0.0028437	Brain_Cerebellar_Hemisphere	0.4856	Brain_Nucleus_accumbens_basal_ganglia	13.1476	1.12895e-17	0.78144	-1.58573	2.98415	0.409497	1.043	4	0	5.84356e-07
ENSG00000139292.12	LGR5	0.0131703	39	6	0.01655	Colon_Transverse	0.9485	Cells_Cultured_fibroblasts	24.0286	8.02104e-16	0.954574	-2.39656	2.17822	0.133504	1.04996	6	0	5.84438e-07
ENSG00000274414.1	RP5-965G21.4	0.0131774	48	5	0.000333036	Kidney_Cortex	0.960578	Brain_Nucleus_accumbens_basal_ganglia	27.9419	1.28418e-15	1.17981	-3.58815	0.288296	-1.791	0.812725	5	0	5.84753e-07
ENSG00000119203.13	CPSF3	0.0132063	49	5	0.00124037	Skin_Not_Sun_Exposed_Suprapubic	0.974914	Pancreas	31.2564	7.67085e-16	1.10355	-3.22943	1.98791	-0.321818	1.3264	5	0	5.86036e-07
ENSG00000241258.6	CRCP	0.0132236	49	6	0.00123606	Artery_Coronary	0.941616	Skin_Sun_Exposed_Lower_leg	25.3491	1.52222e-15	1.13057	-2.93548	3.23043	0.905993	1.24015	6	0	5.86802e-07
ENSG00000107262.18	BAG1	0.0132289	21	2	0.002579	Nerve_Tibial	0.734	Brain_Cerebellar_Hemisphere	18.0308	2.04055e-17	2.7519	-0.339809	3.01392	2.5769	0.736097	2	0	5.87039e-07
ENSG00000104899.7	AMH	0.0132397	49	2	0.000520014	Lung	0.09743	Testis	46.3376	1.13091e-15	1.62284	1.65744	3.47023	2.84943	0.264395	2	0	5.87519e-07
ENSG00000065978.18	YBX1	0.0132564	8	4	0.0007939	Adrenal_Gland	0.9771	Brain_Frontal_Cortex_BA9	3.12642	3.30801e-31	0.524559	-3.35491	1.3426	-0.821933	1.45706	4	0	5.88256e-07
ENSG00000179364.13	PACS2	0.0132737	19	5	0.01697	Thyroid	0.7458	Pancreas	15.0522	1.43169e-17	0.739368	-2.38736	0.324182	-1.28848	0.48266	5	0	5.89026e-07
ENSG00000078687.17	TNRC6C	0.0132967	13	5	0.0005163	Artery_Tibial	0.2795	Whole_Blood	7.95685	3.10225e-18	0.483993	1.08144	3.47215	1.49208	0.796311	5	0	5.90048e-07
ENSG00000151006.7	PRSS53	0.0133018	39	4	0.002353	Small_Intestine_Terminal_Ileum	0.636264	Pancreas	25.9127	7.09693e-16	1.60269	-2.8523	3.04163	-1.4319	1.54547	4	0	5.90275e-07
ENSG00000261649.6	GOLGA6L7P	0.0133172	11	5	0.00342823	Thyroid	0.9477	Brain_Amygdala	4.61296	3.53422e-17	0.553111	-2.92648	2.60145	0.328502	1.48669	5	0	5.90958e-07
ENSG00000115827.13	DCAF17	0.0133493	47	3	0.02738	Lung	0.999723	Testis	27.6097	5.26669e-16	1.96119	-2.20606	1.73163	0.224276	1.78167	3	0	5.92381e-07
ENSG00000183655.12	KLHL25	0.0133559	42	10	0.0006645	Adrenal_Gland	0.968872	Small_Intestine_Terminal_Ileum	20.1089	9.63699e-16	0.773361	-3.35948	3.40382	0.0842039	1.51601	10	0	5.92673e-07
ENSG00000125166.12	GOT2	0.0133655	49	3	0.00619187	Skin_Not_Sun_Exposed_Suprapubic	0.658678	Brain_Caudate_basal_ganglia	37.0499	1.0025e-15	2.42364	-2.65604	2.73744	1.6572	1.02084	3	0	5.93099e-07
ENSG00000188938.15	FAM120AOS	0.0133698	49	7	0.0128633	Brain_Cortex	0.991546	Muscle_Skeletal	23.5396	1.21504e-15	1.00125	-2.48753	2.12869	0.317786	0.990441	7	0	5.93292e-07
ENSG00000108175.16	ZMIZ1	0.0133808	35	6	0.00136799	Brain_Cerebellum	0.9764	Brain_Caudate_basal_ganglia	24.3893	9.84593e-16	0.91998	-3.20132	2.13882	-0.00384911	1.52096	6	0	5.93779e-07
ENSG00000128524.4	ATP6V1F	0.0133813	44	3	2.24389e-06	Brain_Hypothalamus	0.8543	Brain_Hippocampus	32.337	6.54825e-16	2.81595	-4.73012	3.7604	0.82587	1.44554	3	0	5.93799e-07
ENSG00000129083.12	COPB1	0.0133831	37	1	0.00944536	Adipose_Visceral_Omentum	0.2666	Brain_Cortex	35.1699	6.04003e-16	35.1699	-2.5955	-1.11093	-2.40232	0.239523	1	0	5.93883e-07
ENSG00000251045.1	LINC01959	0.0134132	4	4	0.104	Testis	0.3818	Skin_Not_Sun_Exposed_Suprapubic	2.38211	0.163099	0.163099	-1.62576	1.41489	0.474583	1.41813	4	0	5.95215e-07
ENSG00000136371.10	MTHFS	0.0134253	49	8	0.00999006	Uterus	0.9867	Brain_Cortex	28.2814	2.73468e-15	0.98755	-0.166072	2.57617	1.43965	0.790856	8	0	5.95752e-07
ENSG00000205085.10	FAM71F2	0.0134395	49	6	0.000222534	Brain_Cerebellum	0.766941	Whole_Blood	31.361	1.24304e-15	1.2694	-3.69196	-0.296378	-2.6281	0.991113	6	0	5.96385e-07
ENSG00000118690.12	ARMC2	0.0134439	47	4	0.001902	Brain_Amygdala	0.8938	Brain_Spinal_cord_cervical_c-1	38.0556	1.62283e-15	1.33517	-3.10512	0.217884	-0.898177	0.642944	4	0	5.96579e-07
ENSG00000214711.9	CAPN14	0.0134478	28	7	0.00691566	Brain_Amygdala	0.8978	Brain_Putamen_basal_ganglia	14.1004	7.56272e-16	0.726218	-2.70088	2.70088	0.992422	1.97359	7	0	5.96753e-07
ENSG00000270076.1	AF131215.8	0.0134503	21	1	0.01038	Brain_Cerebellum	0.01394	Heart_Left_Ventricle	20.8985	2.10633e-17	20.8985	-2.56291	-2.45881	-2.466	0.022355	1	0	5.96863e-07
ENSG00000177710.5	SLC35G5	0.0134555	41	2	0.00181319	Brain_Putamen_basal_ganglia	0.5714	Brain_Amygdala	30.0453	3.54829e-16	8.46793	-0.565991	3.11924	2.13103	1.17948	2	0	5.97094e-07
ENSG00000110075.14	PPP6R3	0.0134665	46	6	0.00979318	Small_Intestine_Terminal_Ileum	0.882068	Artery_Tibial	18.2855	3.50537e-16	0.751464	-2.58284	2.58305	0.30056	1.52588	6	0	5.97583e-07
ENSG00000257534.1	RP11-834C11.10	0.0134697	19	2	0.005201	Brain_Substantia_nigra	0.135103	Colon_Transverse	17.461	2.5057e-20	1.0209	-2.79431	-1.49428	-1.84101	0.459335	2	0	5.97722e-07
ENSG00000227386.1	AC091705.1	0.01347	1	1	0.01347	Testis	0.01347	Testis	1	1	1	2.4711	2.4711	2.4711	NA	1	0	5.97737e-07
ENSG00000170445.12	HARS	0.0134806	48	3	0.000372203	Brain_Caudate_basal_ganglia	0.993592	Brain_Anterior_cingulate_cortex_BA24	31.2864	5.28381e-16	4.25847	-3.55905	1.58134	-0.825638	1.01963	3	0	5.98209e-07
ENSG00000178209.14	PLEC	0.0134807	45	1	0.001395	Small_Intestine_Terminal_Ileum	0.922	Brain_Cerebellar_Hemisphere	37.9473	3.74209e-15	37.9473	-2.81967	3.19568	2.17317	1.06573	1	0	5.9821e-07
ENSG00000169885.9	CALML6	0.013484	49	3	0.00297733	Brain_Hippocampus	0.950721	Vagina	33.795	8.68079e-16	1.43736	-2.97007	1.26968	-1.34981	1.26279	3	0	5.98358e-07
ENSG00000188613.6	NANOS1	0.0134854	38	4	0.000526922	Thyroid	0.716787	Adrenal_Gland	30.2796	6.75078e-16	1.06537	-3.42874	3.46668	-2.34162	1.82394	4	0	5.98419e-07
ENSG00000153233.12	PTPRR	0.0134927	4	3	0.01656	Artery_Coronary	0.117382	Artery_Tibial	2.14607	1.20826e-16	0.844399	-1.8775	2.39633	1.12026	2.03649	3	0	5.98744e-07
ENSG00000120705.12	ETF1	0.0135162	40	2	1.43404e-08	Esophagus_Mucosa	0.947	Whole_Blood	36.0484	8.97813e-16	2.67536	-5.66927	0.85998	-2.02213	0.816995	2	0	5.99788e-07
ENSG00000116288.12	PARK7	0.0135175	45	2	0.001538	Adipose_Visceral_Omentum	0.7674	Brain_Anterior_cingulate_cortex_BA24	34.9178	2.73704e-15	8.31358	-3.16742	1.91628	-1.73131	1.4033	2	0	5.99846e-07
ENSG00000108511.9	HOXB6	0.0135415	20	3	0.00120706	Colon_Sigmoid	0.386	Heart_Atrial_Appendage	17.0654	2.84819e-17	0.951739	-1.03087	3.23721	1.9993	1.04057	3	0	6.00908e-07
ENSG00000089053.12	ANAPC5	0.0135498	45	6	0.00351966	Brain_Anterior_cingulate_cortex_BA24	0.847323	Artery_Coronary	19.6602	1.49114e-16	0.683733	-2.69306	2.91828	1.58594	0.999127	6	0	6.01279e-07
ENSG00000136929.12	HEMGN	0.0135744	16	2	0.009107	Thyroid	0.0618	Artery_Aorta	14.0576	8.49164e-18	1.94239	-1.86773	2.60801	-1.32145	1.49322	2	0	6.0237e-07
ENSG00000167674.14	CTB-50L17.10	0.0135791	48	6	0.003019	Brain_Frontal_Cortex_BA9	0.931292	Minor_Salivary_Gland	25.7501	5.17034e-16	1.03122	-1.43795	2.9658	0.262209	1.33835	6	0	6.02576e-07
ENSG00000103507.13	BCKDK	0.0135793	45	2	0.00421939	Cells_Cultured_fibroblasts	0.897749	Brain_Hypothalamus	32.9543	7.9159e-16	10.8229	-2.86128	2.85292	-0.183118	2.06155	2	0	6.02586e-07
ENSG00000100403.11	ZC3H7B	0.0135793	49	3	0.0442768	Whole_Blood	0.634172	Colon_Sigmoid	27.8916	6.69616e-16	2.66325	-1.56322	2.01146	0.653774	1.01119	3	0	6.02588e-07
ENSG00000180834.7	MAP6D1	0.0135814	42	5	0.004377	Heart_Atrial_Appendage	1	Adipose_Subcutaneous	28.9511	1.96888e-15	1.06644	-2.42077	2.84963	-0.729197	1.25273	5	0	6.02682e-07
ENSG00000172780.16	RAB43	0.013586	48	1	0.00554729	Esophagus_Gastroesophageal_Junction	0.06682	Brain_Hypothalamus	46.8449	2.53281e-15	46.8449	1.83288	2.77341	2.43629	0.24004	1	0	6.02885e-07
ENSG00000248265.1	FLJ12825	0.0136125	46	4	0.00398002	Skin_Sun_Exposed_Lower_leg	0.408412	Brain_Cerebellum	35.4542	3.47999e-15	1.3408	-2.87974	1.02006	-1.87145	0.806552	4	0	6.04059e-07
ENSG00000067715.13	SYT1	0.0136228	24	5	0.001466	Nerve_Tibial	0.463773	Colon_Sigmoid	17.4559	1.09138e-18	0.877889	-3.18133	0.757083	-1.13567	0.593687	5	0	6.04517e-07
ENSG00000162377.5	COA7	0.0136395	36	2	0.0035	Adipose_Visceral_Omentum	0.966	Muscle_Skeletal	30.7874	3.02493e-15	2.73081	-2.92003	2.88786	2.06274	1.31319	2	0	6.0526e-07
ENSG00000271151.1	RP11-394I13.2	0.0136438	47	2	0.008288	Muscle_Skeletal	0.496563	Brain_Frontal_Cortex_BA9	41.967	1.80193e-15	2.60355	-1.25908	2.64011	2.08768	0.775965	2	0	6.0545e-07
ENSG00000188396.3	TCTEX1D4	0.0136512	22	2	0.02951	Artery_Aorta	0.1729	Skin_Sun_Exposed_Lower_leg	14.567	1.58444e-18	7.43298	-2.17661	1.36294	-0.309766	1.72824	2	0	6.05777e-07
ENSG00000203730.2	TEDDM1	0.0136623	23	2	0.0109815	Artery_Tibial	0.7915	Adipose_Subcutaneous	22.1797	1.38685e-17	0.806599	0.264363	2.54329	0.414526	0.524624	2	0	6.06269e-07
ENSG00000213533.11	TMEM110	0.0136952	47	2	0.00125305	Heart_Left_Ventricle	0.932856	Testis	38.4149	1.09894e-15	6.15602	-1.61033	3.22652	1.37913	1.00237	2	0	6.07732e-07
ENSG00000187475.5	HIST1H1T	0.01374	1	1	0.01374	Whole_Blood	0.01374	Whole_Blood	1	1	1	-2.46399	-2.46399	-2.46399	NA	1	0	6.09718e-07
ENSG00000215866.7	LINC01356	0.0137451	25	3	0.00277014	Thyroid	0.845739	Brain_Cerebellar_Hemisphere	22.0635	2.82147e-17	0.940306	-2.99216	1.03665	0.712499	0.80815	3	0	6.09944e-07
ENSG00000155085.15	AK9	0.0137829	49	3	0.0009674	Brain_Nucleus_accumbens_basal_ganglia	0.0432249	Spleen	42.9593	1.05321e-15	1.95845	-3.1428	3.29984	2.76884	0.939524	3	0	6.11624e-07
ENSG00000100151.15	PICK1	0.0138224	47	4	0.000518068	Muscle_Skeletal	0.9863	Brain_Cerebellar_Hemisphere	30.7642	1.0491e-15	3.06804	-2.67446	3.47124	2.20085	1.70333	4	0	6.13376e-07
ENSG00000164512.17	ANKRD55	0.0138526	43	6	0.00574754	Adrenal_Gland	0.925463	Skin_Not_Sun_Exposed_Suprapubic	27.777	7.09908e-16	0.959745	-2.76185	1.43354	-0.358186	1.21321	6	0	6.14717e-07
ENSG00000116237.15	ICMT	0.0138715	49	3	0.000795402	Brain_Cortex	0.4805	Cells_EBV-transformed_lymphocytes	41.1068	4.05866e-15	1.48333	-3.35439	2.86523	-2.00587	1.27173	3	0	6.15551e-07
ENSG00000070047.11	PHRF1	0.0138966	45	8	0.01581	Brain_Spinal_cord_cervical_c-1	0.935538	Adrenal_Gland	15.8484	1.22829e-15	0.551456	-2.41327	1.87259	-0.345122	1.12742	8	0	6.16667e-07
ENSG00000197879.14	MYO1C	0.0139034	37	12	0.000160892	Esophagus_Mucosa	0.8634	Brain_Nucleus_accumbens_basal_ganglia	14.1401	1.26741e-15	0.52577	-3.77363	1.13949	-2.05393	1.36562	12	0	6.16969e-07
ENSG00000053747.15	LAMA3	0.0139232	47	7	0.0181539	Prostate	0.9031	Lung	26.1938	4.07579e-16	0.914413	-2.36246	1.33471	-0.860517	0.919606	7	0	6.17849e-07
ENSG00000139438.5	FAM222A	0.0139448	49	4	0.00326313	Heart_Left_Ventricle	0.776048	Artery_Coronary	30.5427	7.97561e-16	1.28221	-2.9418	2.36181	-1.27218	1.48489	4	0	6.18806e-07
ENSG00000278035.1	RP11-234K24.6	0.0139468	16	1	0.00640245	Nerve_Tibial	0.04071	Artery_Coronary	15.6973	2.52964e-17	15.6973	2.04647	2.72643	2.43495	0.312046	1	0	6.18894e-07
ENSG00000174738.12	NR1D2	0.0139583	15	3	0.01228	Small_Intestine_Terminal_Ileum	0.453564	Brain_Nucleus_accumbens_basal_ganglia	9.79679	2.39808e-19	0.807159	-0.80369	2.50399	0.367827	1.47734	3	0	6.19406e-07
ENSG00000145348.16	TBCK	0.0139602	43	7	0.000865835	Muscle_Skeletal	0.923034	Brain_Hippocampus	19.0767	7.87437e-16	0.747859	-3.07621	3.33084	0.821288	1.80127	7	0	6.19492e-07
ENSG00000178935.5	ZNF552	0.0139658	44	5	0.000163018	Spleen	0.765359	Cells_Cultured_fibroblasts	19.6941	5.94469e-16	0.852388	-3.25834	3.77035	-0.640462	1.67492	5	0	6.19739e-07
ENSG00000253710.2	ALG11	0.0139659	49	3	0.00903465	Artery_Coronary	0.988203	Brain_Putamen_basal_ganglia	36.8532	7.6721e-16	3.9202	-2.61074	1.99236	0.164404	1.02578	3	0	6.19744e-07
ENSG00000088387.18	DOCK9	0.0139684	48	7	8.671e-05	Nerve_Tibial	0.921925	Testis	21.1809	6.10765e-16	0.726182	-3.92505	3.71216	0.428905	1.79568	7	0	6.19853e-07
ENSG00000196943.12	NOP9	0.0139999	33	4	0.001415	Colon_Transverse	0.7166	Brain_Anterior_cingulate_cortex_BA24	22.7505	8.87146e-16	1.00216	-3.19157	3.19157	-1.63095	1.8962	4	0	6.21252e-07
ENSG00000125249.6	RAP2A	0.0140165	42	5	0.0003562	Whole_Blood	0.98129	Testis	24.3331	5.12352e-16	1.30445	-3.57057	0.386401	-1.0045	1.25297	5	0	6.21988e-07
ENSG00000094916.15	CBX5	0.0140182	40	3	0.00530141	Brain_Anterior_cingulate_cortex_BA24	0.747405	Cells_Cultured_fibroblasts	30.7486	5.96848e-16	1.62954	-2.63293	2.78812	-0.595588	2.09655	3	0	6.22062e-07
ENSG00000164776.9	PHKG1	0.01402	41	7	0.00272787	Skin_Not_Sun_Exposed_Suprapubic	0.7938	Heart_Left_Ventricle	13.0764	3.12738e-16	0.987047	-2.97405	2.99685	-0.700509	1.4932	7	0	6.22142e-07
ENSG00000166025.17	AMOTL1	0.0140238	47	4	0.000576337	Brain_Amygdala	0.975243	Artery_Aorta	27.9771	6.23686e-16	0.991794	-3.44251	0.974473	0.253963	0.745589	4	0	6.22311e-07
ENSG00000273983.1	HIST1H3G	0.0140276	16	2	0.00551167	Artery_Aorta	0.8817	Adrenal_Gland	11.0413	4.83295e-18	4.95828	-0.148815	2.7755	1.42015	1.42956	2	0	6.22482e-07
ENSG00000277511.1	CTD-2095E4.5	0.0140539	48	2	0.00329	Liver	0.7191	Kidney_Cortex	31.9678	8.31795e-16	15.1227	-0.359662	2.93926	1.95597	0.977608	2	0	6.23646e-07
ENSG00000119782.13	FKBP1B	0.0140564	45	2	0.00624079	Heart_Left_Ventricle	0.946945	Adipose_Visceral_Omentum	35.2941	1.05798e-15	8.32734	-1.85283	2.73485	0.731137	1.28003	2	0	6.23757e-07
ENSG00000175662.17	TOM1L2	0.0140792	36	2	0.006252	Thyroid	0.2083	Muscle_Skeletal	31.8849	1.64466e-15	2.62635	-2.73112	2.73426	-2.01373	1.24346	2	0	6.24769e-07
ENSG00000114745.13	GORASP1	0.0140881	43	8	0.0139902	Artery_Tibial	0.9077	Brain_Amygdala	21.6794	1.00423e-15	0.917901	-2.45751	2.38048	-0.36036	1.60599	8	0	6.25166e-07
ENSG00000169223.14	LMAN2	0.0140937	32	5	0.00243473	Muscle_Skeletal	0.8463	Adrenal_Gland	21.7258	3.31233e-16	0.833221	-2.92659	3.03134	1.5321	1.72123	5	0	6.25414e-07
ENSG00000147576.15	ADHFE1	0.0141012	49	3	0.0004705	Kidney_Cortex	1	Heart_Atrial_Appendage	33.7349	1.32382e-15	1.57347	-3.49701	0	-2.52638	0.795195	3	0	6.25749e-07
ENSG00000148218.15	ALAD	0.0141053	49	8	0.001497	Uterus	0.953069	Thyroid	20.1388	9.34637e-16	0.877559	-3.17526	3.03208	-0.61431	1.45819	8	0	6.25927e-07
ENSG00000163697.16	APBB2	0.0141068	48	13	0.0121975	Adipose_Subcutaneous	1	Kidney_Cortex	12.6482	3.22686e-16	0.440852	-1.85605	2.50638	-0.081626	1.07728	13	0	6.25997e-07
ENSG00000156802.12	ATAD2	0.0141187	25	4	0.001408	Nerve_Tibial	0.9702	Brain_Hippocampus	15.283	3.95464e-18	1.26204	-2.89804	3.19301	1.38135	1.66557	4	0	6.26521e-07
ENSG00000261308.2	FIGNL2	0.0141254	26	4	0.000600207	Brain_Hypothalamus	0.901394	Nerve_Tibial	16.1413	2.14254e-16	1.74167	-3.43152	3.43152	0.309998	1.60898	4	0	6.26823e-07
ENSG00000140740.10	UQCRC2	0.0141266	34	3	0.0131818	Heart_Left_Ventricle	0.994687	Heart_Atrial_Appendage	26.574	1.16437e-15	1.19312	-0.0184811	2.47882	0.498066	0.685861	3	0	6.26874e-07
ENSG00000173581.7	CCDC106	0.0141369	34	3	0.01236	Testis	0.945219	Colon_Sigmoid	28.8187	6.29949e-16	1.63954	-2.5017	2.17168	1.79213	0.995535	3	0	6.27332e-07
ENSG00000174429.3	ABRA	0.0141378	30	3	0.05704	Lung	0.8448	Brain_Frontal_Cortex_BA9	25.0898	5.89582e-16	1.22779	-1.38256	1.903	-0.734272	0.860626	3	0	6.27372e-07
ENSG00000197935.6	ZNF311	0.0141383	48	4	0.00483077	Muscle_Skeletal	0.94285	Spleen	33.0685	1.44421e-15	1.43137	0.0716882	2.81811	1.72248	0.641496	4	0	6.27391e-07
ENSG00000270522.1	RP11-168P13.1	0.0141426	8	3	0.1001	Brain_Hippocampus	0.5394	Colon_Transverse	7.05459	7.85399e-17	0.368546	-1.64437	0.666174	-1.10047	0.789415	3	0	6.27586e-07
ENSG00000236204.5	LINC01376	0.0141591	33	4	0.000613101	Thyroid	0.844	Brain_Cerebellar_Hemisphere	25.0707	4.53765e-16	0.970015	-1.21544	3.42575	1.90709	1.07653	4	0	6.28317e-07
ENSG00000167397.14	VKORC1	0.0141864	46	3	0.000636271	Adipose_Visceral_Omentum	0.9549	Artery_Coronary	32.5121	4.844e-16	4.07825	-3.41566	3.0694	-1.94668	1.7611	3	0	6.29526e-07
ENSG00000146007.10	ZMAT2	0.0141884	41	2	0.001224	Nerve_Tibial	0.755438	Skin_Not_Sun_Exposed_Suprapubic	38.4221	8.13836e-16	1.41276	0.311477	3.23323	1.33339	0.543022	2	0	6.29618e-07
ENSG00000266714.6	MYO15B	0.0142164	49	4	0.003365	Cells_EBV-transformed_lymphocytes	0.993168	Brain_Nucleus_accumbens_basal_ganglia	34.1114	3.34939e-15	1.30951	-2.05668	2.93226	-0.16141	1.15921	4	0	6.3086e-07
ENSG00000180616.8	SSTR2	0.0142261	41	4	0.00113	Heart_Atrial_Appendage	0.801146	Skin_Sun_Exposed_Lower_leg	31.8495	1.38575e-15	1.58819	-1.35435	3.25598	-0.545336	1.16049	4	0	6.3129e-07
ENSG00000105281.12	SLC1A5	0.0142494	41	9	0.01393	Kidney_Cortex	0.956651	Esophagus_Mucosa	15.8797	5.66121e-16	0.600571	-2.45906	2.25617	-0.636119	1.18089	9	0	6.32324e-07
ENSG00000176371.13	ZSCAN2	0.0142883	34	5	0.000998406	Pituitary	0.662	Spleen	16.6273	5.37834e-16	0.812855	-0.667113	3.29098	2.26039	1.01093	5	0	6.34048e-07
ENSG00000125912.10	NCLN	0.0142902	48	3	0.000407364	Prostate	0.3056	Esophagus_Mucosa	42.3432	2.54347e-15	1.78988	-3.53527	-1.0245	-3.02578	0.459137	3	0	6.34132e-07
ENSG00000146966.12	DENND2A	0.0143033	30	4	0.00254794	Thyroid	0.1385	Brain_Frontal_Cortex_BA9	20.8483	2.7754e-16	0.867661	-3.01759	2.61879	-0.707254	2.34382	4	0	6.34714e-07
ENSG00000162407.8	PLPP3	0.0143052	47	5	0.000410514	Brain_Cerebellum	0.991286	Brain_Substantia_nigra	30.6517	9.68288e-16	1.20648	-3.53323	2.90359	0.123852	1.25509	5	0	6.34798e-07
ENSG00000255474.1	RP11-234B24.2	0.0143241	18	5	0.006122	Lung	0.962358	Minor_Salivary_Gland	8.68139	1.48302e-17	0.532978	-0.567819	2.74117	1.49191	0.961809	5	0	6.35638e-07
ENSG00000143387.12	CTSK	0.0143382	47	3	0.00201148	Artery_Aorta	0.980267	Thyroid	28.3713	1.08474e-15	0.945855	-3.08187	3.08853	0.0189348	2.25738	3	0	6.36262e-07
ENSG00000203965.12	EFCAB7	0.014369	48	3	0.0186299	Heart_Atrial_Appendage	0.973836	Pituitary	32.5855	6.76334e-16	1.19144	-1.95413	2.35285	0.460037	1.1649	3	0	6.37631e-07
ENSG00000248432.1	RP11-269F21.2	0.01439	1	1	0.01439	Testis	0.01439	Testis	1	1	1	-2.44738	-2.44738	-2.44738	NA	1	0	6.38562e-07
ENSG00000214955.5	AP000318.2	0.0143901	5	4	0.00991543	Artery_Aorta	0.07642	Nerve_Tibial	2.45163	2.56535e-16	0.565982	-1.77185	2.57876	1.31167	1.75056	4	0	6.38565e-07
ENSG00000260274.1	RP11-817O13.8	0.0143922	42	3	0.02343	Brain_Nucleus_accumbens_basal_ganglia	0.380188	Colon_Sigmoid	29.2506	1.25103e-15	1.03275	-2.26635	1.74973	1.23329	0.735321	3	0	6.38659e-07
ENSG00000052126.14	PLEKHA5	0.014395	13	8	0.005541	Esophagus_Gastroesophageal_Junction	0.875577	Testis	4.62133	9.9682e-17	0.156942	-2.77377	2.13416	-0.51863	1.44428	8	0	6.38785e-07
ENSG00000166105.15	GLB1L3	0.0144075	34	7	0.00018709	Brain_Anterior_cingulate_cortex_BA24	0.9707	Uterus	12.652	4.98743e-16	0.479655	-2.22775	3.73584	0.696383	1.68697	7	0	6.3934e-07
ENSG00000169871.12	TRIM56	0.0144233	38	5	0.0004484	Cells_Cultured_fibroblasts	0.874898	Brain_Hypothalamus	23.836	5.39966e-16	0.877203	-1.49047	3.50983	0.176076	1.14381	5	0	6.4004e-07
ENSG00000103150.5	MLYCD	0.0144565	40	7	0.0197041	Muscle_Skeletal	0.944519	Skin_Sun_Exposed_Lower_leg	20.6809	9.48904e-16	0.780232	-2.33194	1.96903	-0.740735	0.979071	7	0	6.41514e-07
ENSG00000105447.12	GRWD1	0.0144576	48	2	0.00158166	Skin_Not_Sun_Exposed_Suprapubic	0.963239	Cells_EBV-transformed_lymphocytes	44.2394	2.6012e-15	3.54955	-3.15927	1.57169	-2.54317	0.77031	2	0	6.41562e-07
ENSG00000001629.9	ANKIB1	0.0144618	47	3	0.01312	Artery_Aorta	0.99222	Adipose_Subcutaneous	28.3312	6.93197e-16	5.45319	-2.12197	2.4805	0.585884	1.3818	3	0	6.41748e-07
ENSG00000113205.5	PCDHB3	0.0144936	47	4	0.0195767	Kidney_Cortex	0.996162	Spleen	27.1489	4.16219e-16	1.59044	-1.20303	2.33436	0.39137	0.748426	4	0	6.4316e-07
ENSG00000072786.12	STK10	0.0144973	26	9	0.006312	Nerve_Tibial	0.9718	Adipose_Visceral_Omentum	11.0344	1.05335e-15	0.572366	-2.5305	2.73112	-0.418147	1.15706	9	0	6.43323e-07
ENSG00000174279.4	EVX2	0.01452	1	1	0.01452	Testis	0.01452	Testis	1	1	1	-2.44413	-2.44413	-2.44413	NA	1	0	6.44331e-07
ENSG00000229771.2	RP4-644L1.2	0.0145203	25	6	0.004654	Kidney_Cortex	0.9274	Minor_Salivary_Gland	12.1049	1.52292e-18	0.817486	-1.33854	2.83005	-0.469548	1.00434	6	0	6.44345e-07
ENSG00000140451.12	PIF1	0.0145473	49	6	9.02116e-05	Brain_Substantia_nigra	0.7831	Colon_Sigmoid	17.7128	6.73766e-16	0.856547	-3.4426	3.91551	1.46942	1.68372	6	0	6.45541e-07
ENSG00000236990.1	RP11-433J20.1	0.014567	15	4	0.0014532	Artery_Tibial	0.8782	Vagina	11.8763	5.30055e-17	0.497601	-0.153251	3.18387	2.43356	0.935318	4	0	6.46417e-07
ENSG00000121005.8	CRISPLD1	0.0145767	47	3	0.00146188	Heart_Left_Ventricle	0.772822	Esophagus_Muscularis	36.4664	9.28857e-16	1.41659	-3.18215	1.0696	-1.91602	1.05504	3	0	6.46846e-07
ENSG00000183032.11	SLC25A21	0.0145927	31	2	0.00174792	Pancreas	0.6425	Colon_Transverse	26.1075	3.9508e-16	4.1183	-3.03883	3.13002	-1.72976	2.0531	2	0	6.47557e-07
ENSG00000184956.15	MUC6	0.0145936	44	5	0.00413764	Vagina	0.929154	Brain_Frontal_Cortex_BA9	16.314	3.59858e-16	2.42531	-2.86747	2.55529	-1.06412	1.25184	5	0	6.47599e-07
ENSG00000228750.6	LINC01672	0.0146001	2	2	0.004829	Testis	0.1622	Brain_Hypothalamus	1.25037	0.749632	0.749632	1.39771	2.81822	2.10797	1.00446	2	0	6.47886e-07
ENSG00000275066.4	SYNRG	0.0146073	47	3	0.009052	Kidney_Cortex	0.398313	Brain_Anterior_cingulate_cortex_BA24	34.0909	3.35269e-15	1.73779	-2.61008	0.844638	-1.54482	1.27137	3	0	6.48204e-07
ENSG00000175398.2	OR10P1	0.0146102	2	1	0.0136582	Heart_Atrial_Appendage	0.01758	Testis	1.96468	0.0353249	1.96468	2.37435	2.46613	2.42024	0.0648995	1	0	6.48335e-07
ENSG00000177788.5	RP5-1061H20.4	0.0146335	33	2	0.00366267	Esophagus_Mucosa	0.01406	Testis	26.465	6.38754e-16	5.97653	-2.90584	2.54789	-2.42439	0.901917	2	0	6.49369e-07
ENSG00000177462.6	OR2T8	0.014649	7	5	0.0008039	Brain_Anterior_cingulate_cortex_BA24	0.856886	Nerve_Tibial	3.90552	5.0638e-17	0.211156	-3.35145	1.15938	-1.78873	1.67853	5	0	6.50054e-07
ENSG00000108509.20	CAMTA2	0.0146635	48	4	0.000766474	Brain_Spinal_cord_cervical_c-1	0.991716	Artery_Tibial	27.5942	2.63395e-15	0.939828	-1.89774	3.36463	0.646414	1.40074	4	0	6.50699e-07
ENSG00000106526.10	ACTR3C	0.014665	44	4	0.0305143	Brain_Putamen_basal_ganglia	0.9272	Kidney_Cortex	27.1334	2.58134e-15	1.00969	-1.44699	2.16335	0.812474	0.992761	4	0	6.50767e-07
ENSG00000270866.1	RP11-706J10.2	0.0146687	15	3	0.00179046	Brain_Spinal_cord_cervical_c-1	0.24083	Brain_Caudate_basal_ganglia	13.1776	5.85284e-17	0.784093	-3.12295	3.12097	-0.299485	3.02767	3	0	6.5093e-07
ENSG00000150907.7	FOXO1	0.0146924	10	4	0.0005143	Whole_Blood	0.7864	Esophagus_Gastroesophageal_Junction	7.22834	6.89601e-18	0.566589	-3.4732	3.4732	-0.825041	2.99309	4	0	6.51981e-07
ENSG00000161940.10	BCL6B	0.0147104	45	1	0.00334737	Pituitary	0.731805	Brain_Nucleus_accumbens_basal_ganglia	40.5886	1.16673e-15	40.5886	-2.49742	2.9339	-1.13969	2.12014	1	0	6.52782e-07
ENSG00000142657.20	PGD	0.01472	48	5	0.005758	Adipose_Subcutaneous	0.971756	Stomach	28.7265	6.36778e-16	1.01043	-2.43835	2.76125	0.456674	0.90538	5	0	6.53207e-07
ENSG00000158467.16	AHCYL2	0.014738	38	4	0.000735352	Lung	0.4192	Brain_Cerebellar_Hemisphere	30.4341	7.07459e-16	1.06171	-1.51277	3.37605	2.70153	1.06167	4	0	6.54006e-07
ENSG00000204653.9	ASPDH	0.0147458	46	3	0.0451933	Brain_Caudate_basal_ganglia	0.9913	Adipose_Visceral_Omentum	40.6124	2.59987e-15	1.39231	-2.00285	0.688243	-0.508448	0.670756	3	0	6.54351e-07
ENSG00000269736.1	CTD-2521M24.11	0.0147481	19	3	0.001426	Uterus	1	Brain_Amygdala	14.2896	8.00981e-18	0.579351	-0.0659721	3.18934	0.825669	1.14152	3	0	6.54451e-07
ENSG00000066136.20	NFYC	0.0147618	38	2	0.002595	Skin_Sun_Exposed_Lower_leg	0.2634	Cells_EBV-transformed_lymphocytes	32.1907	7.55646e-16	4.92661	-3.01204	-1.11839	-2.52054	0.343195	2	0	6.55063e-07
ENSG00000269967.1	RP11-84A19.4	0.0147821	38	4	0.003023	Brain_Substantia_nigra	1	Heart_Atrial_Appendage	22.7732	3.4157e-16	0.858715	-0.502665	2.96539	0.815088	1.63669	4	0	6.55961e-07
ENSG00000248515.1	RP11-608O21.1	0.0147833	2	2	0.004069	Testis	0.1352	Thyroid	1.38536	0.614638	0.614638	-2.87276	-1.49391	-2.18333	0.974998	2	0	6.56014e-07
ENSG00000167930.15	FAM234A	0.0147938	43	7	0.000235556	Thyroid	0.9894	Brain_Hippocampus	21.9571	2.1207e-15	0.801899	-3.67747	0.753916	-0.87501	1.07406	7	0	6.56482e-07
ENSG00000055332.16	EIF2AK2	0.0148232	44	4	0.005802	Brain_Cortex	0.962153	Thyroid	26.3253	5.75672e-16	1.9322	-1.27514	2.75877	0.311089	1.12392	4	0	6.57785e-07
ENSG00000167315.17	ACAA2	0.0148237	47	3	0.0128395	Artery_Tibial	0.931142	Thyroid	30.2186	8.91881e-16	3.07476	-2.24357	2.48819	0.900998	1.51489	3	0	6.5781e-07
ENSG00000186260.16	MKL2	0.014827	46	6	4.25821e-05	Colon_Transverse	0.8614	Pituitary	25.1138	3.93613e-16	0.933174	-4.093	0.174592	-1.53223	1.52891	6	0	6.57954e-07
ENSG00000204946.9	ZNF783	0.0148411	49	5	0.00143947	Artery_Coronary	0.986373	Brain_Cortex	34.254	1.50581e-15	1.1968	-0.479617	3.18662	1.76077	0.919261	5	0	6.58579e-07
ENSG00000273301.1	RP11-314B1.2	0.0148481	24	6	0.001276	Brain_Spinal_cord_cervical_c-1	0.9512	Muscle_Skeletal	18.2561	1.02563e-19	0.730207	-1.99917	3.22132	-1.10112	1.17002	6	0	6.58889e-07
ENSG00000198876.12	DCAF12	0.0148673	43	4	0.00518693	Brain_Cortex	0.9523	Adipose_Visceral_Omentum	23.3682	7.41874e-16	0.911937	-2.79519	1.85065	-0.917938	1.40149	4	0	6.59741e-07
ENSG00000234318.1	RP4-771M4.3	0.01487	1	1	0.01487	Brain_Hippocampus	0.01487	Brain_Hippocampus	1	1	1	-2.43553	-2.43553	-2.43553	NA	1	0	6.59863e-07
ENSG00000099330.8	OCEL1	0.0148701	49	3	0.00115465	Cells_EBV-transformed_lymphocytes	0.956027	Ovary	36.1175	1.31696e-15	2.10781	-3.03228	3.24985	-1.53271	1.24866	3	0	6.59866e-07
ENSG00000137075.17	RNF38	0.0148722	15	6	0.0004781	Small_Intestine_Terminal_Ileum	0.9889	Brain_Frontal_Cortex_BA9	8.90864	5.37227e-18	0.32154	0.0139122	3.49274	1.57272	0.985753	6	0	6.59962e-07
ENSG00000100380.13	ST13	0.0148814	23	4	0.01562	Artery_Tibial	0.4212	Heart_Left_Ventricle	18.5218	1.66519e-17	0.801698	-2.41768	1.92539	-1.65276	1.1171	4	0	6.60368e-07
ENSG00000144648.15	ACKR2	0.0149008	47	4	0.000926307	Testis	0.6883	Whole_Blood	33.3946	1.12415e-15	1.17309	-3.312	1.63143	-1.67041	1.1747	4	0	6.61229e-07
ENSG00000185477.4	GPRIN3	0.0149019	38	7	0.01042	Minor_Salivary_Gland	0.9802	Skin_Not_Sun_Exposed_Suprapubic	14.2405	6.2035e-16	0.597694	-2.54235	2.56157	0.0453653	1.85857	7	0	6.6128e-07
ENSG00000149124.10	GLYAT	0.0149412	2	2	0.007932	Nerve_Tibial	0.3801	Adipose_Subcutaneous	1.10594	0.894056	0.894056	-2.65495	-0.877712	-1.76633	1.2567	2	0	6.63022e-07
ENSG00000228261.1	RP11-127L20.3	0.0150116	26	4	0.01492	Brain_Substantia_nigra	0.974326	Stomach	14.0497	6.91723e-16	1.10227	-2.43432	1.69387	-0.778612	1.086	4	0	6.66146e-07
ENSG00000243232.4	PCDHAC2	0.0150202	7	5	0.004168	Vagina	0.7408	Brain_Nucleus_accumbens_basal_ganglia	3.29155	0.00233217	0.129327	-2.60353	2.86516	-0.772751	1.77299	5	0	6.66527e-07
ENSG00000108523.15	RNF167	0.0150434	46	4	0.00645909	Brain_Nucleus_accumbens_basal_ganglia	0.866623	Heart_Left_Ventricle	23.4744	1.24736e-15	2.19931	-2.35903	2.72352	0.126315	1.59956	4	0	6.67558e-07
ENSG00000236719.2	OVAAL	0.01505	1	1	0.01505	Testis	0.01505	Testis	1	1	1	2.43117	2.43117	2.43117	NA	1	0	6.6785e-07
ENSG00000146147.14	MLIP	0.0150622	43	9	0.000211959	Minor_Salivary_Gland	0.988801	Artery_Tibial	15.8381	4.12267e-16	0.676397	-3.53765	3.70432	1.13865	2.03512	9	0	6.68393e-07
ENSG00000147592.8	LACTB2	0.0150625	49	4	0.000640742	Muscle_Skeletal	0.174513	Esophagus_Mucosa	32.795	1.43869e-15	2.44472	-1.52044	3.41376	2.472	1.01775	4	0	6.68406e-07
ENSG00000132680.10	KIAA0907	0.0150633	48	3	0.007971	Brain_Caudate_basal_ganglia	0.9591	Brain_Nucleus_accumbens_basal_ganglia	40.7766	6.87777e-16	3.01353	-2.6533	2.6533	1.21724	2.1182	3	0	6.6844e-07
ENSG00000133226.16	SRRM1	0.0150798	9	1	0.01562	Artery_Tibial	0.01676	Cells_EBV-transformed_lymphocytes	8.76443	6.19078e-17	8.76443	2.39193	2.41768	2.39888	0.0112555	1	0	6.6917e-07
ENSG00000081154.11	PCNP	0.0150855	26	3	0.00200043	Testis	0.2988	Brain_Amygdala	13.6891	7.58292e-16	4.10425	1.03901	3.09017	2.17664	0.801507	3	0	6.69425e-07
ENSG00000204103.3	MAFB	0.0150874	35	2	0.006176	Brain_Hypothalamus	0.877587	Whole_Blood	32.0733	8.4531e-16	1.92126	-2.73829	2.73829	-1.32585	2.31552	2	0	6.69508e-07
ENSG00000102606.17	ARHGEF7	0.0150874	47	4	0.002422	Brain_Caudate_basal_ganglia	0.990329	Brain_Cerebellar_Hemisphere	37.6737	3.71324e-15	1.5069	-2.46035	3.03292	0.214811	0.918911	4	0	6.6951e-07
ENSG00000263990.1	CTC-542B22.2	0.0151034	29	3	0.0308211	Brain_Caudate_basal_ganglia	0.1065	Colon_Sigmoid	26.2882	1.41895e-15	0.943795	-2.15937	2.04905	-1.95454	0.787144	3	0	6.70218e-07
ENSG00000108883.12	EFTUD2	0.015116	49	5	0.00123481	Spleen	0.866487	Brain_Spinal_cord_cervical_c-1	19.7439	6.94463e-16	1.0602	-3.23071	2.04227	-0.84737	1.72142	5	0	6.70781e-07
ENSG00000140937.13	CDH11	0.0151205	19	7	0.000421759	Brain_Frontal_Cortex_BA9	0.894975	Nerve_Tibial	10.1725	8.25546e-18	0.442365	-3.11109	3.52608	-1.00605	2.37129	7	0	6.70978e-07
ENSG00000239264.8	TXNDC5	0.0151281	39	4	0.002757	Brain_Caudate_basal_ganglia	1	Brain_Frontal_Cortex_BA9	28.9631	2.82592e-15	1.21048	-2.99361	1.87597	-1.65982	1.18692	4	0	6.71317e-07
ENSG00000167945.1	PRR25	0.0151319	20	6	0.02063	Brain_Frontal_Cortex_BA9	0.989693	Pituitary	13.6434	3.41568e-17	0.629963	-2.31469	2.01552	0.518586	1.02823	6	0	6.71484e-07
ENSG00000109390.11	NDUFC1	0.0151661	42	3	0.009759	Thyroid	0.669226	Artery_Aorta	35.0784	9.83971e-16	1.69426	-2.58425	2.10567	-1.06929	1.4552	3	0	6.73003e-07
ENSG00000132692.18	BCAN	0.0152113	29	5	0.01391	Colon_Sigmoid	0.976811	Brain_Caudate_basal_ganglia	16.459	4.42603e-16	0.798871	-1.90323	2.45958	-0.511369	1.4789	5	0	6.7501e-07
ENSG00000166923.10	GREM1	0.0152256	24	3	0.000677	Minor_Salivary_Gland	0.9699	Brain_Anterior_cingulate_cortex_BA24	11.4923	1.06219e-17	2.16527	-3.39873	1.9324	-0.158963	1.00552	3	0	6.75641e-07
ENSG00000169442.8	CD52	0.0152274	48	3	0.002592	Minor_Salivary_Gland	0.989201	Adipose_Visceral_Omentum	32.582	1.83447e-15	1.839	-3.01239	3.01239	-0.0278355	1.61169	3	0	6.75724e-07
ENSG00000283031.1	RP11-557N21.1	0.0152285	43	6	0.0001101	Artery_Aorta	0.903928	Cells_Cultured_fibroblasts	14.6831	2.91217e-16	0.701675	-1.26548	3.86718	1.56984	1.40329	6	0	6.7577e-07
ENSG00000130751.9	NPAS1	0.0152295	42	4	0.01587	Skin_Not_Sun_Exposed_Suprapubic	0.96	Adipose_Visceral_Omentum	29.9975	1.17387e-15	1.13267	-2.41189	2.24494	0.692461	1.69217	4	0	6.75814e-07
ENSG00000137757.10	CASP5	0.0152316	38	4	0.00115213	Artery_Aorta	0.860746	Breast_Mammary_Tissue	25.8194	8.93032e-16	1.98194	-3.25047	0.175425	-2.26724	0.808849	4	0	6.75909e-07
ENSG00000106511.5	MEOX2	0.0152387	43	6	0.0128	Brain_Cortex	0.957344	Nerve_Tibial	25.1939	3.88681e-16	0.929312	-2.48929	2.46363	0.387869	1.13767	6	0	6.76224e-07
ENSG00000145912.8	NHP2	0.0152991	16	4	0.0006222	Heart_Atrial_Appendage	0.962	Cells_EBV-transformed_lymphocytes	11.051	2.11345e-18	0.97777	-3.42175	0.291852	-0.697244	1.38057	4	0	6.78904e-07
ENSG00000135439.11	AGAP2	0.0153108	15	2	0.004723	Lung	0.3062	Ovary	14.3115	4.79186e-17	0.688529	-2.82534	-1.02323	-1.14337	0.465304	2	0	6.79424e-07
ENSG00000162836.11	ACP6	0.0153187	49	2	0.000191505	Brain_Frontal_Cortex_BA9	0.0366506	Whole_Blood	44.4444	9.33749e-16	1.80353	-3.72997	-2.08964	-2.74724	0.292733	2	0	6.79774e-07
ENSG00000163875.15	MEAF6	0.015342	48	4	0.00203914	Brain_Frontal_Cortex_BA9	0.687334	Prostate	34.755	1.14269e-15	1.54052	0.402476	3.08447	1.90726	0.714322	4	0	6.80806e-07
ENSG00000205403.12	CFI	0.0153864	48	4	0.00270774	Adipose_Subcutaneous	0.983798	Adrenal_Gland	28.0507	1.07731e-15	2.26956	-1.20735	2.9991	0.768777	1.02671	4	0	6.82777e-07
ENSG00000132432.13	SEC61G	0.0153883	48	1	0.014187	Heart_Left_Ventricle	0.7878	Cells_Cultured_fibroblasts	45.476	2.83543e-15	45.476	-2.45249	0.40391	-2.29375	0.561515	1	0	6.82864e-07
ENSG00000123119.11	NECAB1	0.0153997	17	5	0.04503	Skin_Sun_Exposed_Lower_leg	0.944903	Artery_Aorta	9.15996	1.9653e-20	0.623703	-1.65991	2.00437	-0.434671	1.51537	5	0	6.83367e-07
ENSG00000123297.17	TSFM	0.0154068	48	1	0.00488846	Brain_Anterior_cingulate_cortex_BA24	0.01648	Artery_Aorta	47.8417	7.48567e-16	47.8417	-2.39811	2.81429	2.31911	0.698361	1	0	6.83684e-07
ENSG00000263761.2	GDF2	0.0154234	1	1	0.0154234	Testis	0.0154234	Testis	1	1	1	2.42228	2.42228	2.42228	NA	1	0	6.84419e-07
ENSG00000255221.3	CARD17	0.0154438	9	2	0.00541113	Testis	0.02697	Whole_Blood	6.79994	1.25628e-16	1.96013	-2.67109	2.78148	-1.81955	1.73472	2	0	6.85324e-07
ENSG00000178752.15	ERFE	0.0154566	42	7	0.01307	Brain_Frontal_Cortex_BA9	0.941632	Nerve_Tibial	24.7896	1.97296e-15	0.908312	-2.48186	2.20349	0.0337263	1.0216	7	0	6.85892e-07
ENSG00000111859.16	NEDD9	0.0154642	37	5	0.0067222	Brain_Substantia_nigra	0.9439	Adipose_Visceral_Omentum	20.9794	5.56622e-16	0.831554	-2.7103	2.33891	0.359387	0.725805	5	0	6.8623e-07
ENSG00000140092.14	FBLN5	0.0154793	43	9	0.0122527	Testis	0.996167	Skin_Sun_Exposed_Lower_leg	18.8011	4.99938e-16	0.628986	-1.97471	2.50478	0.543892	1.30068	9	0	6.86898e-07
ENSG00000139083.10	ETV6	0.015485	33	6	0.01441	Adrenal_Gland	0.9192	Nerve_Tibial	23.6676	8.81902e-16	0.803916	-2.1316	2.44688	0.0665502	1.16687	6	0	6.87153e-07
ENSG00000138617.14	PARP16	0.0154852	35	4	0.01566	Breast_Mammary_Tissue	0.821934	Whole_Blood	23.4245	6.959e-16	1.45542	-2.41674	2.41674	0.0571167	1.62299	4	0	6.87163e-07
ENSG00000185567.6	AHNAK2	0.0154856	46	5	0.00960908	Thyroid	0.845228	Prostate	24.1703	1.18636e-15	0.825137	-1.44105	2.58959	0.164181	1.28086	5	0	6.8718e-07
ENSG00000160783.19	PMF1	0.0155016	36	3	0.00227441	Brain_Nucleus_accumbens_basal_ganglia	0.996519	Esophagus_Mucosa	29.9599	8.36686e-16	2.50461	-1.23657	3.05184	0.855447	0.809189	3	0	6.8789e-07
ENSG00000111424.10	VDR	0.0155106	46	7	0.00187059	Testis	0.9156	Adipose_Subcutaneous	23.0233	6.79697e-16	1.26436	-3.11004	1.57093	-0.840806	1.06727	7	0	6.88291e-07
ENSG00000277893.1	SRD5A2	0.0155402	6	3	0.02508	Uterus	0.0930436	Brain_Cerebellar_Hemisphere	3.38546	6.66898e-33	0.911603	-2.24017	1.78323	-0.807212	1.96848	3	0	6.89602e-07
ENSG00000142327.12	RNPEPL1	0.0155489	21	4	0.003622	Esophagus_Mucosa	0.4974	Artery_Tibial	14.485	1.65893e-17	1.29266	-1.8198	2.90933	1.36454	1.42335	4	0	6.8999e-07
ENSG00000130935.9	NOL11	0.015588	45	3	0.00318971	Pancreas	0.943148	Prostate	31.2624	8.15063e-16	3.61982	-2.94884	2.90258	0.022017	2.08274	3	0	6.91725e-07
ENSG00000138068.10	SULT6B1	0.01559	1	1	0.01559	Testis	0.01559	Testis	1	1	1	-2.41838	-2.41838	-2.41838	NA	1	0	6.91813e-07
ENSG00000122787.14	AKR1D1	0.0156074	3	3	0.0253017	Testis	0.6757	Adrenal_Gland	1.39922	0.650966	0.650966	-1.65458	2.23677	0.333508	1.94706	3	0	6.92584e-07
ENSG00000177469.12	PTRF	0.0156358	32	6	0.01101	Esophagus_Gastroesophageal_Junction	0.9835	Brain_Putamen_basal_ganglia	16.761	4.16114e-16	0.838864	-2.54238	2.44652	-0.18165	1.83444	6	0	6.93844e-07
ENSG00000134996.11	OSTF1	0.0156405	43	4	0.00562681	Artery_Aorta	0.96508	Esophagus_Mucosa	33.516	9.26993e-16	1.49058	-2.76877	2.76877	0.374863	0.922742	4	0	6.94055e-07
ENSG00000179772.7	FOXS1	0.0156533	41	5	0.003744	Adipose_Visceral_Omentum	0.9445	Testis	24.8013	8.62625e-16	1.32068	-0.960169	2.89896	0.38184	1.16744	5	0	6.94621e-07
ENSG00000268333.1	RP4-806M20.3	0.0157	2	1	0.0157	Cells_Cultured_fibroblasts	0.0157	Cells_Cultured_fibroblasts	2	3.3547e-17	2	2.41582	2.41582	2.41582	0	1	0	6.96694e-07
ENSG00000228105.1	LINC01757	0.0157029	1	1	0.0157029	Testis	0.0157029	Testis	1	1	1	-2.41575	-2.41575	-2.41575	NA	1	0	6.96824e-07
ENSG00000124003.12	MOGAT1	0.0157181	24	2	0.01728	Brain_Nucleus_accumbens_basal_ganglia	0.09364	Heart_Left_Ventricle	22.9897	1.17173e-17	0.997887	-2.3807	-1.6765	-1.75597	0.151439	2	0	6.97499e-07
ENSG00000223715.1	LINC01208	0.015726	3	3	0.007184	Testis	0.2685	Minor_Salivary_Gland	1.55877	0.607964	0.607964	-2.36463	2.68819	0.476696	2.58462	3	0	6.97849e-07
ENSG00000113141.17	IK	0.0157261	47	3	0.002373	Brain_Spinal_cord_cervical_c-1	0.941251	Heart_Left_Ventricle	34.8599	9.81192e-16	2.08547	-1.17524	3.03908	1.12636	0.767139	3	0	6.97854e-07
ENSG00000119711.12	ALDH6A1	0.0157264	47	4	0.00234686	Skin_Not_Sun_Exposed_Suprapubic	0.9804	Colon_Sigmoid	21.6617	4.93389e-16	0.983523	-3.04242	2.87144	-1.31943	1.68627	4	0	6.97867e-07
ENSG00000267467.3	APOC4	0.0157364	12	5	0.004234	Brain_Amygdala	0.891823	Cells_EBV-transformed_lymphocytes	4.91015	1.59203e-18	0.815894	-2.86018	0.190777	-1.93482	1.10402	5	0	6.98307e-07
ENSG00000060138.12	YBX3	0.0157366	49	6	0.0004681	Kidney_Cortex	0.997586	Colon_Transverse	21.4265	6.99059e-16	1.1724	-3.49838	1.88101	-0.522761	1.64755	6	0	6.98318e-07
ENSG00000108389.9	MTMR4	0.0157842	23	3	0.001662	Adipose_Subcutaneous	0.5362	Cells_Cultured_fibroblasts	17.9972	6.75448e-18	1.3178	-3.1448	0.677955	-2.4906	1.25397	3	0	7.00432e-07
ENSG00000137218.10	FRS3	0.0157862	39	4	0.00356064	Cells_Cultured_fibroblasts	0.620714	Heart_Atrial_Appendage	30.9498	9.72326e-16	1.23837	-2.91467	2.6325	1.45132	0.868049	4	0	7.00521e-07
ENSG00000125037.12	EMC3	0.0157873	45	3	0.02416	Colon_Sigmoid	0.8601	Brain_Hippocampus	30.202	1.28556e-15	3.85579	-2.07832	2.25458	-0.0891567	1.10937	3	0	7.00569e-07
ENSG00000128694.11	OSGEPL1	0.01579	19	2	0.0236041	Thyroid	0.913597	Brain_Cerebellar_Hemisphere	14.2354	7.23265e-18	4.33917	-2.26351	1.06473	-1.05903	1.42004	2	0	7.00687e-07
ENSG00000184949.15	FAM227A	0.0157943	47	3	0.00373557	Colon_Transverse	0.923666	Cells_Cultured_fibroblasts	41.6393	2.18903e-15	1.69625	-2.52396	2.89967	1.55365	1.17524	3	0	7.0088e-07
ENSG00000163659.12	TIPARP	0.0157991	38	6	0.000161733	Artery_Tibial	0.7549	Brain_Frontal_Cortex_BA9	26.7773	1.21362e-15	1.08297	-3.77233	3.00361	-0.452429	1.06649	6	0	7.01093e-07
ENSG00000163762.6	TM4SF18	0.0158015	31	5	0.002428	Artery_Aorta	0.938931	Prostate	18.5226	4.3371e-16	0.999309	-1.09317	3.03217	-0.130254	1.00628	5	0	7.01199e-07
ENSG00000242258.1	LINC00996	0.0158061	16	5	0.001064	Spleen	0.5871	Ovary	9.89458	1.10931e-17	0.563616	-0.661799	3.27303	0.496175	1.14836	5	0	7.01403e-07
ENSG00000226302.1	RP11-528N21.1	0.0158127	5	2	0.0686	Adipose_Subcutaneous	0.124464	Muscle_Skeletal	4.12922	4.04916e-17	0.87078	-1.82105	1.82105	0.421157	1.91952	2	0	7.01696e-07
ENSG00000162722.8	TRIM58	0.0158292	44	4	0.00284002	Testis	0.6611	Adrenal_Gland	27.8758	2.625e-15	0.983971	-2.98454	-0.438395	-2.00835	0.69883	4	0	7.02427e-07
ENSG00000224638.1	AC106900.6	0.0158362	1	1	0.0158362	Whole_Blood	0.0158362	Whole_Blood	1	1	1	2.41267	2.41267	2.41267	NA	1	0	7.02739e-07
ENSG00000119574.12	ZBTB45	0.0158373	31	2	0.01435	Artery_Tibial	0.995478	Brain_Anterior_cingulate_cortex_BA24	19.9931	1.06849e-15	9.30798	-0.79382	2.44838	0.723029	1.49615	2	0	7.02787e-07
ENSG00000117228.9	GBP1	0.0158437	36	4	0.01947	Brain_Amygdala	0.754219	Testis	28.5592	4.52709e-16	1.71018	-1.22265	2.33641	1.15393	0.595444	4	0	7.03072e-07
ENSG00000255814.1	RP11-357K6.2	0.01586	1	1	0.01586	Testis	0.01586	Testis	1	1	1	2.41212	2.41212	2.41212	NA	1	0	7.03794e-07
ENSG00000239961.2	LILRA4	0.0159007	32	12	0.001858	Pituitary	0.9693	Brain_Cerebellum	11.0701	9.50778e-16	0.396909	-2.06839	3.11204	0.0656437	1.52111	12	0	7.05602e-07
ENSG00000162039.14	MEIOB	0.0159121	34	2	0.0001029	Small_Intestine_Terminal_Ileum	0.8344	Nerve_Tibial	24.1103	1.24259e-15	8.71731	-0.520426	3.88365	1.56197	1.08175	2	0	7.06106e-07
ENSG00000040731.10	CDH10	0.0159354	27	5	0.00651633	Small_Intestine_Terminal_Ileum	0.638085	Brain_Caudate_basal_ganglia	14.1238	3.24334e-16	0.789697	-2.69694	2.7206	0.874647	1.93647	5	0	7.07139e-07
ENSG00000167637.16	ZNF283	0.0159416	43	3	0.00407373	Brain_Substantia_nigra	0.952805	Colon_Sigmoid	27.8116	1.07927e-15	3.76269	-2.51628	2.8724	1.24886	1.406	3	0	7.07416e-07
ENSG00000269404.6	SPIB	0.0159531	20	4	0.002229	Adipose_Subcutaneous	0.8374	Liver	13.027	1.14227e-20	0.950474	-3.05789	3.05789	1.49548	2.09679	4	0	7.07927e-07
ENSG00000258586.1	RP5-1021I20.2	0.0159547	17	3	0.00177782	Liver	0.9857	Kidney_Cortex	13.4189	2.79341e-17	0.532243	-3.12504	-0.0179234	-2.16325	0.754017	3	0	7.07997e-07
ENSG00000255345.1	CTD-2337I7.1	0.0159602	1	1	0.0159602	Cells_Cultured_fibroblasts	0.0159602	Cells_Cultured_fibroblasts	1	1	1	2.40982	2.40982	2.40982	NA	1	0	7.08241e-07
ENSG00000138031.14	ADCY3	0.0159641	33	4	0.00147285	Brain_Caudate_basal_ganglia	0.835978	Lung	21.0885	7.81815e-16	0.959197	-2.67138	3.17998	1.0844	2.03467	4	0	7.08411e-07
ENSG00000261045.2	LINC02129	0.01597	1	1	0.01597	Testis	0.01597	Testis	1	1	1	2.4096	2.4096	2.4096	NA	1	0	7.08675e-07
ENSG00000187866.8	FAM122A	0.0159809	43	4	0.03854	Pituitary	0.971936	Cells_EBV-transformed_lymphocytes	25.2826	6.96872e-16	1.90937	-2.06906	2.05936	0.202722	0.976514	4	0	7.09159e-07
ENSG00000239704.10	CDRT4	0.0159882	48	4	0.00241964	Brain_Putamen_basal_ganglia	0.762716	Artery_Aorta	35.4311	3.48134e-15	1.38724	-3.03321	-0.301916	-1.75193	0.754499	4	0	7.09482e-07
ENSG00000204217.13	BMPR2	0.0159903	47	6	0.005544	Colon_Sigmoid	0.778118	Brain_Cortex	23.7933	7.60805e-16	0.886385	-2.7736	2.76697	0.496182	1.3486	6	0	7.09577e-07
ENSG00000124701.5	APOBEC2	0.0160152	33	3	0.001076	Small_Intestine_Terminal_Ileum	0.8535	Adipose_Visceral_Omentum	26.5096	7.65018e-16	1.00441	-2.57934	3.26986	0.588277	1.72455	3	0	7.1068e-07
ENSG00000267711.1	RP11-686D22.5	0.0160161	12	4	0.00741365	Whole_Blood	0.2403	Adipose_Visceral_Omentum	9.40183	1.7331e-33	0.511362	-1.80242	2.67767	1.05694	0.998179	4	0	7.10721e-07
ENSG00000144852.17	NR1I2	0.0160181	25	2	0.04132	Kidney_Cortex	0.543692	Thyroid	23.3216	8.88619e-18	1.40317	-1.93688	2.0403	-1.17835	0.993503	2	0	7.10812e-07
ENSG00000249521.1	LINC02114	0.0160237	1	1	0.0160237	Testis	0.0160237	Testis	1	1	1	-2.40838	-2.40838	-2.40838	NA	1	0	7.11057e-07
ENSG00000180530.10	NRIP1	0.0160257	8	7	0.00408987	Artery_Tibial	0.8634	Cells_Cultured_fibroblasts	3.01772	1.78338e-16	0.423264	-2.2761	2.87115	-0.0953803	1.67981	7	0	7.11148e-07
ENSG00000107863.17	ARHGAP21	0.0160346	35	3	0.00429433	Brain_Spinal_cord_cervical_c-1	0.7096	Brain_Substantia_nigra	24.5591	9.43614e-16	2.90481	-2.85569	2.05715	-0.862826	1.28343	3	0	7.11541e-07
ENSG00000086015.20	MAST2	0.0160356	44	3	0.003251	Brain_Amygdala	0.974279	Adipose_Subcutaneous	25.5871	8.59648e-16	1.42341	-2.94295	2.94295	0.606015	1.8838	3	0	7.11584e-07
ENSG00000184384.13	MAML2	0.0160357	21	8	0.03706	Small_Intestine_Terminal_Ileum	0.636741	Brain_Cerebellar_Hemisphere	6.36027	4.00056e-18	0.601465	-1.48895	2.0851	0.724802	1.1974	8	0	7.11591e-07
ENSG00000111328.6	CDK2AP1	0.0160423	46	3	0.0198	Brain_Putamen_basal_ganglia	0.835996	Skin_Sun_Exposed_Lower_leg	32.8565	1.65103e-15	2.46698	-2.33012	1.58408	-0.40639	0.971163	3	0	7.11883e-07
ENSG00000130522.5	JUND	0.016046	21	2	0.00137772	Esophagus_Mucosa	0.947775	Spleen	15.2281	2.53719e-18	5.27314	-0.939839	3.19928	0.939986	1.59349	2	0	7.12048e-07
ENSG00000081138.13	CDH7	0.0161054	5	4	0.0009853	Brain_Cerebellar_Hemisphere	0.5761	Brain_Anterior_cingulate_cortex_BA24	2.44891	2.01841e-16	0.534874	-1.15254	3.29469	1.47336	1.76958	4	0	7.14685e-07
ENSG00000144048.10	DUSP11	0.0161329	20	2	0.00141622	Breast_Mammary_Tissue	0.760772	Stomach	18.1733	2.44445e-17	1.6933	-2.83693	3.19132	1.1081	2.55425	2	0	7.15902e-07
ENSG00000136267.13	DGKB	0.0161429	16	11	0.03218	Colon_Transverse	0.9175	Ovary	3.97928	1.24218e-18	0.240176	-2.01466	2.14217	-0.124655	1.15865	11	0	7.16348e-07
ENSG00000168701.18	TMEM208	0.0161498	6	2	0.006829	Small_Intestine_Terminal_Ileum	0.1793	Artery_Aorta	5.02532	1.39005e-33	0.974678	-2.70507	1.34291	0.66825	1.65258	2	0	7.16653e-07
ENSG00000170745.11	KCNS3	0.0161775	43	6	0.0007725	Esophagus_Gastroesophageal_Junction	0.985151	Colon_Transverse	25.76	2.49887e-15	1.33055	-3.36246	1.0392	-0.3942	0.899565	6	0	7.17884e-07
ENSG00000176890.15	TYMS	0.0161802	47	10	0.0106314	Adrenal_Gland	0.985326	Artery_Coronary	18.3328	6.71561e-16	0.615957	-2.4805	2.55459	-0.0245574	1.27521	10	0	7.18004e-07
ENSG00000130684.13	ZNF337	0.0162001	49	2	0.002289	Pancreas	0.1697	Pituitary	41.3687	2.91398e-15	5.04786	1.37317	3.04992	2.13841	0.362637	2	0	7.18886e-07
ENSG00000128266.8	GNAZ	0.0162047	42	6	0.00125371	Lung	0.898	Skin_Sun_Exposed_Lower_leg	26.7529	8.67682e-16	0.995185	-1.71236	3.22637	1.36817	1.16508	6	0	7.19091e-07
ENSG00000134030.13	CTIF	0.0162058	29	8	0.000533178	Breast_Mammary_Tissue	0.974733	Brain_Nucleus_accumbens_basal_ganglia	14.5428	4.97044e-16	0.583412	-3.46351	1.32431	-1.68372	1.36528	8	0	7.19138e-07
ENSG00000176771.16	NCKAP5	0.016214	23	8	0.003293	Heart_Left_Ventricle	0.689729	Brain_Anterior_cingulate_cortex_BA24	10.1166	5.47878e-18	0.382207	-2.12251	2.93897	0.278577	1.66063	8	0	7.19504e-07
ENSG00000163412.12	EIF4E3	0.0162201	40	6	0.0005616	Pituitary	0.764576	Adipose_Subcutaneous	22.2969	2.00066e-15	1.09141	-2.02114	3.44951	1.52083	1.09151	6	0	7.19773e-07
ENSG00000130312.6	MRPL34	0.0162293	48	3	0.001336	Whole_Blood	0.958961	Brain_Cerebellar_Hemisphere	43.0397	9.53729e-16	1.67499	-0.44145	3.20813	0.593525	0.63127	3	0	7.20183e-07
ENSG00000179588.8	ZFPM1	0.0162305	45	9	0.001599	Liver	0.880455	Uterus	15.0924	9.17393e-16	0.687605	-1.59718	3.15609	0.872427	1.67435	9	0	7.20234e-07
ENSG00000197603.13	C5orf42	0.0162648	48	5	0.02406	Nerve_Tibial	0.98273	Cells_Cultured_fibroblasts	25.3856	6.90766e-16	1.09402	-2.25617	1.89326	0.915226	1.14312	5	0	7.21756e-07
ENSG00000220161.4	LINC02076	0.0162688	10	6	0.02689	Skin_Sun_Exposed_Lower_leg	0.573801	Nerve_Tibial	4.40027	3.81937e-17	0.429125	-2.21311	1.18257	-0.867735	1.14954	6	0	7.21934e-07
ENSG00000163833.7	FBXO40	0.0162716	12	4	0.02665	Whole_Blood	0.8244	Adipose_Subcutaneous	7.53193	1.5513e-18	0.522265	-2.21661	1.98296	-0.330965	0.922763	4	0	7.2206e-07
ENSG00000164266.10	SPINK1	0.0162877	13	4	0.04163	Brain_Cerebellar_Hemisphere	0.9416	Skin_Not_Sun_Exposed_Suprapubic	7.69094	6.2459e-17	0.578542	-2.0372	1.76206	0.0339541	1.59025	4	0	7.22773e-07
ENSG00000183638.5	RP1L1	0.0163114	13	4	0.05492	Uterus	0.988874	Adipose_Subcutaneous	10.5007	4.3891e-18	0.455669	-1.91951	1.71361	0.367064	0.947702	4	0	7.23825e-07
ENSG00000188277.9	C15orf62	0.0163188	9	2	0.02522	Brain_Putamen_basal_ganglia	0.154	Brain_Cerebellum	7.06669	7.6914e-18	1.93331	-1.42554	2.23802	0.655731	1.59581	2	0	7.24156e-07
ENSG00000062524.15	LTK	0.0163381	44	4	0.003288	Artery_Aorta	0.614087	Brain_Caudate_basal_ganglia	22.5527	2.80205e-16	1.27104	-2.93945	2.82177	-0.204635	1.98905	4	0	7.25011e-07
ENSG00000272720.1	CTA-228A9.3	0.0163474	42	7	0.000166499	Nerve_Tibial	0.8804	Brain_Nucleus_accumbens_basal_ganglia	19.1791	6.58921e-16	0.697941	-2.54532	3.76508	1.185	1.85261	7	0	7.25421e-07
ENSG00000124225.15	PMEPA1	0.0163587	31	11	0.0157308	Testis	0.948434	Spleen	10.6179	1.00771e-15	0.720284	-1.62931	2.4151	-0.076149	1.14707	11	0	7.25926e-07
ENSG00000175110.11	MRPS22	0.0163591	42	3	0.004614	Nerve_Tibial	0.854817	Esophagus_Muscularis	34.3452	6.48604e-16	2.30693	-2.83282	2.75188	0.0972093	0.994332	3	0	7.25942e-07
ENSG00000278224.5	PRICKLE4	0.0163897	39	4	0.002394	Brain_Caudate_basal_ganglia	0.9241	Brain_Cerebellum	29.3551	7.94834e-16	1.17466	-3.03643	0.867077	-1.04727	0.75697	4	0	7.273e-07
ENSG00000197816.13	CCDC180	0.0163985	48	3	0.01039	Brain_Putamen_basal_ganglia	0.976615	Colon_Sigmoid	32.0037	6.01975e-16	5.24686	-2.56257	2.44663	-1.01269	1.29153	3	0	7.2769e-07
ENSG00000153936.16	HS2ST1	0.0164177	49	2	0.000555456	Lung	0.333041	Cells_EBV-transformed_lymphocytes	41.9552	1.56847e-15	5.72049	-1.09626	3.45248	2.58227	0.660545	2	0	7.2854e-07
ENSG00000118193.11	KIF14	0.016423	25	5	0.0006002	Brain_Cerebellum	0.8743	Adipose_Subcutaneous	11.583	2.18803e-18	0.609418	-1.28127	3.43152	0.950208	1.06918	5	0	7.28778e-07
ENSG00000100246.12	DNAL4	0.016435	49	3	0.0013802	Cells_EBV-transformed_lymphocytes	0.6549	Uterus	37.621	5.36451e-16	1.67963	-1.75435	3.19876	2.24915	0.84656	3	0	7.2931e-07
ENSG00000261934.2	PCDHGA9	0.0164383	46	4	0.00265462	Heart_Atrial_Appendage	0.7954	Adipose_Subcutaneous	27.2617	4.2423e-16	0.967078	-3.00514	2.23909	-0.693151	0.970127	4	0	7.29456e-07
ENSG00000172888.11	ZNF621	0.0164447	33	2	0.001079	Brain_Hypothalamus	0.936752	Esophagus_Muscularis	18.0228	5.93335e-16	13.9943	-3.26907	2.39193	-1.42635	1.54658	2	0	7.29738e-07
ENSG00000107902.13	LHPP	0.0164714	47	12	0.00053617	Uterus	0.9902	Brain_Cortex	16.237	1.51177e-15	0.661214	-3.462	1.98671	-0.614048	1.28273	12	0	7.30923e-07
ENSG00000180543.4	TSPYL5	0.0164773	49	3	0.000781392	Brain_Nucleus_accumbens_basal_ganglia	0.364	Pituitary	38.1933	2.10317e-15	2.55296	-1.25805	3.3593	2.31706	0.92784	3	0	7.31189e-07
ENSG00000258227.6	CLEC5A	0.0164803	31	2	0.01582	Brain_Cerebellum	0.09528	Adipose_Subcutaneous	29.1343	9.12444e-16	1.86565	-2.41304	2.14379	-1.60598	1.20287	2	0	7.31321e-07
ENSG00000111275.12	ALDH2	0.0164977	49	2	0.0031486	Whole_Blood	0.394207	Cells_Cultured_fibroblasts	46.4472	1.08071e-15	1.77064	-2.95284	2.5408	1.2494	0.724869	2	0	7.3209e-07
ENSG00000107105.14	ELAVL2	0.0165256	14	6	0.0507249	Esophagus_Muscularis	0.75412	Stomach	7.60621	1.74103e-16	0.609225	-1.9538	1.48704	-0.239822	1.33324	6	0	7.33332e-07
ENSG00000196666.4	FAM180B	0.0165262	45	4	0.006655	Adipose_Visceral_Omentum	0.971425	Heart_Atrial_Appendage	16.3452	3.34784e-16	1.12698	-2.71363	0.861977	-1.05288	1.18833	4	0	7.33356e-07
ENSG00000134686.18	PHC2	0.016547	46	5	0.00262405	Testis	0.8914	Brain_Cerebellum	24.7914	9.64788e-16	1.49866	-3.00866	2.90677	-1.63326	1.25638	5	0	7.34278e-07
ENSG00000089234.15	BRAP	0.0165473	13	2	0.008953	Adrenal_Gland	0.2572	Brain_Cerebellar_Hemisphere	12.0788	9.72099e-18	0.92118	-2.61384	-1.13303	-2.32917	0.568511	2	0	7.34292e-07
ENSG00000172456.17	FGGY	0.0165491	37	8	0.000321063	Thyroid	0.764744	Prostate	16.5932	4.46913e-16	0.711203	-2.4711	3.59768	0.571054	1.72462	8	0	7.34371e-07
ENSG00000131779.10	PEX11B	0.016583	16	1	0.016583	Adipose_Subcutaneous	0.016583	Artery_Coronary	16	1.45726e-17	16	-2.39582	2.39582	-1.79687	1.63666	1	0	7.35878e-07
ENSG00000187446.11	CHP1	0.0165854	24	4	0.05689	Esophagus_Muscularis	0.9758	Brain_Caudate_basal_ganglia	15.4116	1.50319e-17	0.887339	-1.76645	1.90416	0.775242	0.995905	4	0	7.35983e-07
ENSG00000004866.20	ST7	0.0165865	8	3	0.002204	Brain_Cerebellar_Hemisphere	0.662667	Adipose_Visceral_Omentum	5.06755	5.93137e-21	0.982458	-0.553093	3.06127	0.641652	1.54487	3	0	7.36033e-07
ENSG00000141582.14	CBX4	0.0165915	21	7	6.1697e-05	Muscle_Skeletal	0.6776	Spleen	12.7716	6.98535e-18	0.529749	-2.18149	4.00622	1.59527	1.26726	7	0	7.36257e-07
ENSG00000162426.14	SLC45A1	0.0165919	27	5	0.0110888	Esophagus_Muscularis	0.777214	Skin_Sun_Exposed_Lower_leg	17.9735	2.92948e-16	0.661848	-2.53989	2.30512	-1.58401	0.964277	5	0	7.36271e-07
ENSG00000099331.13	MYO9B	0.0166165	44	8	0.00156472	Cells_Cultured_fibroblasts	0.8891	Artery_Aorta	19.6042	4.20669e-16	0.894396	-3.16241	1.45379	-0.467963	1.28083	8	0	7.37362e-07
ENSG00000242802.6	AP5Z1	0.0166168	49	3	0.123971	Vagina	0.987887	Testis	41.4104	2.0047e-15	1.77761	-1.53832	1.14302	-0.125089	0.662383	3	0	7.37375e-07
ENSG00000142606.15	MMEL1	0.0166208	46	5	0.00204083	Brain_Spinal_cord_cervical_c-1	0.923	Brain_Frontal_Cortex_BA9	29.9064	1.25285e-15	1.09337	-2.69775	3.08423	0.77525	1.1856	5	0	7.37555e-07
ENSG00000155363.18	MOV10	0.0166363	47	3	0.00294766	Brain_Cerebellum	0.1262	Artery_Aorta	37.1646	7.94764e-16	2.10779	-2.8776	2.97314	2.33088	0.935607	3	0	7.38242e-07
ENSG00000180979.9	LRRC57	0.0166426	48	2	0.0501274	Stomach	0.231048	Lung	41.7331	1.10138e-15	4.79491	-1.95888	1.39638	-1.16075	0.996549	2	0	7.38524e-07
ENSG00000171551.11	ECEL1	0.0166594	26	3	0.01157	Artery_Aorta	0.2254	Spleen	19.1098	7.75295e-16	0.962793	-2.52499	2.52499	1.90795	1.4514	3	0	7.39268e-07
ENSG00000222005.8	LINC01118	0.0166765	15	6	0.002316	Colon_Sigmoid	0.5922	Breast_Mammary_Tissue	8.40186	1.11841e-17	0.367886	-1.27136	3.0464	1.68288	1.61442	6	0	7.40027e-07
ENSG00000103942.12	HOMER2	0.016677	49	6	0.000207129	Skin_Sun_Exposed_Lower_leg	0.8062	Prostate	30.3871	1.14013e-15	1.41087	-3.71016	2.66026	-1.08796	1.14984	6	0	7.40049e-07
ENSG00000167701.13	GPT	0.0166794	34	5	0.004585	Brain_Cerebellum	0.655	Brain_Hypothalamus	25.1049	4.88765e-16	0.881587	-2.48432	2.83483	1.19816	1.9006	5	0	7.40155e-07
ENSG00000048405.9	ZNF800	0.0166794	41	5	0.00601206	Brain_Cerebellum	0.7562	Brain_Cerebellar_Hemisphere	20.1234	4.13924e-16	1.11671	-1.78138	2.74712	1.02862	1.52052	5	0	7.40157e-07
ENSG00000144152.12	FBLN7	0.0166885	43	5	0.000471523	Skin_Not_Sun_Exposed_Suprapubic	0.998684	Testis	25.986	2.40386e-15	1.52904	-3.49643	1.65136	-0.767942	1.27251	5	0	7.40558e-07
ENSG00000184937.13	WT1	0.0166945	16	3	0.002847	Colon_Transverse	0.0424173	Colon_Sigmoid	12.7512	1.95336e-17	0.885673	-2.98379	2.94429	-2.16151	1.41553	3	0	7.40827e-07
ENSG00000196466.10	ZNF799	0.016696	12	4	0.002195	Brain_Substantia_nigra	0.879049	Muscle_Skeletal	8.33674	5.0824e-17	0.496799	-1.34849	3.0625	0.60952	1.42066	4	0	7.4089e-07
ENSG00000112578.9	BYSL	0.0167023	41	3	0.00129489	Artery_Tibial	0.7961	Brain_Amygdala	29.5191	2.89262e-15	1.29834	-3.21711	1.87068	-2.42828	1.07633	3	0	7.4117e-07
ENSG00000109920.12	FNBP4	0.0167091	31	2	0.005127	Skin_Not_Sun_Exposed_Suprapubic	0.861564	Whole_Blood	24.6727	1.31726e-15	6.08706	-2.79894	1.22512	-0.214909	1.27079	2	0	7.41475e-07
ENSG00000173846.12	PLK3	0.0167201	10	6	0.00057481	Cells_Cultured_fibroblasts	0.7011	Brain_Substantia_nigra	5.31821	9.82967e-18	0.207336	-3.44323	2.13784	-1.45316	1.67131	6	0	7.4196e-07
ENSG00000248485.1	PCP4L1	0.0167231	41	8	0.00378232	Muscle_Skeletal	0.9094	Liver	15.2909	4.62984e-16	0.721887	-2.89577	1.93046	-0.520523	1.19096	8	0	7.42094e-07
ENSG00000111012.9	CYP27B1	0.0167326	37	1	0.01685	Adipose_Visceral_Omentum	0.2871	Brain_Hippocampus	36.0134	1.05301e-15	36.0134	-2.38996	2.38996	2.09577	1.10868	1	0	7.42517e-07
ENSG00000185040.13	SPDYE16	0.01674	2	1	0.01674	Nerve_Tibial	0.01674	Nerve_Tibial	2	3.3547e-17	2	-2.39237	-2.39237	-2.39237	0	1	0	7.42845e-07
ENSG00000165943.4	MOAP1	0.0167781	44	3	0.00124893	Pancreas	0.97867	Artery_Aorta	37.8933	7.03034e-16	1.39628	-3.22746	0.54756	-0.469007	0.626898	3	0	7.44534e-07
ENSG00000163660.11	CCNL1	0.0168015	48	5	0.00115004	Brain_Caudate_basal_ganglia	0.5266	Brain_Cerebellum	21.3974	4.20421e-16	2.20824	-3.08132	3.25099	0.979024	1.66202	5	0	7.45574e-07
ENSG00000168291.12	PDHB	0.0168155	48	3	0.000945026	Brain_Spinal_cord_cervical_c-1	0.981433	Adipose_Subcutaneous	30.1659	1.36164e-15	2.98424	-2.84753	3.3064	-0.206266	1.70109	3	0	7.46193e-07
ENSG00000272333.5	KMT2B	0.0168311	44	2	0.03851	Cells_EBV-transformed_lymphocytes	0.447904	Uterus	37.0345	1.11728e-15	3.73256	-1.80888	2.06938	1.34377	0.960039	2	0	7.46887e-07
ENSG00000272994.1	RP11-332H14.2	0.0168363	49	5	0.001311	Colon_Sigmoid	0.989953	Brain_Hypothalamus	32.288	1.15339e-15	1.09276	-1.42175	3.21356	1.25569	1.16111	5	0	7.47116e-07
ENSG00000159189.11	C1QC	0.0168385	17	6	0.002577	Artery_Coronary	0.9916	Brain_Nucleus_accumbens_basal_ganglia	10.9404	8.67979e-18	0.387752	-3.01415	1.07271	-1.38481	1.33961	6	0	7.47216e-07
ENSG00000163291.14	PAQR3	0.0168703	45	4	0.00195172	Heart_Atrial_Appendage	0.692376	Cells_Cultured_fibroblasts	31.8903	9.49119e-16	1.14216	-2.28201	3.09748	1.63275	0.971241	4	0	7.48628e-07
ENSG00000234244.1	RP11-139J15.5	0.0168755	1	1	0.0168755	Testis	0.0168755	Testis	1	1	1	2.38941	2.38941	2.38941	NA	1	0	7.48859e-07
ENSG00000230438.6	SERPINB9P1	0.0169	48	2	0.000157444	Kidney_Cortex	0.902908	Whole_Blood	43.4808	1.73878e-15	2.31468	-0.121989	3.77902	2.47428	0.620414	2	0	7.49944e-07
ENSG00000130396.20	AFDN	0.0169204	48	5	0.00443072	Stomach	0.978304	Brain_Spinal_cord_cervical_c-1	24.6029	8.21212e-16	0.934617	-2.84575	2.04505	-0.818217	1.34831	5	0	7.50849e-07
ENSG00000119723.16	COQ6	0.0169285	48	3	0.000179085	Whole_Blood	0.99687	Skin_Not_Sun_Exposed_Suprapubic	34.7003	1.37726e-15	3.2629	-3.05628	3.74683	-0.277049	1.45256	3	0	7.51209e-07
ENSG00000258952.2	SALRNA1	0.01694	6	1	0.01694	Muscle_Skeletal	0.01694	Testis	6	3.67404e-17	6	-2.38801	2.38801	-1.592	1.9498	1	0	7.5172e-07
ENSG00000104881.15	PPP1R13L	0.0169668	47	5	0.0143725	Colon_Transverse	0.898578	Pancreas	23.0733	6.78979e-16	0.828836	-2.44782	1.2939	-1.0947	1.14058	5	0	7.52907e-07
ENSG00000183579.15	ZNRF3	0.0169675	17	5	0.00024198	Artery_Coronary	0.6992	Lung	9.06602	5.22965e-18	0.739811	-3.6706	3.258	-1.8347	1.93785	5	0	7.52941e-07
ENSG00000115339.13	GALNT3	0.0169723	47	5	0.004459	Cells_EBV-transformed_lymphocytes	0.972772	Esophagus_Mucosa	30.0493	1.71117e-15	1.2307	-2.84372	1.94813	-1.02857	1.45737	5	0	7.53151e-07
ENSG00000171444.17	MCC	0.01698	47	6	0.001469	Brain_Putamen_basal_ganglia	0.94026	Adipose_Visceral_Omentum	22.0259	2.13234e-15	1.04361	-3.18074	2.43335	-0.350713	1.78004	6	0	7.53495e-07
ENSG00000260027.4	HOXB7	0.0169839	33	5	0.005905	Skin_Not_Sun_Exposed_Suprapubic	0.998836	Thyroid	15.1712	7.82172e-16	0.949536	-1.59075	2.75301	0.366588	1.12871	5	0	7.53668e-07
ENSG00000272886.5	DCP1A	0.016999	49	3	0.00193656	Thyroid	0.1008	Adipose_Visceral_Omentum	42.4953	9.64725e-16	1.52382	-3.09979	-1.64099	-1.98801	0.461716	3	0	7.5434e-07
ENSG00000105173.13	CCNE1	0.0170232	37	4	0.002259	Artery_Coronary	0.998833	Esophagus_Mucosa	26.0645	7.58684e-16	1.86628	-2.17384	3.05388	1.86954	1.16661	4	0	7.55413e-07
ENSG00000223675.1	RP11-86H7.6	0.0170453	13	4	0.00162842	Brain_Anterior_cingulate_cortex_BA24	0.3301	Testis	9.98217	1.56972e-17	0.572033	-3.15077	-0.973912	-2.63908	0.77473	4	0	7.56392e-07
ENSG00000106397.11	PLOD3	0.0170568	23	4	0.000735623	Esophagus_Mucosa	0.638365	Cells_Cultured_fibroblasts	14.6865	1.69616e-17	0.490854	-0.850215	3.37595	2.24384	1.20195	4	0	7.56902e-07
ENSG00000102967.11	DHODH	0.017094	47	3	0.004296	Cells_EBV-transformed_lymphocytes	0.992544	Muscle_Skeletal	39.7918	2.32145e-15	1.4895	-2.85557	1.08799	-0.599329	0.886797	3	0	7.58552e-07
ENSG00000095917.13	TPSD1	0.0171162	39	5	0.0207602	Esophagus_Gastroesophageal_Junction	0.8994	Spleen	23.6243	5.50721e-16	1.01164	-2.31232	1.38093	-1.55162	0.905347	5	0	7.5954e-07
ENSG00000170421.12	KRT8	0.0171284	25	3	0.01371	Testis	0.5746	Colon_Sigmoid	21.0635	1.69955e-18	0.908969	-2.46477	1.56322	0.145362	0.949219	3	0	7.60078e-07
ENSG00000187736.12	NHEJ1	0.0171339	48	3	0.00518931	Cells_Cultured_fibroblasts	0.845	Liver	37.2828	9.37168e-16	1.75291	-2.79504	1.42971	-1.21063	1.42921	3	0	7.60323e-07
ENSG00000116586.11	LAMTOR2	0.0171431	45	2	0.001862	Brain_Cerebellum	0.89805	Brain_Spinal_cord_cervical_c-1	38.2726	7.34444e-16	5.30429	-3.1114	3.1114	-0.100111	1.07164	2	0	7.60733e-07
ENSG00000105701.15	FKBP8	0.0171434	8	2	0.00437748	Brain_Nucleus_accumbens_basal_ganglia	0.869187	Adipose_Subcutaneous	6.00096	6.11228e-17	1.97422	-2.8496	0.164692	-2.17822	1.25551	2	0	7.60745e-07
ENSG00000139890.9	REM2	0.0171861	23	7	0.02027	Cells_EBV-transformed_lymphocytes	0.6257	Whole_Blood	9.99395	5.8227e-19	0.411851	-0.828478	2.32131	1.04292	0.967762	7	0	7.62639e-07
ENSG00000170791.17	CHCHD7	0.0172053	49	2	0.0184075	Artery_Tibial	0.168717	Liver	43.1827	1.24739e-15	4.85529	-2.35732	1.54049	-2.06333	0.920049	2	0	7.6349e-07
ENSG00000120594.16	PLXDC2	0.0172125	29	6	0.00173709	Cells_EBV-transformed_lymphocytes	0.999274	Colon_Transverse	17.9146	8.41277e-16	0.714929	-3.13185	2.81327	1.15874	1.45478	6	0	7.63812e-07
ENSG00000235997.2	LINC01936	0.0172171	33	4	0.01797	Cells_EBV-transformed_lymphocytes	0.924101	Nerve_Tibial	26.0154	1.14088e-15	1.39672	-2.36624	0.983483	-0.542308	0.83649	4	0	7.64014e-07
ENSG00000165752.16	STK32C	0.0172245	46	11	0.00298035	Pancreas	0.994963	Esophagus_Gastroesophageal_Junction	17.7298	1.39902e-15	0.66119	-2.43751	2.96976	-0.593306	0.997422	11	0	7.64344e-07
ENSG00000214686.4	IQCF6	0.01724	1	1	0.01724	Testis	0.01724	Testis	1	1	1	-2.38155	-2.38155	-2.38155	NA	1	0	7.65032e-07
ENSG00000119714.10	GPR68	0.0172547	38	6	0.002894	Spleen	0.864308	Kidney_Cortex	19.2915	8.13413e-16	0.902716	-2.34608	2.97878	0.223063	1.41034	6	0	7.65686e-07
ENSG00000158125.9	XDH	0.0172657	18	9	0.01069	Adipose_Visceral_Omentum	0.952147	Skin_Sun_Exposed_Lower_leg	5.0236	1.43009e-18	0.186994	-2.0554	2.55267	0.631574	1.2617	9	0	7.66171e-07
ENSG00000159398.15	CES5A	0.0172717	20	5	0.0175026	Liver	0.843947	Skin_Not_Sun_Exposed_Suprapubic	15.0642	8.80672e-18	0.575661	-0.71858	2.37598	0.728209	0.852734	5	0	7.66438e-07
ENSG00000004779.9	NDUFAB1	0.0172763	35	4	0.00127352	Brain_Nucleus_accumbens_basal_ganglia	0.5086	Small_Intestine_Terminal_Ileum	28.1756	1.30312e-15	1.2808	-3.22188	3.12241	-1.36437	2.12539	4	0	7.66645e-07
ENSG00000205436.7	EXOC3L4	0.0172871	34	3	0.00283775	Lung	0.703394	Ovary	26.2183	6.68115e-16	1.11391	-2.98479	0.414921	-2.3104	1.15548	3	0	7.67122e-07
ENSG00000123999.4	INHA	0.0172918	46	4	0.00736098	Ovary	0.94216	Brain_Cerebellum	30.0547	1.66653e-15	3.13583	-1.21806	2.68006	1.00856	1.05507	4	0	7.67333e-07
ENSG00000185467.7	KPNA7	0.0172999	9	1	0.00651574	Esophagus_Mucosa	0.02001	Breast_Mammary_Tissue	8.90877	7.28083e-34	8.90877	-2.72063	2.32616	0.214632	2.50688	1	0	7.67689e-07
ENSG00000066629.16	EML1	0.0173333	39	7	0.02174	Brain_Amygdala	0.984527	Colon_Transverse	22.6664	1.00296e-15	0.998593	-1.97179	2.29488	0.672019	0.947896	7	0	7.69174e-07
ENSG00000178691.10	SUZ12	0.0173721	30	3	0.003431	Esophagus_Mucosa	0.4909	Adipose_Subcutaneous	22.6387	1.59932e-15	0.988262	-2.92623	-0.688878	-1.29567	0.860651	3	0	7.70896e-07
ENSG00000055211.12	GINM1	0.017382	43	2	0.009437	Brain_Cerebellar_Hemisphere	0.409	Ovary	38.8531	2.55685e-15	1.72352	-2.5958	-0.825655	-1.52477	0.557153	2	0	7.71335e-07
ENSG00000229557.1	LINC00379	0.01741	1	1	0.01741	Kidney_Cortex	0.01741	Kidney_Cortex	1	1	1	2.37793	2.37793	2.37793	NA	1	0	7.72576e-07
ENSG00000153113.23	CAST	0.0174144	44	4	0.00260082	Skin_Not_Sun_Exposed_Suprapubic	0.7676	Brain_Substantia_nigra	31.7491	1.33335e-15	1.49817	-3.01136	0.631307	-0.980526	0.808262	4	0	7.7277e-07
ENSG00000172007.5	RAB33B	0.017425	20	2	0.02072	Whole_Blood	0.08914	Heart_Atrial_Appendage	18.8657	1.04137e-18	0.996811	-2.31305	2.03105	0.483098	1.80137	2	0	7.73243e-07
ENSG00000178252.17	WDR6	0.0174319	49	1	0.0135591	Artery_Coronary	0.0351	Artery_Aorta	47.4546	8.12508e-16	47.4546	2.1072	2.46874	2.33791	0.105938	1	0	7.73549e-07
ENSG00000257654.1	RP11-497G19.2	0.01744	1	1	0.01744	Testis	0.01744	Testis	1	1	1	2.3773	2.3773	2.3773	NA	1	0	7.73907e-07
ENSG00000122877.15	EGR2	0.0174535	46	3	0.001428	Brain_Hippocampus	0.729284	Esophagus_Muscularis	25.2021	4.22123e-16	1.2873	-3.18893	3.18893	0.617557	1.93635	3	0	7.74505e-07
ENSG00000260306.1	RP11-645C24.5	0.0174556	33	5	0.000678482	Nerve_Tibial	0.4491	Adipose_Visceral_Omentum	14.8794	5.24453e-16	0.645133	0.756916	3.39813	1.88105	1.02412	5	0	7.74601e-07
ENSG00000236494.1	RP11-89N17.4	0.0174569	7	2	0.00634065	Testis	0.5721	Adipose_Subcutaneous	5.83432	7.37817e-17	0.992371	-2.72962	-0.564961	-0.886513	0.812993	2	0	7.74656e-07
ENSG00000105879.11	CBLL1	0.0174637	29	4	0.006053	Skin_Not_Sun_Exposed_Suprapubic	0.9427	Artery_Coronary	18.1237	4.2759e-16	0.918351	-2.7449	2.11957	0.84579	1.525	4	0	7.7496e-07
ENSG00000185513.14	L3MBTL1	0.0174738	47	6	0.0129397	Nerve_Tibial	0.984291	Esophagus_Mucosa	19.1558	5.67261e-16	0.882466	-1.75209	2.48542	0.485799	1.07131	6	0	7.75405e-07
ENSG00000171462.14	DLK2	0.0174833	32	3	0.002525	Skin_Not_Sun_Exposed_Suprapubic	0.78469	Whole_Blood	25.444	7.36011e-16	1.09238	-0.844482	3.02033	0.582946	0.879325	3	0	7.75828e-07
ENSG00000197376.2	OR8S1	0.0174993	17	6	0.00202426	Nerve_Tibial	0.9175	Brain_Spinal_cord_cervical_c-1	9.37799	1.63689e-18	0.377914	-1.02535	3.08665	0.26452	0.909863	6	0	7.76537e-07
ENSG00000229370.1	AC092635.1	0.0175185	3	2	0.00394	Pancreas	0.2923	Skin_Sun_Exposed_Lower_leg	2.28241	0.0724542	0.645133	1.05309	2.88293	1.83255	0.944522	2	0	7.77392e-07
ENSG00000037897.16	METTL1	0.0175263	34	1	0.01764	Adrenal_Gland	0.299621	Uterus	33.0092	5.7984e-16	33.0092	-2.37309	2.37309	1.43522	1.88198	1	0	7.77735e-07
ENSG00000161860.7	SYCE2	0.0175501	49	5	0.05123	Artery_Aorta	0.848707	Adipose_Visceral_Omentum	25.3922	6.53655e-16	0.980365	-1.63669	1.94955	-0.42711	1.10733	5	0	7.78793e-07
ENSG00000163029.15	SMC6	0.0175568	36	6	0.00151465	Nerve_Tibial	0.575911	Spleen	18.0246	8.4345e-16	0.715799	-3.17186	3.12336	-0.477632	2.2267	6	0	7.79092e-07
ENSG00000189319.13	FAM53B	0.0175763	21	5	0.000337	Stomach	0.8248	Cells_EBV-transformed_lymphocytes	11.0283	1.48062e-17	0.378003	-3.3838	3.58506	0.356859	2.38665	5	0	7.79957e-07
ENSG00000095951.16	HIVEP1	0.0175971	40	4	0.011813	Brain_Putamen_basal_ganglia	0.4419	Artery_Coronary	18.6318	3.89217e-16	0.873066	-2.51768	1.47579	-0.496687	1.0662	4	0	7.80878e-07
ENSG00000257890.1	RP11-114F10.2	0.0175981	14	2	0.00114	Lung	0.0482023	Artery_Coronary	12.2702	6.4106e-17	0.784486	1.97558	3.25348	2.57685	0.342003	2	0	7.80923e-07
ENSG00000100814.17	CCNB1IP1	0.0176056	41	4	0.0003639	Brain_Nucleus_accumbens_basal_ganglia	0.1544	Cells_Cultured_fibroblasts	33.5307	1.02883e-15	1.35809	1.42416	3.56497	2.99059	0.453122	4	0	7.81255e-07
ENSG00000144228.8	SPOPL	0.0176079	40	1	0.00924558	Vagina	0.499011	Brain_Cerebellum	38.3089	7.4072e-16	38.3089	-2.60284	2.597	-0.301622	2.33963	1	0	7.81359e-07
ENSG00000171724.2	VAT1L	0.0176256	42	14	0.02485	Adrenal_Gland	0.9582	Brain_Spinal_cord_cervical_c-1	12.6206	8.67611e-16	0.487138	-2.24373	1.77315	0.0131625	1.20815	14	0	7.82145e-07
ENSG00000110011.13	DNAJC4	0.0176258	37	4	0.0037318	Testis	0.9817	Breast_Mammary_Tissue	21.4496	5.46955e-16	2.2541	-2.89999	2.5833	0.998891	0.989052	4	0	7.82152e-07
ENSG00000177000.10	MTHFR	0.0176397	46	4	0.000750517	Colon_Transverse	0.367	Ovary	34.577	1.7068e-15	1.39771	0.902107	3.37043	2.85839	0.456287	4	0	7.82767e-07
ENSG00000245848.2	CEBPA	0.0176417	9	7	0.00325722	Pituitary	0.58996	Whole_Blood	3.01609	9.57382e-18	0.150034	-1.73223	2.94236	0.745688	1.82181	7	0	7.82859e-07
ENSG00000130700.6	GATA5	0.0176787	24	3	0.006479	Prostate	0.8763	Colon_Sigmoid	16.2515	3.86508e-17	1.07381	-2.7225	1.59193	-0.763488	1.2902	3	0	7.84499e-07
ENSG00000114423.18	CBLB	0.0176898	44	4	0.000668051	Colon_Sigmoid	0.890696	Adrenal_Gland	29.4713	6.96699e-16	1.60703	-3.40237	3.40237	2.12806	1.71689	4	0	7.84991e-07
ENSG00000057252.12	SOAT1	0.0177019	30	6	0.000688336	Thyroid	0.968372	Skin_Not_Sun_Exposed_Suprapubic	14.7611	5.23952e-16	0.530577	-1.75343	3.39418	0.4295	1.44007	6	0	7.85529e-07
ENSG00000124249.6	KCNK15	0.0177105	44	7	0.000988349	Artery_Tibial	0.995979	Spleen	25.5614	7.52683e-16	1.10371	-2.45701	3.29382	1.56805	1.3192	7	0	7.85909e-07
ENSG00000198909.7	MAP3K3	0.0177156	46	1	0.0121181	Brain_Cerebellar_Hemisphere	0.03806	Heart_Left_Ventricle	45.1795	1.07667e-15	45.1795	2.07421	2.50869	2.34945	0.13753	1	0	7.86137e-07
ENSG00000170456.15	DENND5B	0.0177351	44	4	0.00643594	Thyroid	0.8965	Brain_Hippocampus	23.2763	4.87248e-16	2.15013	-2.7247	2.55915	0.681983	0.908821	4	0	7.87003e-07
ENSG00000196581.10	AJAP1	0.0177371	27	10	0.0280533	Nerve_Tibial	0.8443	Brain_Hypothalamus	11.1798	2.64587e-16	0.451862	-2.19654	0.313106	-0.490221	0.660972	10	0	7.87093e-07
ENSG00000100156.10	SLC16A8	0.0177376	38	8	0.000756251	Skin_Not_Sun_Exposed_Suprapubic	0.931537	Artery_Aorta	16.7721	1.52147e-15	0.747753	-2.55759	3.36833	1.2309	1.60458	8	0	7.87114e-07
ENSG00000133026.12	MYH10	0.0177401	44	7	0.005604	Brain_Nucleus_accumbens_basal_ganglia	0.986996	Brain_Cerebellar_Hemisphere	27.7477	8.25439e-16	0.960657	-2.77009	2.30791	-0.187753	1.15017	7	0	7.87222e-07
ENSG00000160963.13	COL26A1	0.0177656	32	4	0.00449935	Brain_Frontal_Cortex_BA9	0.961641	Small_Intestine_Terminal_Ileum	24.9999	5.27619e-16	0.938663	-2.36023	2.84085	-1.45242	1.21165	4	0	7.88355e-07
ENSG00000171992.12	SYNPO	0.0177866	49	3	0.00109407	Brain_Frontal_Cortex_BA9	0.825325	Artery_Aorta	35.5283	7.69668e-16	4.37837	-3.26515	2.40328	-0.0602442	2.13853	3	0	7.89286e-07
ENSG00000101306.10	MYLK2	0.0178225	45	4	9.8082e-05	Esophagus_Muscularis	0.969402	Brain_Cerebellar_Hemisphere	29.1797	8.86219e-16	1.48474	-2.94113	3.89529	2.0744	1.4108	4	0	7.90881e-07
ENSG00000168356.11	SCN11A	0.0178335	44	3	4.63887e-05	Kidney_Cortex	0.956	Brain_Cortex	23.6578	5.93032e-16	2.78775	-4.07311	2.38329	-0.633137	1.60988	3	0	7.9137e-07
ENSG00000248100.2	RP11-709A23.1	0.0178751	6	4	0.00961861	Brain_Cortex	0.8791	Brain_Amygdala	3.27435	8.55597e-17	0.657157	-0.763233	2.58925	0.343379	1.4391	4	0	7.93215e-07
ENSG00000123342.15	MMP19	0.0178757	17	5	0.0005695	Pancreas	0.993678	Cells_Cultured_fibroblasts	8.85486	5.78303e-33	0.504812	-3.44574	1.11708	0.106568	1.0611	5	0	7.9324e-07
ENSG00000166855.9	CLPX	0.0178773	4	2	0.004677	Cells_Cultured_fibroblasts	0.97583	Esophagus_Mucosa	3.01155	2.88225e-48	0.98845	-0.0302972	2.82848	2.11378	1.42939	2	0	7.93311e-07
ENSG00000130307.11	USHBP1	0.0178955	27	5	0.002529	Heart_Atrial_Appendage	0.8411	Adrenal_Gland	12.7614	3.49565e-16	0.451013	-3.01985	3.01985	0.299563	2.10664	5	0	7.94121e-07
ENSG00000151117.8	TMEM86A	0.0179208	39	6	0.0009932	Pancreas	0.875727	Adipose_Visceral_Omentum	20.7719	5.4274e-16	1.11746	-1.89653	3.29245	1.56221	1.69702	6	0	7.95244e-07
ENSG00000225595.2	LINC01623	0.0179245	2	2	0.345795	Brain_Hypothalamus	0.545099	Testis	1.85048	0.149518	0.149518	-0.942778	0.605121	-0.168829	1.09453	2	0	7.95406e-07
ENSG00000006634.7	DBF4	0.0179291	47	3	0.00181981	Brain_Cerebellum	0.9628	Artery_Aorta	36.1223	1.50122e-15	4.03041	-3.11817	3.11395	-2.19785	1.4013	3	0	7.95612e-07
ENSG00000148357.16	HMCN2	0.0179351	45	7	4.5506e-05	Heart_Left_Ventricle	0.989447	Brain_Caudate_basal_ganglia	17.4006	8.89935e-16	0.846421	-4.07758	2.6757	-0.122723	2.14345	7	0	7.95877e-07
ENSG00000146910.12	CNPY1	0.0179425	3	3	0.00336	Brain_Cerebellum	0.559092	Pancreas	1.30734	0.699186	0.699186	-2.93273	0.939255	-0.46976	2.14037	3	0	7.96207e-07
ENSG00000168061.14	SAC3D1	0.0179828	49	3	0.00214796	Stomach	0.874614	Esophagus_Mucosa	35.4127	1.0963e-15	2.52054	-1.8231	3.06897	1.28479	1.03301	3	0	7.97995e-07
ENSG00000186367.6	KIAA1024L	0.0180021	4	2	0.004867	Uterus	0.866806	Esophagus_Muscularis	3.0047	1.41615e-51	0.995297	0.167717	2.81571	2.15371	1.324	2	0	7.98852e-07
ENSG00000005238.19	FAM214B	0.018015	44	4	0.002553	Heart_Atrial_Appendage	0.887614	Muscle_Skeletal	30.4685	1.00374e-15	1.84819	-2.39147	3.01699	-0.827986	1.08994	4	0	7.99423e-07
ENSG00000111530.12	CAND1	0.0180234	38	3	0.007703	Brain_Anterior_cingulate_cortex_BA24	0.751483	Testis	25.4968	5.54029e-16	1.22848	-2.58663	2.66482	-0.30185	1.75498	3	0	7.99795e-07
ENSG00000276547.1	PCDHGB5	0.0180293	41	4	0.008251	Esophagus_Gastroesophageal_Junction	0.941282	Brain_Nucleus_accumbens_basal_ganglia	32.3834	2.08895e-15	1.14204	-2.64162	2.23909	0.513869	1.06505	4	0	8.00059e-07
ENSG00000082126.17	MPP4	0.0180375	18	5	0.0008924	Artery_Tibial	0.9442	Minor_Salivary_Gland	9.64718	6.67746e-18	0.757925	-0.069992	3.32242	1.38652	1.00179	5	0	8.00419e-07
ENSG00000163959.9	SLC51A	0.0180539	47	6	4.30663e-05	Brain_Putamen_basal_ganglia	0.9021	Liver	29.4699	2.89082e-15	1.37296	-1.8159	4.09038	2.25886	1.05096	6	0	8.01149e-07
ENSG00000177981.10	ASB8	0.0180543	41	3	0.012886	Cells_Cultured_fibroblasts	0.756608	Brain_Putamen_basal_ganglia	33.5802	3.30891e-15	1.25161	-2.38584	2.4869	0.397128	0.962645	3	0	8.01167e-07
ENSG00000003393.14	ALS2	0.0180616	49	2	0.00281419	Pancreas	0.893425	Brain_Anterior_cingulate_cortex_BA24	43.6693	1.40237e-15	4.47935	-2.98734	2.91006	-2.17539	1.05803	2	0	8.0149e-07
ENSG00000115053.15	NCL	0.0180756	40	5	0.0102699	Pancreas	0.7138	Skin_Sun_Exposed_Lower_leg	26.7153	8.52308e-16	1.30485	-2.56661	1.16951	-1.59663	0.904481	5	0	8.02111e-07
ENSG00000198959.11	TGM2	0.0180773	38	5	0.00147476	Nerve_Tibial	0.945991	Adipose_Visceral_Omentum	23.0751	1.96177e-16	0.824485	-3.17961	0.689196	-0.343229	1.23203	5	0	8.02188e-07
ENSG00000130768.14	SMPDL3B	0.0180945	41	3	0.004677	Brain_Spinal_cord_cervical_c-1	0.966495	Pituitary	33.92	1.02783e-15	1.50752	-2.82848	2.6745	-0.130643	1.26443	3	0	8.02949e-07
ENSG00000103043.14	VAC14	0.0181024	38	2	0.004306	Brain_Cerebellar_Hemisphere	0.9866	Muscle_Skeletal	30.7391	4.13632e-16	5.86964	-0.869635	2.85483	2.33187	1.04296	2	0	8.03301e-07
ENSG00000187189.10	TSPYL4	0.0181054	48	5	0.0146579	Esophagus_Mucosa	0.914573	Skin_Sun_Exposed_Lower_leg	24.7311	1.4528e-15	0.929197	-2.44072	2.13881	-0.193974	1.1888	5	0	8.03434e-07
ENSG00000159200.17	RCAN1	0.0181224	45	7	0.00206493	Artery_Tibial	0.8913	Brain_Hypothalamus	19.9936	1.14402e-15	1.28381	-3.04953	3.08073	0.692526	1.3322	7	0	8.04188e-07
ENSG00000122367.19	LDB3	0.0181227	40	7	0.000298127	Brain_Putamen_basal_ganglia	0.7349	Brain_Nucleus_accumbens_basal_ganglia	17.7639	5.77606e-16	0.882846	-1.04218	3.61692	1.81203	1.29061	7	0	8.04201e-07
ENSG00000107854.5	TNKS2	0.0181267	48	4	0.005875	Cells_EBV-transformed_lymphocytes	0.969428	Skin_Sun_Exposed_Lower_leg	35.4941	9.13193e-16	1.18459	-2.34219	2.75468	-0.453218	1.17151	4	0	8.04382e-07
ENSG00000138081.20	FBXO11	0.01813	18	6	0.00245646	Adipose_Subcutaneous	0.6613	Vagina	7.47474	3.54267e-18	0.397028	-3.01204	3.02865	1.0174	1.6336	6	0	8.04525e-07
ENSG00000266970.1	RP11-806H10.4	0.0181388	46	3	0.004707	Brain_Nucleus_accumbens_basal_ganglia	0.8539	Brain_Hypothalamus	36.0269	1.32546e-15	2.796	-2.82643	-0.184145	-1.45025	0.67111	3	0	8.04916e-07
ENSG00000113269.13	RNF130	0.0181466	46	2	0.00267268	Brain_Amygdala	0.951629	Nerve_Tibial	37.6954	1.38529e-15	5.62831	-3.00307	2.93129	1.5297	1.99669	2	0	8.05263e-07
ENSG00000185149.5	NPY2R	0.0182385	27	7	0.02848	Skin_Not_Sun_Exposed_Suprapubic	0.5706	Testis	12.491	9.66307e-16	0.578665	-2.19061	2.084	1.07689	1.25791	7	0	8.0934e-07
ENSG00000176125.4	UFSP1	0.0182636	47	3	0.00985872	Kidney_Cortex	0.977852	Brain_Anterior_cingulate_cortex_BA24	37.6671	2.01431e-15	3.3136	-2.58075	0.529998	-0.757538	0.905061	3	0	8.10454e-07
ENSG00000233574.1	CTA-929C8.5	0.0182703	1	1	0.0182703	Adipose_Visceral_Omentum	0.0182703	Adipose_Visceral_Omentum	1	1	1	-2.36009	-2.36009	-2.36009	NA	1	0	8.10751e-07
ENSG00000130300.8	PLVAP	0.0183133	39	5	0.00257887	Breast_Mammary_Tissue	0.7958	Uterus	24.8328	2.42979e-15	0.929988	-1.13949	3.01393	0.943228	1.43007	5	0	8.12661e-07
ENSG00000259863.1	SH3RF3-AS1	0.0183194	47	5	0.00075264	Adrenal_Gland	0.762571	Brain_Caudate_basal_ganglia	30.8325	7.13801e-16	1.59019	-3.36965	0.898536	-2.15949	1.28634	5	0	8.12931e-07
ENSG00000099995.18	SF3A1	0.0183515	39	3	0.00417506	Skin_Not_Sun_Exposed_Suprapubic	0.6477	Adipose_Subcutaneous	32.6968	6.33593e-16	1.52296	-2.81478	2.86462	1.97703	1.7368	3	0	8.14355e-07
ENSG00000156928.4	MALSU1	0.0183583	29	3	0.007844	Esophagus_Mucosa	0.2977	Adipose_Subcutaneous	26.1691	2.52259e-15	1.0614	-1.96981	2.65871	-0.671863	1.57997	3	0	8.14659e-07
ENSG00000177673.3	TEX44	0.0183611	5	3	0.005088	Pituitary	0.503	Lung	3.29363	7.92304e-17	0.759172	-2.80141	0.669777	-1.90914	1.50406	3	0	8.14783e-07
ENSG00000100522.8	GNPNAT1	0.0183692	48	3	0.000195492	Nerve_Tibial	0.563422	Brain_Cerebellum	34.2709	9.39066e-16	4.58265	-1.87636	3.72477	1.51597	1.13929	3	0	8.1514e-07
ENSG00000166589.12	CDH16	0.0183756	6	4	0.002294	Colon_Transverse	0.304	Artery_Coronary	3.78363	3.85979e-16	0.186635	-3.04927	-1.02789	-2.35997	0.756638	4	0	8.15424e-07
ENSG00000213341.10	CHUK	0.0183758	49	3	0.00546565	Brain_Hypothalamus	0.967715	Small_Intestine_Terminal_Ileum	32.0249	8.90905e-16	5.5258	-2.77823	2.71744	-0.61163	1.42562	3	0	8.15433e-07
ENSG00000188581.8	KRTAP1-1	0.01839	3	1	0.01839	Cells_Cultured_fibroblasts	0.01839	Skin_Sun_Exposed_Lower_leg	3	2.11126e-48	3	-2.35767	2.35767	0.78589	2.7224	1	0	8.16064e-07
ENSG00000254226.5	LINC01933	0.0184066	38	5	0.00138861	Brain_Cerebellar_Hemisphere	0.9285	Stomach	25.9506	7.57511e-16	0.953678	-3.19701	2.57548	1.40935	1.06171	5	0	8.16799e-07
ENSG00000065809.13	FAM107B	0.0184184	23	13	3.68e-05	Esophagus_Muscularis	0.951303	Brain_Nucleus_accumbens_basal_ganglia	5.89512	1.37129e-16	0.391146	-4.1267	2.87494	-1.0563	1.72745	13	0	8.17325e-07
ENSG00000163617.10	CCDC191	0.0184222	46	4	0.0134173	Spleen	0.92911	Muscle_Skeletal	36.5675	1.36526e-15	1.68667	-2.4725	1.60159	-1.82943	0.957051	4	0	8.17494e-07
ENSG00000196260.4	SFTA2	0.0184274	30	5	0.000785189	Esophagus_Mucosa	0.648082	Muscle_Skeletal	17.2743	1.57753e-15	1.30028	-2.42139	3.35796	-0.692433	1.24467	5	0	8.17725e-07
ENSG00000169902.13	TPST1	0.0184339	32	6	0.0116117	Esophagus_Mucosa	0.969636	Skin_Sun_Exposed_Lower_leg	17.9044	4.2356e-16	0.633776	-2.52373	2.22846	-0.235978	1.00321	6	0	8.1801e-07
ENSG00000130726.11	TRIM28	0.0184501	48	3	0.0176105	Whole_Blood	0.90181	Cells_Cultured_fibroblasts	39.4529	9.69339e-16	2.94306	-2.37371	2.01672	-1.56375	0.885875	3	0	8.18729e-07
ENSG00000138190.16	EXOC6	0.0184528	39	6	0.000556792	Small_Intestine_Terminal_Ileum	0.991499	Skin_Sun_Exposed_Lower_leg	22.022	9.89126e-16	0.993149	-3.45183	1.37005	0.377692	0.95356	6	0	8.18849e-07
ENSG00000238243.3	OR2W3	0.0184681	35	8	0.000301404	Stomach	0.983805	Brain_Hippocampus	18.7758	1.78123e-15	0.627041	-3.61409	0.0202985	-2.01607	0.84296	8	0	8.19531e-07
ENSG00000177225.16	PDDC1	0.0184829	48	5	0.00229697	Adipose_Subcutaneous	0.96585	Minor_Salivary_Gland	21.9558	1.09091e-15	0.884775	-3.04888	2.82825	-0.836518	1.93814	5	0	8.20185e-07
ENSG00000141527.16	CARD14	0.0184915	48	7	0.00171338	Brain_Cerebellum	0.9242	Prostate	22.4365	1.07839e-15	0.906756	-2.12929	3.13588	1.04125	1.2008	7	0	8.20568e-07
ENSG00000101773.18	RBBP8	0.0185005	45	4	0.000933099	Heart_Atrial_Appendage	0.963682	Artery_Aorta	22.4576	5.43785e-16	2.22885	-3.29602	3.30996	0.886999	1.81835	4	0	8.20968e-07
ENSG00000173083.14	HPSE	0.0185313	32	7	0.02663	Cells_EBV-transformed_lymphocytes	0.9921	Lung	16.5382	4.17952e-16	0.789598	-0.870733	2.2169	0.750946	1.04867	7	0	8.22334e-07
ENSG00000109654.14	TRIM2	0.0185316	31	9	0.0003524	Brain_Hippocampus	0.809137	Skin_Sun_Exposed_Lower_leg	14.5795	5.17317e-16	0.61458	-1.68853	3.57338	0.0301943	1.36614	9	0	8.22347e-07
ENSG00000143363.15	PRUNE1	0.0185347	44	8	0.00322485	Brain_Caudate_basal_ganglia	0.967902	Muscle_Skeletal	15.4236	7.07872e-16	0.67244	-2.94545	2.28047	-0.406342	1.0911	8	0	8.22486e-07
ENSG00000229986.1	AP001042.1	0.0185348	2	2	0.00484	Pituitary	0.893551	Testis	1.02162	0.978382	0.978382	0.133813	2.81749	1.47565	1.89765	2	0	8.22491e-07
ENSG00000124915.10	DKFZP434K028	0.0185372	14	4	0.005194	Brain_Putamen_basal_ganglia	0.9518	Brain_Amygdala	9.76513	7.50621e-17	0.415641	-0.453388	2.79475	0.974555	0.804449	4	0	8.22597e-07
ENSG00000172201.11	ID4	0.0185636	15	8	0.005059	Cells_Cultured_fibroblasts	0.9792	Skin_Sun_Exposed_Lower_leg	7.82816	3.69525e-17	0.396572	-2.80325	0.844857	-0.252322	0.923573	8	0	8.23766e-07
ENSG00000235570.1	LINC00533	0.0185643	4	3	0.02866	Testis	0.976	Brain_Cerebellum	2.19827	0.0375244	0.0746257	-2.18813	1.41018	-0.236309	1.48245	3	0	8.23798e-07
ENSG00000130702.15	LAMA5	0.0185671	44	6	0.0093627	Liver	0.938345	Muscle_Skeletal	21.8221	1.12554e-15	0.779213	-2.59852	2.55759	-0.142876	1.35599	6	0	8.23923e-07
ENSG00000205413.7	SAMD9	0.0186061	39	1	0.01681	Esophagus_Mucosa	0.230696	Muscle_Skeletal	37.9707	8.66833e-16	37.9707	-2.39084	-1.19857	-2.31689	0.18944	1	0	8.25652e-07
ENSG00000135248.15	FAM71F1	0.0186419	32	4	0.001898	Muscle_Skeletal	0.971672	Brain_Putamen_basal_ganglia	18.2639	5.88978e-16	1.50133	-1.34322	3.10575	0.352601	1.32411	4	0	8.27242e-07
ENSG00000161021.11	MAML1	0.0186458	44	4	0.000401492	Artery_Aorta	0.6124	Brain_Anterior_cingulate_cortex_BA24	29.2204	2.86091e-15	1.44193	0.506651	3.5391	2.12864	0.933578	4	0	8.27414e-07
ENSG00000137880.5	GCHFR	0.01868	47	3	0.0191107	Artery_Tibial	0.96822	Ovary	38.9188	1.38667e-15	1.87858	-2.34337	2.18362	-0.618199	0.808239	3	0	8.28934e-07
ENSG00000132671.5	SSTR4	0.0187551	6	4	0.01461	Brain_Cortex	0.731727	Brain_Cerebellum	3.63723	1.96407e-18	0.276139	-2.4419	2.25569	-0.863132	1.76914	4	0	8.32265e-07
ENSG00000134330.18	IAH1	0.0187859	49	3	0.00139626	Brain_Frontal_Cortex_BA9	0.990695	Spleen	27.8279	1.44369e-15	4.41166	-3.19542	2.50468	-0.377063	1.73669	3	0	8.33633e-07
ENSG00000198162.12	MAN1A2	0.0187878	48	7	0.00137779	Brain_Caudate_basal_ganglia	0.984372	Adrenal_Gland	23.1926	2.01018e-15	0.836695	-1.51814	3.19926	1.00215	1.14067	7	0	8.33718e-07
ENSG00000070081.15	NUCB2	0.0188001	43	4	0.001988	Skin_Sun_Exposed_Lower_leg	0.855533	Small_Intestine_Terminal_Ileum	23.7416	2.02368e-15	1.85048	-2.93812	3.09202	-0.0161855	1.86039	4	0	8.34264e-07
ENSG00000278238.1	RP11-245D16.4	0.0188009	49	3	0.02607	Esophagus_Muscularis	0.98827	Spleen	36.2804	8.87768e-16	1.56784	-2.04121	2.22517	0.204323	1.103	3	0	8.34297e-07
ENSG00000183287.13	CCBE1	0.018884	43	13	0.00196077	Heart_Left_Ventricle	0.8737	Adipose_Visceral_Omentum	14.3973	1.0099e-15	0.57109	-3.09611	1.8008	-0.357756	1.24453	13	0	8.37987e-07
ENSG00000223547.9	ZNF844	0.0189201	43	4	0.002503	Esophagus_Muscularis	0.974603	Brain_Hypothalamus	22.0274	3.13553e-16	0.819899	-3.02298	3.02298	-0.299964	2.12967	4	0	8.39587e-07
ENSG00000081052.11	COL4A4	0.0189229	43	9	0.00164621	Heart_Atrial_Appendage	0.931248	Nerve_Tibial	19.0671	3.11942e-16	0.818863	-3.14759	1.12899	-0.17622	1.10557	9	0	8.39712e-07
ENSG00000198336.9	MYL4	0.0189236	32	4	0.000578196	Heart_Atrial_Appendage	0.976052	Muscle_Skeletal	24.8549	4.48149e-16	1.0092	-1.77384	3.44164	-0.794382	1.23484	4	0	8.39741e-07
ENSG00000181894.14	ZNF329	0.0189271	48	4	0.0031977	Whole_Blood	0.918635	Heart_Left_Ventricle	29.2253	8.56146e-16	2.91055	-2.94806	2.59099	-1.0557	1.32529	4	0	8.399e-07
ENSG00000154957.13	ZNF18	0.0189605	42	3	0.00207632	Brain_Caudate_basal_ganglia	0.5108	Brain_Spinal_cord_cervical_c-1	18.5888	7.25942e-16	5.19157	-0.657593	3.07909	1.68756	1.1871	3	0	8.41381e-07
ENSG00000229599.1	LINC00411	0.01897	1	1	0.01897	Testis	0.01897	Testis	1	1	1	-2.34612	-2.34612	-2.34612	NA	1	0	8.41802e-07
ENSG00000134548.9	SPX	0.0189964	41	6	0.0009776	Esophagus_Mucosa	0.813721	Brain_Cerebellum	26.9016	5.13883e-16	0.973976	-3.2969	2.1197	1.06393	1.34648	6	0	8.42973e-07
ENSG00000272933.1	RP11-47A8.5	0.0190037	20	3	0.006963	Pancreas	1	Brain_Anterior_cingulate_cortex_BA24	14.1158	4.28831e-17	0.685781	-2.69861	2.07593	0.801021	1.41839	3	0	8.43296e-07
ENSG00000103024.7	NME3	0.0190174	28	3	0.0001447	Nerve_Tibial	0.999884	Testis	19.8036	6.52883e-16	2.82511	-3.79999	1.54189	-0.76451	1.25157	3	0	8.43903e-07
ENSG00000187778.13	MCRS1	0.0190427	49	4	0.000621018	Muscle_Skeletal	0.751602	Adipose_Visceral_Omentum	28.6161	7.67169e-16	1.08327	-0.462392	3.42226	1.72275	1.43591	4	0	8.45027e-07
ENSG00000188991.3	SLC15A5	0.0190556	12	5	0.0008938	Brain_Hypothalamus	0.945565	Adipose_Visceral_Omentum	5.50809	1.47419e-16	0.38118	0.0682767	3.32198	1.61731	1.34772	5	0	8.45601e-07
ENSG00000151502.10	VPS26B	0.0190699	39	6	0.0003564	Cells_EBV-transformed_lymphocytes	0.95187	Whole_Blood	20.791	3.76047e-16	0.819265	-3.57043	3.07602	0.0347693	2.08795	6	0	8.46235e-07
ENSG00000172215.5	CXCR6	0.0190719	38	4	0.0212508	Thyroid	0.897126	Spleen	16.4694	5.48325e-16	3.05258	-2.3035	2.08368	0.0364404	1.23902	4	0	8.46325e-07
ENSG00000157429.15	ZNF19	0.0190756	47	5	0.00650733	Cells_EBV-transformed_lymphocytes	0.95004	Brain_Substantia_nigra	18.8751	5.38619e-16	0.851968	-2.72106	0.590434	-1.04456	1.01545	5	0	8.4649e-07
ENSG00000109320.11	NFKB1	0.0190803	48	4	0.00601321	Colon_Transverse	0.691686	Nerve_Tibial	28.4105	7.00631e-16	0.976842	-2.39929	2.74706	0.236868	1.48887	4	0	8.46695e-07
ENSG00000131435.12	PDLIM4	0.0191009	43	3	0.00711373	Esophagus_Mucosa	0.7305	Brain_Cerebellum	35.9323	1.86096e-15	1.96195	-2.65402	2.69147	1.29526	1.09193	3	0	8.47609e-07
ENSG00000188612.11	SUMO2	0.0191036	44	3	0.00229504	Nerve_Tibial	0.95461	Small_Intestine_Terminal_Ileum	25.7706	3.60609e-16	7.10659	-3.04913	0.697314	-1.594	1.59948	3	0	8.4773e-07
ENSG00000140367.11	UBE2Q2	0.019104	26	8	0.007151	Pancreas	0.988626	Artery_Tibial	10.2989	4.00473e-16	0.775455	-2.68973	2.42638	0.423962	1.43473	8	0	8.47748e-07
ENSG00000273604.1	EPOP	0.0191402	46	4	0.0111035	Liver	0.8422	Thyroid	26.3133	7.04742e-16	0.912704	-2.53942	2.42997	-0.42619	1.56371	4	0	8.49353e-07
ENSG00000171621.13	SPSB1	0.01915	28	8	0.005736	Brain_Nucleus_accumbens_basal_ganglia	0.8336	Brain_Frontal_Cortex_BA9	11.5205	8.07214e-16	0.454638	-1.98681	2.7625	0.880405	1.54564	8	0	8.49787e-07
ENSG00000183258.11	DDX41	0.0191616	35	7	0.00136304	Esophagus_Mucosa	0.9708	Adipose_Subcutaneous	12.8809	1.26473e-16	0.589194	-3.20236	3.00065	-0.974719	1.78389	7	0	8.50302e-07
ENSG00000129968.15	ABHD17A	0.0191646	27	6	0.00142022	Nerve_Tibial	0.702021	Skin_Not_Sun_Exposed_Suprapubic	18.1051	4.5786e-16	0.718553	-2.35787	3.19051	0.00740557	2.1577	6	0	8.50436e-07
ENSG00000278662.4	GOLGA6L10	0.0192085	38	3	0.0047721	Artery_Tibial	0.961091	Heart_Left_Ventricle	31.2857	2.49897e-15	1.6179	-2.82203	2.44763	-0.274195	1.00618	3	0	8.52386e-07
ENSG00000117569.18	PTBP2	0.0192703	49	2	0.00289756	Esophagus_Mucosa	0.488408	Brain_Hippocampus	42.3672	9.09368e-16	3.1629	-1.59093	2.9784	2.20541	0.782859	2	0	8.55127e-07
ENSG00000139668.8	WDFY2	0.0192894	31	5	0.001758	Esophagus_Muscularis	0.720855	Pancreas	22.3779	2.02118e-15	0.882487	-2.41814	3.12833	1.44177	1.05715	5	0	8.55976e-07
ENSG00000181090.19	EHMT1	0.0193091	11	4	0.00459105	Testis	0.673	Small_Intestine_Terminal_Ileum	7.8372	2.5235e-17	0.8253	-2.83441	2.70274	-0.174926	2.5297	4	0	8.56848e-07
ENSG00000164007.10	CLDN19	0.0193202	20	3	0.00108098	Skin_Sun_Exposed_Lower_leg	0.8408	Artery_Aorta	17.0087	2.7879e-17	0.608988	-0.20087	3.26856	0.528766	0.943559	3	0	8.57344e-07
ENSG00000141499.16	WRAP53	0.0193204	39	2	0.00172198	Heart_Atrial_Appendage	0.161986	Pituitary	34.4624	7.65059e-16	3.99838	-3.13441	1.67055	-2.14301	0.671787	2	0	8.57352e-07
ENSG00000100997.18	ABHD12	0.0193421	33	3	0.00831747	Small_Intestine_Terminal_Ileum	0.7724	Adipose_Subcutaneous	28.5633	1.08695e-15	0.997807	-2.20201	2.6389	1.76698	0.935172	3	0	8.58313e-07
ENSG00000100197.20	CYP2D6	0.0193472	41	2	0.001233	Brain_Frontal_Cortex_BA9	0.3629	Testis	34.1584	3.36293e-15	4.50222	-3.23113	-0.909853	-2.43683	0.404921	2	0	8.58539e-07
ENSG00000141504.11	SAT2	0.0193538	46	3	0.00786598	Kidney_Cortex	0.90669	Brain_Hypothalamus	36.0043	1.88881e-15	1.81467	-2.65777	2.37673	0.763179	0.841577	3	0	8.58832e-07
ENSG00000175202.3	HIGD2B	0.01936	1	1	0.01936	Testis	0.01936	Testis	1	1	1	-2.33853	-2.33853	-2.33853	NA	1	0	8.59108e-07
ENSG00000174233.11	ADCY6	0.0193664	49	6	0.002283	Vagina	0.909769	Testis	17.4404	3.39324e-16	1.41163	-3.05071	3.05071	-0.825025	1.70246	6	0	8.59392e-07
ENSG00000124564.17	SLC17A3	0.0193683	8	3	0.0715	Artery_Aorta	0.901586	Testis	6.01538	1.20689e-17	0.211271	-1.10583	1.80229	0.234392	1.31293	3	0	8.59475e-07
ENSG00000133606.10	MKRN1	0.0193882	45	4	0.00425	Kidney_Cortex	0.949711	Vagina	28.1775	5.4568e-16	1.04503	-1.28269	2.85898	0.799883	1.00799	4	0	8.60357e-07
ENSG00000150201.14	FXYD4	0.0194122	19	3	0.00338573	Brain_Spinal_cord_cervical_c-1	0.8322	Colon_Transverse	15.9144	9.83151e-19	0.608953	-0.211881	2.93036	2.42267	0.872267	3	0	8.61423e-07
ENSG00000115841.19	RMDN2	0.0194161	42	6	0.00153347	Colon_Transverse	0.866488	Cells_EBV-transformed_lymphocytes	19.9806	1.93656e-15	0.763517	-0.290544	3.16827	1.98349	0.931407	6	0	8.61599e-07
ENSG00000227549.1	AC116035.2	0.0194209	1	1	0.0194209	Testis	0.0194209	Testis	1	1	1	-2.33735	-2.33735	-2.33735	NA	1	0	8.61813e-07
ENSG00000125746.16	EML2	0.0194266	35	11	0.0125637	Brain_Cortex	0.9394	Muscle_Skeletal	10.6921	9.64891e-16	0.374588	-2.39503	2.4959	0.0936864	1.48647	11	0	8.62065e-07
ENSG00000261423.1	RP11-1007O24.3	0.0194367	48	2	0.0244576	Liver	0.974338	Kidney_Cortex	42.0191	1.04106e-15	5.98089	-1.90071	2.24986	0.803005	1.05306	2	0	8.62512e-07
ENSG00000178395.6	CCDC185	0.0194444	3	2	0.005028	Testis	0.9038	Heart_Atrial_Appendage	2.01278	5.33251e-18	0.987223	-2.80523	0.120862	-1.82987	1.68938	2	0	8.62854e-07
ENSG00000235612.1	RP1-158P9.1	0.0194631	2	2	0.005044	Testis	0.807108	Thyroid	1.04362	0.956378	0.956378	-0.244159	2.80421	1.28003	2.15552	2	0	8.63685e-07
ENSG00000073756.11	PTGS2	0.0194853	23	3	0.0186	Minor_Salivary_Gland	0.344316	Colon_Sigmoid	17.3554	1.42839e-17	0.94149	-2.35345	1.9346	0.781801	1.70908	3	0	8.6467e-07
ENSG00000110244.6	APOA4	0.0194912	3	2	0.006072	Esophagus_Gastroesophageal_Junction	0.6366	Muscle_Skeletal	2.21214	0.0150357	0.772828	0.472458	2.74387	1.23016	1.31091	2	0	8.6493e-07
ENSG00000249818.1	RP11-73G16.3	0.019507	1	1	0.019507	Testis	0.019507	Testis	1	1	1	-2.3357	-2.3357	-2.3357	NA	1	0	8.65633e-07
ENSG00000271938.1	RP11-589C21.6	0.01951	1	1	0.01951	Lung	0.01951	Lung	1	1	1	-2.33564	-2.33564	-2.33564	NA	1	0	8.65764e-07
ENSG00000105369.9	CD79A	0.0195136	10	2	0.004964	Pancreas	0.405	Skin_Sun_Exposed_Lower_leg	8.92665	1.56523e-18	0.63151	-2.80936	0.924166	-0.978826	0.883243	2	0	8.65926e-07
ENSG00000106537.7	TSPAN13	0.0195254	39	5	0.002166	Stomach	0.970661	Esophagus_Mucosa	26.3146	2.46969e-15	0.966075	-3.06647	1.03164	-0.146464	0.74076	5	0	8.66446e-07
ENSG00000159352.15	PSMD4	0.019536	49	4	0.00168223	Testis	0.86258	Small_Intestine_Terminal_Ileum	39.4434	7.01641e-16	1.62995	0.173091	3.14126	1.71106	0.494666	4	0	8.66919e-07
ENSG00000154127.9	UBASH3B	0.0195547	41	4	0.00290465	Thyroid	0.9592	Cells_EBV-transformed_lymphocytes	26.5362	6.43016e-16	1.00094	-2.89979	2.97765	0.379976	1.2333	4	0	8.67747e-07
ENSG00000159167.11	STC1	0.019562	7	4	0.01046	Adipose_Subcutaneous	0.966274	Breast_Mammary_Tissue	3.35742	3.28698e-17	0.36451	0.0422819	2.56024	1.72249	0.980591	4	0	8.68072e-07
ENSG00000140931.19	CMTM3	0.0195837	43	4	0.005396	Brain_Spinal_cord_cervical_c-1	0.955494	Nerve_Tibial	25.3192	9.17145e-16	2.51319	-0.833637	2.78239	0.693636	1.09756	4	0	8.69037e-07
ENSG00000183114.7	FAM43B	0.0195888	43	4	0.00648934	Colon_Sigmoid	0.942051	Brain_Hypothalamus	32.2021	7.76427e-16	1.71215	-2.72197	1.43883	-0.651285	1.05731	4	0	8.69261e-07
ENSG00000225087.1	RP4-660H19.1	0.0196199	2	2	0.0183	Artery_Tibial	0.0449	Testis	1.22428	0.775721	0.775721	-2.35949	-2.00559	-2.18254	0.250246	2	0	8.7064e-07
ENSG00000204304.11	PBX2	0.0196257	39	7	0.002868	Pancreas	0.990626	Spleen	22.5855	8.86608e-16	0.768128	-1.41658	2.98154	-0.172105	0.99485	7	0	8.70897e-07
ENSG00000128285.4	MCHR1	0.0196337	40	5	0.00120854	Uterus	0.9157	Brain_Nucleus_accumbens_basal_ganglia	21.8095	4.9161e-16	1.28991	-3.18647	3.23686	0.250565	2.0356	5	0	8.71254e-07
ENSG00000135870.11	RC3H1	0.0196452	43	3	0.0068187	Pancreas	0.718243	Small_Intestine_Terminal_Ileum	26.1527	4.94599e-16	2.34543	-1.23848	2.70557	-0.100708	0.829848	3	0	8.71765e-07
ENSG00000234224.2	TMEM229A	0.0196499	30	4	0.00297063	Brain_Frontal_Cortex_BA9	0.991157	Adrenal_Gland	17.3899	6.07564e-16	1.46974	-1.28181	2.97076	0.654285	1.40397	4	0	8.71973e-07
ENSG00000283914.1	RP11-219G17.9	0.0196628	9	2	0.006888	Brain_Spinal_cord_cervical_c-1	0.14079	Brain_Hippocampus	8.41937	2.7447e-18	0.321617	-2.70221	2.70221	-1.44713	1.58956	2	0	8.72546e-07
ENSG00000138386.16	NAB1	0.0196736	43	5	0.0029854	Cells_EBV-transformed_lymphocytes	0.9624	Artery_Coronary	22.3757	2.00634e-15	0.926031	-2.49856	2.96924	0.597226	1.32028	5	0	8.73024e-07
ENSG00000278195.1	SSTR3	0.0196802	20	6	0.00339863	Brain_Frontal_Cortex_BA9	0.8297	Kidney_Cortex	8.18844	1.70033e-18	0.365232	-1.65114	2.92918	-0.189796	1.35853	6	0	8.73315e-07
ENSG00000168702.17	LRP1B	0.0196894	41	6	0.0233805	Colon_Sigmoid	0.910125	Adipose_Visceral_Omentum	22.6521	1.11963e-15	0.999206	-2.2539	2.26716	-0.831512	1.28429	6	0	8.73725e-07
ENSG00000020256.19	ZFP64	0.0196951	48	5	0.00130058	Muscle_Skeletal	0.699534	Skin_Not_Sun_Exposed_Suprapubic	28.5588	7.38335e-16	1.65497	-0.983086	3.21585	2.16119	0.791446	5	0	8.73979e-07
ENSG00000184530.8	C6orf58	0.0196955	10	4	0.0006604	Esophagus_Gastroesophageal_Junction	0.6852	Brain_Cerebellar_Hemisphere	5.84701	1.04472e-17	0.358102	-1.8606	3.40551	0.641367	1.45351	4	0	8.73997e-07
ENSG00000130517.13	PGPEP1	0.0197045	49	4	0.0164369	Adrenal_Gland	0.996706	Brain_Cerebellar_Hemisphere	38.3598	3.77759e-15	1.3043	-0.988404	2.39907	0.451226	0.918633	4	0	8.74396e-07
ENSG00000182511.11	FES	0.0197105	46	4	0.000454143	Minor_Salivary_Gland	0.9678	Brain_Hippocampus	31.3325	3.08009e-15	1.73295	-3.50644	0.0403677	-2.00164	1.17242	4	0	8.74663e-07
ENSG00000229108.1	MEOX2-AS1	0.0197131	28	1	0.00945955	Esophagus_Muscularis	0.172755	Artery_Tibial	27.136	1.12864e-15	27.136	1.36341	2.59498	2.29003	0.212567	1	0	8.74776e-07
ENSG00000203782.5	LOR	0.0197549	30	4	0.0128376	Brain_Putamen_basal_ganglia	0.9682	Heart_Atrial_Appendage	22.7269	4.13947e-16	1.22179	-2.21573	2.48824	1.33603	1.43172	4	0	8.76634e-07
ENSG00000163159.12	VPS72	0.0197864	39	1	0.0192	Adipose_Subcutaneous	0.525073	Heart_Atrial_Appendage	38.0965	6.52714e-16	38.0965	-0.635545	2.34162	2.26529	0.476729	1	0	8.7803e-07
ENSG00000126458.3	RRAS	0.0198633	4	2	0.07672	Thyroid	0.5323	Esophagus_Mucosa	3.84889	9.84336e-17	0.145772	0.624499	1.77004	0.934387	0.557544	2	0	8.81444e-07
ENSG00000169469.8	SPRR1B	0.0198641	10	2	0.02517	Cells_EBV-transformed_lymphocytes	0.2599	Skin_Not_Sun_Exposed_Suprapubic	8.68864	1.62923e-17	1.29471	-2.23878	2.23878	-0.234092	2.13425	2	0	8.8148e-07
ENSG00000171703.16	TCEA2	0.0199144	46	7	0.008542	Colon_Sigmoid	0.987583	Adipose_Subcutaneous	24.8054	2.3581e-15	0.996648	-2.26751	2.62986	0.0408298	1.30449	7	0	8.83709e-07
ENSG00000100461.17	RBM23	0.0199261	49	3	0.000969205	Esophagus_Muscularis	0.0773324	Skin_Sun_Exposed_Lower_leg	38.6678	1.01019e-15	1.97211	-3.29932	-1.76638	-2.71081	0.331916	3	0	8.8423e-07
ENSG00000183067.5	IGSF5	0.01994	27	12	0.00309565	Artery_Aorta	0.987531	Pituitary	10.7	7.44132e-16	0.461369	-2.22343	2.95808	0.115804	1.17081	12	0	8.84844e-07
ENSG00000107669.17	ATE1	0.0199469	49	5	0.000846415	Cells_EBV-transformed_lymphocytes	0.991264	Pancreas	28.3133	6.95783e-16	1.0712	-3.33715	1.94512	0.183654	0.970992	5	0	8.85153e-07
ENSG00000102897.9	LYRM1	0.0200021	8	5	0.05984	Esophagus_Mucosa	0.8718	Testis	2.54536	5.23207e-17	0.312542	-0.831839	1.88197	0.470756	1.02975	5	0	8.876e-07
ENSG00000274750.2	HIST1H3E	0.0200032	49	2	0.00148518	Muscle_Skeletal	0.666665	Lung	43.0306	8.61502e-16	4.20822	-0.522687	3.17756	2.35127	0.902371	2	0	8.8765e-07
ENSG00000070444.14	MNT	0.0200266	42	5	0.00041825	Stomach	0.4505	Adipose_Visceral_Omentum	23.1706	4.90743e-16	0.884965	-1.12474	3.52829	1.78738	1.0101	5	0	8.8869e-07
ENSG00000232956.8	SNHG15	0.0200407	49	5	0.015167	Artery_Tibial	0.973479	Adipose_Subcutaneous	30.6421	1.12325e-15	2.18675	-1.6299	2.42837	1.12292	0.9407	5	0	8.89313e-07
ENSG00000236975.1	RP5-1065P14.2	0.0200631	12	7	0.008853	Skin_Not_Sun_Exposed_Suprapubic	0.185167	Thyroid	5.40883	2.8866e-17	0.23189	-2.61768	2.5053	-0.78452	2.2682	7	0	8.90308e-07
ENSG00000256249.1	RP11-324E6.6	0.0200667	10	2	0.045886	Minor_Salivary_Gland	0.57695	Skin_Not_Sun_Exposed_Suprapubic	7.62636	1.22823e-17	2.17472	-1.99644	1.10237	-0.00265359	1.39207	2	0	8.90467e-07
ENSG00000272236.1	XXbac-BPG170G13.32	0.0200708	15	4	0.122901	Cells_EBV-transformed_lymphocytes	1	Colon_Sigmoid	11.3258	1.07957e-16	0.507077	-1.4814	1.54271	0.610469	0.782102	4	0	8.90651e-07
ENSG00000156875.13	MFSD14A	0.0200711	48	5	0.016602	Cells_Cultured_fibroblasts	0.89746	Brain_Cerebellar_Hemisphere	24.9364	8.88796e-16	0.942673	-2.14254	2.39541	0.138827	1.29831	5	0	8.90665e-07
ENSG00000149557.12	FEZ1	0.0200746	46	6	0.00280758	Muscle_Skeletal	0.883644	Esophagus_Muscularis	28.7061	6.15142e-16	0.966934	-2.8071	2.98806	-0.271388	2.24742	6	0	8.90817e-07
ENSG00000188487.11	INSC	0.020096	14	9	0.002758	Artery_Tibial	0.9308	Skin_Not_Sun_Exposed_Suprapubic	4.08071	1.78201e-17	0.202008	-2.21924	2.9935	0.0214358	1.42681	9	0	8.91769e-07
ENSG00000129194.7	SOX15	0.0201002	25	4	0.000391483	Lung	0.317384	Artery_Aorta	12.908	4.8063e-18	0.476438	-2.67634	3.54576	0.0577147	1.76594	4	0	8.91955e-07
ENSG00000123415.15	SMUG1	0.0201022	40	2	0.005201	Brain_Cerebellar_Hemisphere	0.4646	Heart_Left_Ventricle	33.9855	1.66023e-15	3.72171	-2.79431	2.79431	1.16187	1.59054	2	0	8.92044e-07
ENSG00000121933.18	TMIGD3	0.0201122	44	5	0.01318	Brain_Cerebellar_Hemisphere	0.799504	Brain_Cortex	30.0813	9.32994e-16	1.5664	-2.11399	2.47887	-1.34743	0.880936	5	0	8.92486e-07
ENSG00000125844.15	RRBP1	0.0201806	25	6	0.0004179	Stomach	0.69874	Pancreas	11.8622	2.04021e-17	0.526179	-3.52851	0.960363	-1.43144	1.78645	6	0	8.95521e-07
ENSG00000159871.14	LYPD5	0.0201956	38	7	0.01488	Cells_EBV-transformed_lymphocytes	0.947	Esophagus_Muscularis	16.6008	1.59093e-15	0.564501	-2.43529	2.11394	-0.393442	1.24353	7	0	8.96189e-07
ENSG00000112659.13	CUL9	0.0201967	47	3	0.002728	Nerve_Tibial	0.565996	Brain_Substantia_nigra	40.8336	7.13804e-16	2.17589	-1.05381	2.99683	-0.657708	0.934582	3	0	8.96236e-07
ENSG00000189362.11	NEMP2	0.0202175	49	4	0.00158511	Brain_Anterior_cingulate_cortex_BA24	0.904846	Skin_Not_Sun_Exposed_Suprapubic	27.668	1.73187e-15	2.54486	-3.15863	1.83879	-1.69624	1.2365	4	0	8.97158e-07
ENSG00000159873.9	CCDC117	0.0202188	47	4	0.00366275	Thyroid	0.753293	Artery_Tibial	23.138	5.22211e-16	1.99246	-2.89354	2.90583	0.662738	1.79143	4	0	8.97218e-07
ENSG00000186564.5	FOXD2	0.0202247	17	5	0.01301	Muscle_Skeletal	0.8123	Skin_Not_Sun_Exposed_Suprapubic	13.7162	6.2491e-17	0.465018	-1.38256	2.4835	0.506752	1.30893	5	0	8.97479e-07
ENSG00000160113.5	NR2F6	0.0202335	22	9	0.001598	Artery_Tibial	0.793	Colon_Sigmoid	7.70261	5.33528e-18	0.430717	-3.15627	2.14718	-0.585579	1.47557	9	0	8.97868e-07
ENSG00000196814.14	MVB12B	0.0202442	35	6	0.000377235	Esophagus_Muscularis	0.8416	Ovary	16.8532	1.48571e-15	1.2251	-0.826183	3.55552	1.42485	1.26681	6	0	8.98346e-07
ENSG00000260456.6	C16orf95	0.0202838	43	7	0.0008657	Adipose_Visceral_Omentum	0.9254	Testis	19.6594	6.9448e-16	0.786488	-1.42547	3.33089	1.35678	1.53758	7	0	9.00103e-07
ENSG00000109881.16	CCDC34	0.0202843	32	4	0.0068856	Brain_Hypothalamus	0.79656	Stomach	23.3676	1.28776e-15	1.86304	-2.70233	1.74852	-1.06338	1.6168	4	0	9.00124e-07
ENSG00000136783.9	NIPSNAP3A	0.020295	47	4	0.01488	Pancreas	0.9458	Adrenal_Gland	31.1124	1.4645e-15	2.61886	-1.94521	2.43529	0.312017	1.1552	4	0	9.00601e-07
ENSG00000091157.13	WDR7	0.020317	43	2	0.0051748	Muscle_Skeletal	0.9762	Brain_Anterior_cingulate_cortex_BA24	32.5244	6.04578e-16	8.29948	-2.79595	1.53088	-0.585959	1.17202	2	0	9.01576e-07
ENSG00000198752.10	CDC42BPB	0.0203176	42	6	0.000468915	Brain_Hippocampus	0.996752	Artery_Coronary	19.7028	7.41148e-16	0.768346	-3.4254	3.49791	0.836641	2.20222	6	0	9.016e-07
ENSG00000074590.13	NUAK1	0.0203191	35	6	0.000626139	Brain_Spinal_cord_cervical_c-1	0.992993	Skin_Sun_Exposed_Lower_leg	24.2698	6.77376e-16	0.947037	-3.42003	1.65898	-0.43832	1.02821	6	0	9.01667e-07
ENSG00000030066.13	NUP160	0.0203221	19	4	0.004325	Brain_Hippocampus	0.8002	Esophagus_Mucosa	9.98116	1.66525e-18	0.357135	-2.85343	1.67263	-0.780559	1.55555	4	0	9.018e-07
ENSG00000137267.5	TUBB2A	0.0203413	47	4	0.004161	Prostate	0.940178	Brain_Hypothalamus	29.0138	7.8974e-16	0.973415	-2.86569	2.02792	0.751247	1.33548	4	0	9.02652e-07
ENSG00000107443.15	CCNJ	0.0203565	29	3	0.06987	Artery_Coronary	0.981	Brain_Nucleus_accumbens_basal_ganglia	23.9425	3.22512e-16	1.83313	-0.977948	1.81275	0.551992	0.922632	3	0	9.03327e-07
ENSG00000111642.14	CHD4	0.0204118	37	2	0.00559293	Adipose_Visceral_Omentum	0.736988	Cells_Cultured_fibroblasts	33.9523	4.36738e-16	2.98515	-2.77074	2.77074	-0.338268	2.663	2	0	9.05782e-07
ENSG00000163406.10	SLC15A2	0.0204209	42	5	0.000703481	Brain_Anterior_cingulate_cortex_BA24	0.984158	Spleen	20.5313	4.16066e-16	0.757352	-3.38822	3.0861	-1.34695	1.5697	5	0	9.06184e-07
ENSG00000100968.13	NFATC4	0.0204402	42	6	0.0018363	Skin_Sun_Exposed_Lower_leg	0.9723	Brain_Cortex	21.0529	8.32629e-16	1.1539	-3.1155	0.54812	-1.05582	1.03614	6	0	9.07043e-07
ENSG00000225194.2	LINC00092	0.0204461	39	9	0.00144883	Brain_Substantia_nigra	0.8527	Brain_Cortex	18.1876	1.04209e-15	0.907263	-3.18474	3.16443	-0.329803	1.19879	9	0	9.07305e-07
ENSG00000085063.14	CD59	0.0204475	48	4	0.003235	Cells_EBV-transformed_lymphocytes	0.996101	Brain_Substantia_nigra	36.8623	3.63344e-15	1.28335	-2.94448	1.19446	-0.346496	0.901913	4	0	9.07367e-07
ENSG00000254002.1	RP11-213G6.2	0.0204509	3	2	0.00710154	Testis	0.635243	Heart_Left_Ventricle	2.27852	6.19765e-09	0.721484	-2.69204	-0.474361	-1.21363	1.28034	2	0	9.07517e-07
ENSG00000161682.14	FAM171A2	0.0204678	48	3	0.0194033	Cells_Cultured_fibroblasts	0.820315	Adipose_Visceral_Omentum	30.6012	8.28408e-16	1.26882	-2.33769	1.86045	-0.517547	0.864769	3	0	9.08266e-07
ENSG00000033327.12	GAB2	0.0204707	33	3	0.002157	Adrenal_Gland	0.7275	Pancreas	28.02	4.05172e-16	0.949764	-3.06772	2.67522	-1.5386	1.94794	3	0	9.08394e-07
ENSG00000258556.1	CTD-2568P8.1	0.0204817	1	1	0.0204817	Testis	0.0204817	Testis	1	1	1	2.3174	2.3174	2.3174	NA	1	0	9.08883e-07
ENSG00000171150.7	SOCS5	0.0204824	27	7	0.002677	Heart_Atrial_Appendage	0.7329	Pancreas	13.4368	1.17098e-15	0.695239	-3.00258	2.2967	-1.28606	1.61405	7	0	9.08917e-07
ENSG00000119866.20	BCL11A	0.0204889	8	5	0.005701	Brain_Amygdala	0.6947	Brain_Hippocampus	3.55253	3.1786e-17	0.857892	-2.7645	0.993842	-0.347138	1.60056	5	0	9.09204e-07
ENSG00000167925.15	GHDC	0.02049	2	1	0.02049	Brain_Frontal_Cortex_BA9	0.02049	Brain_Frontal_Cortex_BA9	2	3.3547e-17	2	2.31725	2.31725	2.31725	0	1	0	9.09252e-07
ENSG00000166592.11	RRAD	0.0204926	3	3	0.01334	Esophagus_Mucosa	0.9214	Colon_Sigmoid	1.30743	0.574664	0.574664	-2.47456	2.21427	-0.0538726	2.34814	3	0	9.09365e-07
ENSG00000165997.4	ARL5B	0.0205063	41	4	0.00387495	Cells_Cultured_fibroblasts	0.95498	Lung	25.5679	4.95918e-16	0.980488	-2.84301	2.88817	-0.15047	1.74294	4	0	9.09974e-07
ENSG00000223823.1	LINC01342	0.0205205	27	4	0.08101	Prostate	0.7627	Esophagus_Mucosa	15.6042	1.13295e-15	0.865003	-1.74486	1.74486	-0.0379603	1.42425	4	0	9.10607e-07
ENSG00000082516.8	GEMIN5	0.0205223	27	3	0.01244	Colon_Transverse	0.88324	Adipose_Subcutaneous	17.1992	1.6454e-15	0.870979	-1.08079	2.49941	0.826912	1.44614	3	0	9.10685e-07
ENSG00000185924.6	RTN4RL1	0.0205234	34	10	0.0121995	Heart_Atrial_Appendage	0.990812	Testis	12.3727	3.243e-16	0.61695	-2.50632	2.18786	-0.434171	1.15119	10	0	9.10735e-07
ENSG00000135974.9	C2orf49	0.0205677	43	5	0.0213883	Esophagus_Gastroesophageal_Junction	0.641516	Uterus	27.2162	4.09837e-16	1.09241	-2.30106	1.85969	-1.00456	0.816889	5	0	9.127e-07
ENSG00000064115.10	TM7SF3	0.0205709	45	3	0.000646415	Lung	0.6393	Brain_Substantia_nigra	34.2933	3.36863e-15	2.07614	-3.41135	0.567724	-2.4727	0.814389	3	0	9.1284e-07
ENSG00000107537.13	PHYH	0.020572	39	8	0.001165	Brain_Cortex	0.844495	Thyroid	19.481	1.77919e-15	0.724744	-2.88269	3.24731	-0.890514	1.25641	8	0	9.12889e-07
ENSG00000198830.10	HMGN2	0.0206057	31	6	0.00481716	Pituitary	0.8998	Small_Intestine_Terminal_Ileum	18.9385	1.70656e-15	0.692787	0.125914	2.81901	1.15896	0.649453	6	0	9.14386e-07
ENSG00000100150.16	DEPDC5	0.020611	23	5	0.0003442	Small_Intestine_Terminal_Ileum	0.8569	Brain_Cerebellar_Hemisphere	12.3448	9.56081e-18	0.863752	-3.57954	1.06384	-1.38727	1.36201	5	0	9.14623e-07
ENSG00000144674.16	GOLGA4	0.0206217	48	4	0.0127285	Skin_Not_Sun_Exposed_Suprapubic	0.956823	Artery_Tibial	24.1226	6.90335e-16	1.14398	-2.49128	2.08417	-0.347634	1.37087	4	0	9.15098e-07
ENSG00000011007.12	ELOA	0.020644	25	1	0.01972	Heart_Atrial_Appendage	0.218766	Whole_Blood	24.5822	8.55512e-18	24.5822	-2.33163	2.33163	0.608785	2.2613	1	0	9.16087e-07
ENSG00000205863.10	C1QTNF9B	0.0206476	43	4	0.0010114	Pituitary	0.652508	Ovary	34.9611	3.44895e-15	1.50989	0.450281	3.28734	2.7146	0.722686	4	0	9.16245e-07
ENSG00000184898.6	RBM43	0.0206665	47	4	0.000692588	Liver	0.996876	Stomach	33.3981	8.94624e-16	2.27573	-2.74495	3.3925	-1.36396	1.59051	4	0	9.17083e-07
ENSG00000006071.12	ABCC8	0.020707	46	4	0.00121529	Heart_Atrial_Appendage	0.990142	Brain_Cortex	33.6122	2.19398e-15	1.29591	-1.63898	3.23527	2.33273	1.13499	4	0	9.18882e-07
ENSG00000241794.1	SPRR2A	0.020738	47	2	0.00472597	Brain_Hypothalamus	0.991213	Testis	37.4985	9.02595e-16	9.50147	-2.02332	2.82514	1.15712	1.62971	2	0	9.20256e-07
ENSG00000035687.9	ADSS	0.0207487	47	8	7.00966e-06	Muscle_Skeletal	0.779589	Skin_Not_Sun_Exposed_Suprapubic	23.0698	7.23399e-16	0.78475	-2.83352	4.49339	1.95789	1.75854	8	0	9.20734e-07
ENSG00000255094.1	RP11-406D1.2	0.02075	1	1	0.02075	Testis	0.02075	Testis	1	1	1	-2.3125	-2.3125	-2.3125	NA	1	0	9.2079e-07
ENSG00000145692.14	BHMT	0.020766	44	5	0.001012	Esophagus_Mucosa	0.8643	Brain_Hippocampus	26.9428	2.61207e-15	1.02564	-3.28717	2.77491	-1.88044	1.25881	5	0	9.21501e-07
ENSG00000176845.12	METRNL	0.0207888	30	11	0.00472248	Brain_Frontal_Cortex_BA9	0.981103	Colon_Transverse	12.6794	1.99421e-15	0.505128	-2.82538	2.41978	-0.365964	1.27623	11	0	9.22513e-07
ENSG00000163050.16	COQ8A	0.0207926	45	6	0.00190438	Brain_Frontal_Cortex_BA9	0.9653	Brain_Hippocampus	27.2934	9.38748e-16	1.70575	-3.10475	2.23473	-1.61443	1.3661	6	0	9.22679e-07
ENSG00000228329.1	LINC01890	0.0207952	2	2	0.01317	Whole_Blood	0.975436	Testis	1.4643	0.535697	0.535697	-0.0307912	2.47914	1.22417	1.77479	2	0	9.22795e-07
ENSG00000163810.11	TGM4	0.0208078	14	3	0.0244248	Skin_Sun_Exposed_Lower_leg	0.6043	Lung	9.28965	1.79045e-17	1.0436	-2.25038	1.7231	-1.14216	1.23923	3	0	9.23354e-07
ENSG00000167995.15	BEST1	0.0208239	42	6	0.00266	Colon_Sigmoid	0.865101	Esophagus_Mucosa	22.0983	7.18817e-16	0.804043	-3.00452	1.88685	-0.86948	1.11695	6	0	9.24071e-07
ENSG00000109272.3	PF4V1	0.0208282	5	2	0.008221	Cells_Cultured_fibroblasts	0.0669997	Whole_Blood	4.19034	1.30265e-17	0.80966	1.83168	2.64286	2.48062	0.362771	2	0	9.24261e-07
ENSG00000259618.1	RP11-562A8.5	0.0208329	42	5	0.01091	Adipose_Subcutaneous	0.535979	Brain_Cortex	19.6174	6.89888e-16	0.677985	-1.65809	2.54557	0.0522596	1.29344	5	0	9.24469e-07
ENSG00000011454.16	RABGAP1	0.0208381	45	5	0.00162376	Artery_Aorta	0.90121	Kidney_Cortex	31.1381	1.03309e-15	1.72768	-0.328941	3.15161	1.07031	0.998965	5	0	9.24697e-07
ENSG00000137404.14	NRM	0.0208676	36	7	0.00688038	Nerve_Tibial	0.9899	Spleen	13.956	2.49168e-16	0.864358	-2.70258	1.90999	-0.32604	1.04086	7	0	9.26009e-07
ENSG00000257817.1	RP4-601P9.2	0.0208826	8	5	0.0136292	Lung	0.302455	Prostate	3.62061	1.48068e-16	0.529865	-2.46689	1.3041	-0.559562	1.5561	5	0	9.26675e-07
ENSG00000236109.1	AC013402.3	0.0208969	1	1	0.0208969	Testis	0.0208969	Testis	1	1	1	-2.30984	-2.30984	-2.30984	NA	1	0	9.27308e-07
ENSG00000107566.13	ERLIN1	0.0209144	43	2	0.00873028	Cells_Cultured_fibroblasts	0.990662	Prostate	32.9765	5.25086e-16	7.0547	-2.26083	2.62244	-0.13933	2.0805	2	0	9.28083e-07
ENSG00000100890.15	KIAA0391	0.0209164	45	4	0.000386055	Colon_Transverse	0.5499	Uterus	29.7083	2.31535e-15	1.6508	-1.6969	3.54944	2.21124	1.12272	4	0	9.28175e-07
ENSG00000152467.9	ZSCAN1	0.0209246	44	4	0.000962429	Heart_Left_Ventricle	0.770188	Brain_Putamen_basal_ganglia	26.7605	5.61443e-16	0.986696	-3.30129	1.32341	-2.15621	1.22999	4	0	9.28538e-07
ENSG00000168564.5	CDKN2AIP	0.0209274	28	3	0.008125	Pancreas	0.8891	Colon_Transverse	22.5247	2.12675e-15	1.48751	-2.64683	1.9359	-1.44034	1.21792	3	0	9.28662e-07
ENSG00000256699.1	RP11-669N7.3	0.02096	1	1	0.02096	Testis	0.02096	Testis	1	1	1	-2.3087	-2.3087	-2.3087	NA	1	0	9.30109e-07
ENSG00000272341.1	RP1-151F17.2	0.0209603	33	3	0.013966	Colon_Sigmoid	0.8465	Artery_Aorta	24.308	1.26911e-15	2.68923	-2.45814	0.647977	-0.850124	1.12396	3	0	9.30123e-07
ENSG00000223764.2	RP11-54O7.3	0.0210202	30	3	0.00208685	Brain_Amygdala	0.653222	Brain_Cortex	22.3011	3.95099e-16	1.58539	-3.07758	3.07023	-1.41386	2.03188	3	0	9.3278e-07
ENSG00000167680.15	SEMA6B	0.0210375	26	8	0.003247	Brain_Amygdala	0.9321	Brain_Cerebellum	10.7038	4.78599e-16	0.493222	-2.94333	2.94333	0.278665	1.09367	8	0	9.33548e-07
ENSG00000134982.16	APC	0.0210437	40	3	0.001663	Esophagus_Gastroesophageal_Junction	0.7428	Artery_Tibial	18.3836	3.11466e-16	4.82288	-2.62071	3.14462	-0.0075248	1.21084	3	0	9.33823e-07
ENSG00000075651.15	PLD1	0.0210581	48	8	0.003036	Artery_Aorta	0.92942	Brain_Caudate_basal_ganglia	14.6877	8.20822e-16	0.562946	-2.96407	2.50027	-0.281866	1.60732	8	0	9.34463e-07
ENSG00000168158.3	OR2C1	0.0210858	26	3	0.001823	Adrenal_Gland	0.945211	Small_Intestine_Terminal_Ileum	13.1294	5.18738e-16	4.87888	-0.62568	3.11765	1.08031	1.34906	3	0	9.35691e-07
ENSG00000188549.12	C15orf52	0.0211087	48	7	0.000454287	Esophagus_Muscularis	0.943063	Kidney_Cortex	25.6751	1.55835e-15	0.937789	-2.19773	3.50636	0.215012	1.45106	7	0	9.36707e-07
ENSG00000136044.11	APPL2	0.021115	46	7	0.00462796	Uterus	0.9507	Brain_Amygdala	21.0868	7.79131e-16	0.724072	-2.83185	2.63082	0.0412246	1.40192	7	0	9.36985e-07
ENSG00000169248.12	CXCL11	0.0211288	27	4	0.00465349	Brain_Cortex	0.8502	Adipose_Subcutaneous	12.7189	4.04667e-16	0.482103	-2.83009	2.80878	-0.439092	1.55206	4	0	9.376e-07
ENSG00000159596.6	TMEM69	0.0211304	43	3	0.0175706	Liver	0.902992	Cells_Cultured_fibroblasts	22.382	7.25148e-16	5.01494	-2.37454	1.2202	-0.480545	1.33224	3	0	9.37668e-07
ENSG00000255931.1	RP11-286N22.10	0.0211309	12	3	0.00147346	Brain_Nucleus_accumbens_basal_ganglia	0.318316	Brain_Cerebellar_Hemisphere	9.36565	1.89784e-17	0.950163	-0.997925	3.17986	2.30961	1.13223	3	0	9.37692e-07
ENSG00000129484.13	PARP2	0.0211442	47	3	0.00115085	Brain_Cerebellum	0.300864	Brain_Hippocampus	39.962	2.86218e-15	1.695	-3.25079	-1.03458	-2.32681	0.441029	3	0	9.38283e-07
ENSG00000186827.10	TNFRSF4	0.0211541	43	4	0.2133	Brain_Putamen_basal_ganglia	0.9939	Thyroid	17.9943	3.14582e-16	0.717649	-0.860524	1.24454	0.251246	0.732702	4	0	9.3872e-07
ENSG00000167972.13	ABCA3	0.0211939	49	4	0.00380556	Brain_Cerebellum	0.943017	Lung	32.209	1.19899e-15	2.30142	-2.89385	2.56391	-1.20998	0.97571	4	0	9.4049e-07
ENSG00000119138.4	KLF9	0.021199	47	5	0.00790085	Brain_Putamen_basal_ganglia	0.868804	Esophagus_Muscularis	26.7472	8.0609e-16	0.901283	-1.30621	2.65628	1.34917	0.699387	5	0	9.40714e-07
ENSG00000267204.1	LINC01782	0.0212003	1	1	0.0212003	Testis	0.0212003	Testis	1	1	1	2.3044	2.3044	2.3044	NA	1	0	9.40772e-07
ENSG00000129226.13	CD68	0.021269	22	4	0.01628	Pituitary	0.8548	Small_Intestine_Terminal_Ileum	17.6154	1.78035e-17	0.622237	-1.74802	2.40258	0.831222	1.098	4	0	9.43821e-07
ENSG00000131187.9	F12	0.0212737	28	5	0.01532	Brain_Frontal_Cortex_BA9	0.7716	Kidney_Cortex	18.472	6.53416e-16	0.913156	-1.89509	2.42472	0.0905016	1.61053	5	0	9.4403e-07
ENSG00000166669.13	ATF7IP2	0.0212762	42	10	0.00437788	Whole_Blood	0.9758	Prostate	15.3034	1.47116e-15	0.801834	-2.84957	1.76795	-0.462476	1.06459	10	0	9.44142e-07
ENSG00000099992.15	TBC1D10A	0.0212897	44	4	0.00443566	Lung	0.7228	Adipose_Visceral_Omentum	32.5611	9.92298e-16	1.66079	-2.73432	2.84539	0.263247	1.27513	4	0	9.44741e-07
ENSG00000132388.12	UBE2G1	0.0212972	15	6	0.008384	Brain_Cerebellar_Hemisphere	0.8609	Liver	9.82495	1.61915e-17	0.426974	-2.6362	1.29796	-0.219648	1.29284	6	0	9.45074e-07
ENSG00000183291.15	SELENOF	0.0213098	48	2	0.00535432	Stomach	0.90005	Cells_Cultured_fibroblasts	39.1892	9.32576e-16	8.52269	-2.78491	2.57068	-2.07447	0.99497	2	0	9.45631e-07
ENSG00000020633.18	RUNX3	0.0213195	44	2	0.0152261	Lung	0.846264	Testis	38.033	1.09774e-15	2.20565	-2.42696	2.16667	1.84024	1.07222	2	0	9.46062e-07
ENSG00000139921.12	TMX1	0.0213238	46	3	0.01521	Brain_Spinal_cord_cervical_c-1	0.8625	Brain_Hippocampus	41.1415	1.44176e-15	1.4391	-1.13885	2.42734	1.42866	0.59235	3	0	9.4625e-07
ENSG00000172568.4	FNDC9	0.0213277	33	5	0.0007603	Brain_Hypothalamus	0.911633	Liver	20.0767	1.03222e-15	1.62882	-3.36686	2.26799	-0.607139	1.13749	5	0	9.46426e-07
ENSG00000110975.8	SYT10	0.0213456	18	4	0.0057385	Colon_Sigmoid	0.1965	Esophagus_Gastroesophageal_Junction	9.334	8.12731e-20	0.472737	-2.76236	2.2803	-1.61454	1.35407	4	0	9.4722e-07
ENSG00000134709.10	HOOK1	0.0213459	44	3	0.00394789	Muscle_Skeletal	0.934372	Nerve_Tibial	36.0081	1.0571e-15	1.84595	-2.8823	1.77966	0.859803	1.08079	3	0	9.47234e-07
ENSG00000171133.2	OR2K2	0.021355	3	2	0.003804	Muscle_Skeletal	0.0124181	Nerve_Tibial	2.75049	0.0463565	0.203155	2.50003	2.89397	2.65108	0.212422	2	0	9.47637e-07
ENSG00000137492.7	THAP12	0.0213808	41	3	0.0274025	Nerve_Tibial	0.6443	Adipose_Visceral_Omentum	34.0606	2.79515e-16	2.72917	-2.15827	2.20574	0.0279193	0.928953	3	0	9.48782e-07
ENSG00000260769.1	RP11-491F9.5	0.0213856	13	6	0.0125725	Brain_Cerebellum	0.7394	Colon_Sigmoid	7.15488	1.65271e-17	0.415152	-2.49565	0.561437	-1.52451	1.18879	6	0	9.48993e-07
ENSG00000122565.18	CBX3	0.0213895	42	5	0.00108837	Adipose_Subcutaneous	0.498759	Spleen	21.1707	3.427e-16	1.02924	-3.26663	2.48487	0.619885	1.19779	5	0	9.49166e-07
ENSG00000112183.14	RBM24	0.0213963	46	4	0.002625	Esophagus_Mucosa	0.83765	Whole_Blood	33.1398	8.88925e-16	1.12947	-3.00855	0.901443	0.240935	0.909404	4	0	9.49471e-07
ENSG00000105650.21	PDE4C	0.0214039	42	7	0.000194596	Lung	0.7102	Liver	16.7671	1.56583e-15	0.668978	-3.72593	2.83275	0.555512	1.88571	7	0	9.49808e-07
ENSG00000261260.1	CTD-2520I13.1	0.02141	1	1	0.02141	Testis	0.02141	Testis	1	1	1	-2.30068	-2.30068	-2.30068	NA	1	0	9.50078e-07
ENSG00000260604.2	RP1-140K8.5	0.0214208	22	3	0.0367994	Pancreas	0.808992	Heart_Left_Ventricle	18.0901	6.06211e-18	1.16257	-2.08798	1.62717	-0.451759	1.49478	3	0	9.50558e-07
ENSG00000165630.13	PRPF18	0.021426	29	6	0.005318	Esophagus_Mucosa	1	Cells_Cultured_fibroblasts	15.1859	5.48248e-16	0.559606	-2.78711	2.04234	0.851357	1.10819	6	0	9.50789e-07
ENSG00000134955.11	SLC37A2	0.0214279	45	12	0.00305666	Pituitary	0.952167	Vagina	11.7315	3.94199e-16	0.455679	-2.96198	2.1393	-0.0335359	0.968515	12	0	9.50872e-07
ENSG00000221852.4	KRTAP1-5	0.021436	8	3	0.0110707	Skin_Not_Sun_Exposed_Suprapubic	0.0566225	Adipose_Subcutaneous	6.28904	2.3461e-18	0.342224	-2.54046	2.46104	-1.04208	2.01551	3	0	9.51233e-07
ENSG00000131381.12	RBSN	0.0214373	34	3	0.002627	Adipose_Visceral_Omentum	0.987	Brain_Anterior_cingulate_cortex_BA24	15.48	1.80053e-16	5.43814	-0.0162938	3.00832	1.67507	1.16543	3	0	9.51288e-07
ENSG00000169641.13	LUZP1	0.0214441	46	4	0.00169674	Skin_Not_Sun_Exposed_Suprapubic	0.901301	Colon_Sigmoid	30.2972	8.18876e-16	1.94674	-1.92236	3.13874	1.89419	1.37174	4	0	9.51591e-07
ENSG00000197969.11	VPS13A	0.0214472	49	5	0.000783821	Muscle_Skeletal	0.991214	Colon_Transverse	22.5904	1.49214e-15	0.852283	-2.9989	3.35845	-0.996573	1.38191	5	0	9.51728e-07
ENSG00000178719.16	GRINA	0.0215012	26	3	0.002815	Whole_Blood	0.533422	Thyroid	15.128	5.33322e-16	2.80585	-2.56458	2.98725	-0.627065	1.84368	3	0	9.54125e-07
ENSG00000136108.14	CKAP2	0.0215182	49	1	0.0132997	Cells_EBV-transformed_lymphocytes	0.156523	Heart_Atrial_Appendage	47.4916	8.95506e-16	47.4916	1.41686	2.47564	2.26142	0.2092	1	0	9.54877e-07
ENSG00000115091.11	ACTR3	0.0215242	37	2	0.00448097	Liver	0.104584	Skin_Sun_Exposed_Lower_leg	33.4343	6.10848e-16	2.34234	-2.39485	2.84215	2.17661	1.03216	2	0	9.55147e-07
ENSG00000164168.7	TMEM184C	0.0215323	47	2	0.00553879	Brain_Nucleus_accumbens_basal_ganglia	0.9459	Artery_Tibial	34.0471	2.8524e-16	12.0089	-2.7739	0.933867	-1.95028	1.19134	2	0	9.55506e-07
ENSG00000148735.14	PLEKHS1	0.0215552	19	4	0.005874	Spleen	0.09946	Colon_Transverse	10.3335	1.86703e-17	0.441985	1.64748	2.75473	2.21781	0.468588	4	0	9.56521e-07
ENSG00000134627.11	PIWIL4	0.0215611	38	4	0.0008396	Testis	0.9928	Adipose_Visceral_Omentum	25.5348	1.12113e-15	0.91989	-0.271412	3.3394	0.0894744	0.557168	4	0	9.56783e-07
ENSG00000225793.2	RP1-234P15.4	0.0215619	33	2	0.00586206	Prostate	0.6353	Artery_Aorta	27.1953	7.66958e-16	4.42829	-2.7554	2.63689	-1.164	1.64297	2	0	9.56817e-07
ENSG00000117877.10	CD3EAP	0.0215633	48	3	0.007079	Pancreas	0.977493	Brain_Cerebellar_Hemisphere	32.1278	1.87626e-15	5.50515	-2.08218	2.6931	-0.217483	1.14705	3	0	9.56879e-07
ENSG00000175646.3	PRM1	0.0215667	17	3	0.01001	Artery_Tibial	0.7563	Brain_Frontal_Cortex_BA9	13.8628	1.36605e-17	0.660298	-2.57548	1.80759	-0.132366	1.19565	3	0	9.5703e-07
ENSG00000110680.12	CALCA	0.02158	1	1	0.02158	Pancreas	0.02158	Pancreas	1	1	1	2.29768	2.29768	2.29768	NA	1	0	9.57622e-07
ENSG00000257138.1	TAS2R38	0.0216505	2	2	0.0102755	Testis	0.305028	Small_Intestine_Terminal_Ileum	1.00507	0.994934	0.994934	-2.56642	1.02571	-0.770353	2.54002	2	0	9.60749e-07
ENSG00000110218.8	PANX1	0.0216531	48	5	0.00549755	Esophagus_Gastroesophageal_Junction	0.96556	Artery_Tibial	19.8529	6.81825e-16	1.64223	-2.76348	2.77634	-0.978488	1.38229	5	0	9.60867e-07
ENSG00000086102.18	NFX1	0.0216583	48	2	0.00373972	Brain_Putamen_basal_ganglia	0.958455	Ovary	35.0857	8.95171e-16	11.8943	-2.89932	2.80943	0.144898	1.62868	2	0	9.61097e-07
ENSG00000130202.9	NECTIN2	0.0216852	46	12	0.0032638	Uterus	0.9883	Brain_Hippocampus	12.0126	6.0505e-16	0.409857	-2.94173	2.69221	-0.0909868	1.63073	12	0	9.62292e-07
ENSG00000232098.3	CTD-2619J13.14	0.0216942	44	5	0.0073611	Vagina	0.984723	Muscle_Skeletal	21.1113	5.96183e-16	0.868945	-1.70032	2.68005	1.16182	1.55688	5	0	9.62688e-07
ENSG00000092067.5	CEBPE	0.0217037	10	3	0.002047	Pituitary	0.593148	Kidney_Cortex	7.09738	5.45174e-17	0.958359	-1.11442	3.08333	-0.0542445	1.62376	3	0	9.63111e-07
ENSG00000156466.9	GDF6	0.021747	33	3	0.004707	Brain_Caudate_basal_ganglia	0.7381	Breast_Mammary_Tissue	23.5085	7.40821e-16	1.13427	-2.82643	0.33437	-0.845491	1.35181	3	0	9.65031e-07
ENSG00000141540.10	TTYH2	0.0217559	40	11	0.00266506	Adrenal_Gland	0.92861	Brain_Spinal_cord_cervical_c-1	14.7009	4.89714e-16	0.592111	-2.27311	3.00394	0.295448	1.27419	11	0	9.65425e-07
ENSG00000172336.4	POP7	0.0217686	36	2	0.007205	Artery_Tibial	0.7947	Esophagus_Gastroesophageal_Junction	33.6732	4.645e-16	1.36714	-2.68722	2.68722	1.98308	1.71626	2	0	9.6599e-07
ENSG00000090565.15	RAB11FIP3	0.021786	42	4	0.00247769	Brain_Nucleus_accumbens_basal_ganglia	0.76	Adrenal_Gland	33.1394	7.52001e-16	1.2345	0.305481	3.02605	0.666906	0.73591	4	0	9.66761e-07
ENSG00000181195.10	PENK	0.0217925	30	5	0.002209	Adipose_Subcutaneous	0.852544	Adrenal_Gland	20.1372	5.80405e-16	0.911478	-2.61579	3.06059	0.836234	1.37198	5	0	9.67052e-07
ENSG00000161640.15	SIGLEC11	0.0217995	31	4	0.001338	Kidney_Cortex	0.980489	Skin_Not_Sun_Exposed_Suprapubic	24.4667	5.23079e-16	0.864477	-2.19388	3.2077	-0.636527	1.06728	4	0	9.67364e-07
ENSG00000167110.17	GOLGA2	0.0218049	41	2	0.0005264	Artery_Tibial	0.9629	Brain_Amygdala	37.0863	1.24692e-15	2.15096	-3.46695	0.746317	-0.12728	0.682181	2	0	9.676e-07
ENSG00000090512.11	FETUB	0.0218532	16	3	0.02292	Brain_Amygdala	0.970861	Artery_Coronary	11.7002	8.8273e-19	0.996305	-2.27477	0.052036	-0.675394	0.923134	3	0	9.69744e-07
ENSG00000166839.16	ANKDD1A	0.0218793	48	6	0.00314286	Skin_Not_Sun_Exposed_Suprapubic	0.8893	Adrenal_Gland	26.2794	2.38073e-15	1.03662	-2.24561	2.95341	0.212861	1.36712	6	0	9.70905e-07
ENSG00000283536.1	RP11-624J6.2	0.021894	2	2	0.00783229	Nerve_Tibial	0.295697	Testis	1.11066	0.889341	0.889341	1.0457	2.65922	1.85246	1.14092	2	0	9.71554e-07
ENSG00000138741.10	TRPC3	0.0219298	43	5	0.00823545	Colon_Transverse	0.991078	Nerve_Tibial	22.5674	8.66478e-16	1.02152	-2.11525	2.64226	0.505182	0.869633	5	0	9.73143e-07
ENSG00000148690.11	FRA10AC1	0.0219427	49	2	0.00480809	Pancreas	0.7269	Brain_Substantia_nigra	41.2999	4.07498e-15	4.18264	0.349252	2.81962	2.06936	0.664651	2	0	9.73718e-07
ENSG00000141971.12	MVB12A	0.0219588	49	3	0.00371	Small_Intestine_Terminal_Ileum	0.778706	Brain_Amygdala	34.9154	3.18493e-15	1.16879	-1.35281	2.90182	1.32933	1.04856	3	0	9.74431e-07
ENSG00000184984.9	CHRM5	0.0219799	25	5	0.002191	Muscle_Skeletal	0.928374	Brain_Hypothalamus	12.0449	1.88181e-17	0.560101	-2.16578	3.06304	0.826012	1.58511	5	0	9.75368e-07
ENSG00000126698.10	DNAJC8	0.0219804	44	2	0.00114244	Lung	0.5399	Small_Intestine_Terminal_Ileum	30.3343	6.21067e-16	12.5939	-2.3683	3.25287	1.94139	1.19993	2	0	9.75388e-07
ENSG00000170214.3	ADRA1B	0.0219918	42	6	0.00075055	Heart_Left_Ventricle	0.995618	Pituitary	19.427	5.46453e-16	0.715862	-0.849922	3.37042	0.110047	0.849314	6	0	9.75897e-07
ENSG00000085511.19	MAP3K4	0.0220081	44	8	0.001034	Brain_Substantia_nigra	0.997716	Minor_Salivary_Gland	22.0741	6.13694e-16	0.803489	-3.28111	3.28111	-0.457464	0.963298	8	0	9.76618e-07
ENSG00000182504.10	CEP97	0.0220094	17	5	0.0004285	Adipose_Visceral_Omentum	0.425716	Cells_Cultured_fibroblasts	8.99127	1.05095e-18	0.418893	-1.39671	3.52188	1.86661	1.32761	5	0	9.76677e-07
ENSG00000188095.4	MESP2	0.0220104	37	5	0.006182	Brain_Nucleus_accumbens_basal_ganglia	0.9793	Skin_Not_Sun_Exposed_Suprapubic	18.329	8.64011e-16	1.08675	-2.40914	2.73797	0.717	1.30187	5	0	9.76721e-07
ENSG00000173728.10	C1orf100	0.0220168	22	6	0.00145554	Esophagus_Muscularis	0.982786	Artery_Tibial	11.317	6.01166e-18	0.722441	-0.383027	3.1834	0.382287	0.756811	6	0	9.77005e-07
ENSG00000115446.11	UNC50	0.0220342	44	1	0.02121	Adrenal_Gland	0.5282	Whole_Blood	42.8664	9.94961e-16	42.8664	-2.27794	2.30423	1.90982	1.22311	1	0	9.77777e-07
ENSG00000183513.8	COA5	0.0220481	34	1	0.02121	Brain_Frontal_Cortex_BA9	0.02273	Brain_Spinal_cord_cervical_c-1	34	8.76525e-16	34	2.27794	2.30423	2.28954	0.0132463	1	0	9.78394e-07
ENSG00000100372.14	SLC25A17	0.0220589	43	4	0.01828	Colon_Transverse	0.984854	Pancreas	27.4952	7.66285e-16	1.04928	-2.3599	0.106608	-0.722622	0.937413	4	0	9.78871e-07
ENSG00000188185.11	LINC00265	0.0220692	47	2	0.013598	Muscle_Skeletal	0.5475	Artery_Coronary	44.0301	9.44708e-16	1.73639	-2.46771	2.09165	-1.79014	1.0053	2	0	9.79328e-07
ENSG00000113249.12	HAVCR1	0.0221039	27	7	0.008843	Artery_Aorta	0.6906	Adrenal_Gland	16.155	4.00345e-16	0.580235	-2.61806	1.88146	-1.12629	1.11138	7	0	9.80868e-07
ENSG00000108591.9	DRG2	0.0221084	45	2	0.01164	Muscle_Skeletal	0.896597	Adrenal_Gland	33.6488	1.43006e-15	9.78822	-2.52287	2.05792	0.553847	1.47697	2	0	9.81072e-07
ENSG00000260025.1	RP11-490M8.1	0.02212	15	4	0.000617723	Heart_Left_Ventricle	0.7311	Artery_Aorta	9.13964	2.97947e-32	0.386057	-3.42371	2.14591	0.381043	1.4483	4	0	9.81585e-07
ENSG00000122194.18	PLG	0.0221212	4	4	0.00637	Liver	0.584641	Prostate	1.34682	0.761001	0.761001	-0.546618	2.7281	1.28007	1.37283	4	0	9.8164e-07
ENSG00000132386.10	SERPINF1	0.0221264	40	4	0.00448047	Pituitary	0.950404	Heart_Left_Ventricle	29.9156	1.09174e-15	1.06052	-2.84219	0.870184	-1.31317	0.741406	4	0	9.81866e-07
ENSG00000233179.1	RP11-536P6.3	0.02218	1	1	0.02218	Testis	0.02218	Testis	1	1	1	-2.28727	-2.28727	-2.28727	NA	1	0	9.84246e-07
ENSG00000225548.5	LINC01980	0.0221902	1	1	0.0221902	Testis	0.0221902	Testis	1	1	1	-2.2871	-2.2871	-2.2871	NA	1	0	9.84698e-07
ENSG00000168772.10	CXXC4	0.0221964	24	6	0.00301672	Esophagus_Muscularis	0.9961	Brain_Caudate_basal_ganglia	17.3835	1.09807e-18	0.804402	-1.83992	2.96603	1.03831	1.07881	6	0	9.84973e-07
ENSG00000070785.16	EIF2B3	0.0222058	44	2	0.00494923	Muscle_Skeletal	0.5136	Esophagus_Gastroesophageal_Junction	41.4754	1.00249e-15	2.08777	-2.45726	2.81032	2.14583	0.840271	2	0	9.85391e-07
ENSG00000283044.1	RP11-357P18.3	0.02221	1	1	0.02221	Testis	0.02221	Testis	1	1	1	-2.28676	-2.28676	-2.28676	NA	1	0	9.85578e-07
ENSG00000178773.14	CPNE7	0.0222201	38	8	0.000955316	Liver	0.5438	Brain_Nucleus_accumbens_basal_ganglia	19.4912	9.62153e-16	0.694684	-3.30337	1.91878	-1.58014	1.33547	8	0	9.86025e-07
ENSG00000250081.1	CTD-2116N20.1	0.0222321	6	2	0.100625	Spleen	0.281894	Testis	5.23429	8.66534e-18	0.684189	-1.07607	1.64183	1.14755	1.08979	2	0	9.86558e-07
ENSG00000135597.18	REPS1	0.0222387	42	8	0.00787941	Pancreas	0.875795	Pituitary	12.8362	2.29556e-16	0.784909	-2.65719	1.94266	0.106215	1.40617	8	0	9.8685e-07
ENSG00000064218.4	DMRT3	0.0222457	17	4	0.00164493	Adipose_Subcutaneous	0.629	Esophagus_Mucosa	14.2236	7.20671e-18	0.5221	-2.78045	3.14782	2.03289	1.76778	4	0	9.87163e-07
ENSG00000274341.1	RP11-227G15.10	0.0222843	48	3	0.0201	Artery_Tibial	0.973865	Brain_Hypothalamus	32.0897	1.07597e-15	5.13383	-0.869086	2.32448	0.844948	0.965062	3	0	9.88875e-07
ENSG00000168032.8	ENTPD3	0.0222852	46	3	0.000437473	Muscle_Skeletal	0.974924	Vagina	31.2622	8.55514e-16	1.76936	-1.84588	3.51638	1.30578	1.20084	3	0	9.88916e-07
ENSG00000161203.13	AP2M1	0.0223074	33	5	0.003966	Spleen	0.97021	Adipose_Subcutaneous	19.8468	5.47792e-16	0.721683	-2.88085	1.87192	-0.47656	0.788801	5	0	9.89899e-07
ENSG00000270265.1	RP11-731D1.4	0.0223156	8	2	0.01024	Pituitary	0.06881	Skin_Not_Sun_Exposed_Suprapubic	5.72507	6.6079e-18	2.07123	1.81967	2.56762	2.30305	0.308133	2	0	9.90266e-07
ENSG00000112367.10	FIG4	0.0223999	48	5	0.00128748	Adipose_Subcutaneous	0.999135	Lung	24.8334	7.95894e-16	2.14898	-0.145439	3.21875	1.34916	1.16581	5	0	9.94007e-07
ENSG00000198650.10	TAT	0.0224003	31	4	0.00107917	Brain_Cerebellar_Hemisphere	0.846959	Skin_Not_Sun_Exposed_Suprapubic	16.5839	3.22195e-16	3.05355	-3.26903	2.6097	-0.368667	1.48929	4	0	9.94022e-07
ENSG00000256268.1	RP11-221N13.3	0.0224179	16	1	0.0122406	Breast_Mammary_Tissue	0.02598	Esophagus_Muscularis	15.8634	1.35389e-17	15.8634	-2.29561	2.50513	1.42194	1.83435	1	0	9.94804e-07
ENSG00000183066.14	WBP2NL	0.0224288	48	2	0.00347736	Adrenal_Gland	0.07308	Esophagus_Gastroesophageal_Junction	45.3366	1.09433e-15	2.20845	-2.64256	2.92205	1.88758	0.74624	2	0	9.95289e-07
ENSG00000233047.6	LINC01677	0.02244	1	1	0.02244	Testis	0.02244	Testis	1	1	1	-2.28284	-2.28284	-2.28284	NA	1	0	9.95785e-07
ENSG00000112041.12	TULP1	0.0224945	38	3	0.010746	Esophagus_Muscularis	0.9883	Artery_Aorta	26.7368	1.33132e-15	2.89805	-2.49771	2.55085	-0.17104	1.04411	3	0	9.98201e-07
ENSG00000170043.11	TRAPPC1	0.0225055	41	4	0.00171	Artery_Aorta	0.9298	Adipose_Subcutaneous	20.305	2.93755e-16	3.6119	-0.989657	3.13646	0.562155	1.41156	4	0	9.98692e-07
ENSG00000086544.2	ITPKC	0.0225104	48	5	0.0002287	Esophagus_Muscularis	0.6635	Brain_Substantia_nigra	32.4837	1.44544e-15	1.10635	-3.685	-0.435086	-2.51519	0.847033	5	0	9.98906e-07
ENSG00000141298.17	SSH2	0.0225133	43	2	0.003824	Brain_Putamen_basal_ganglia	0.7635	Brain_Spinal_cord_cervical_c-1	40.9672	6.97541e-16	1.5191	-2.89233	2.86191	-2.39888	1.22212	2	0	9.99037e-07
ENSG00000115902.10	SLC1A4	0.0225144	46	7	0.000253168	Brain_Cerebellum	0.896054	Esophagus_Muscularis	18.6521	7.80116e-16	1.08565	-3.65903	1.69431	-0.655978	1.36702	7	0	9.99084e-07
ENSG00000134259.3	NGF	0.0225294	8	8	0.01913	Kidney_Cortex	0.6881	Brain_Hippocampus	2.4295	0.292297	0.292297	-2.34299	2.20878	0.40412	1.64812	8	0	9.99752e-07
ENSG00000189233.11	NUGGC	0.0225682	19	2	0.008159	Adipose_Subcutaneous	0.5473	Whole_Blood	17.7226	1.6578e-17	0.99952	-2.64542	2.64542	-1.65551	2.00978	2	0	1.00147e-06
ENSG00000283662.1	RP11-57A19.7	0.0225769	11	2	0.006705	Testis	0.6865	Brain_Caudate_basal_ganglia	9.00208	3.54063e-31	1.99792	-2.71115	2.71115	1.15896	2.27385	2	0	1.00186e-06
ENSG00000167065.13	DUSP18	0.0225877	46	5	0.000740443	Brain_Hippocampus	0.9032	Brain_Cortex	30.9384	1.1515e-15	1.07921	-1.81277	3.37415	1.60554	1.10188	5	0	1.00234e-06
ENSG00000137440.4	FGFBP1	0.0226428	14	3	0.004752	Lung	0.5271	Esophagus_Mucosa	7.99344	5.62394e-18	1.12967	0.632439	2.82338	1.5549	0.940805	3	0	1.00478e-06
ENSG00000163293.11	NIPAL1	0.0226624	29	4	0.03057	Nerve_Tibial	0.7045	Esophagus_Mucosa	21.0048	9.68361e-16	1.24799	-2.16263	0.894041	-1.45476	0.765945	4	0	1.00565e-06
ENSG00000253313.5	C1orf210	0.0226697	28	5	0.02904	Nerve_Tibial	0.751216	Esophagus_Mucosa	13.3619	6.01289e-16	0.825253	-2.18294	2.18294	-0.528023	1.26095	5	0	1.00598e-06
ENSG00000124302.12	CHST8	0.0226993	40	5	0.009211	Brain_Substantia_nigra	0.68392	Brain_Cortex	21.9013	2.07615e-15	1.34133	-2.60412	2.30552	1.03372	1.16821	5	0	1.00729e-06
ENSG00000277075.2	HIST1H2AE	0.0227088	29	3	0.006909	Brain_Cerebellum	0.9373	Nerve_Tibial	21.2532	1.34043e-15	1.0853	-2.7012	1.48755	-0.988653	1.34799	3	0	1.00771e-06
ENSG00000146555.18	SDK1	0.0227118	36	5	0.008189	Minor_Salivary_Gland	0.762545	Adrenal_Gland	21.9278	2.11647e-15	1.01272	-1.88018	2.64418	0.613025	1.17214	5	0	1.00784e-06
ENSG00000204574.12	ABCF1	0.0227257	42	2	0.005565	Artery_Coronary	0.397099	Esophagus_Mucosa	36.0686	9.72062e-16	4.34511	-2.77237	1.78884	-1.95788	0.753443	2	0	1.00846e-06
ENSG00000171792.10	RHNO1	0.0227341	47	3	0.0003144	Liver	0.6417	Colon_Sigmoid	32.8702	1.25356e-15	4.67468	-3.60314	0.83948	-2.13881	1.01494	3	0	1.00883e-06
ENSG00000112175.7	BMP5	0.0227346	9	6	0.006257	Heart_Left_Ventricle	0.9677	Kidney_Cortex	4.27102	4.38503e-19	0.580462	-2.734	2.28437	-0.353951	1.70224	6	0	1.00886e-06
ENSG00000167941.2	SOST	0.0227405	11	4	0.00380725	Thyroid	0.8873	Brain_Frontal_Cortex_BA9	7.45038	2.63072e-17	0.69544	-2.89371	1.07808	-1.14938	1.19043	4	0	1.00912e-06
ENSG00000146830.9	GIGYF1	0.0227962	49	2	0.00041729	Esophagus_Gastroesophageal_Junction	0.06541	Brain_Substantia_nigra	44.7943	2.40579e-15	2.5105	-3.5289	-1.84245	-2.57616	0.385015	2	0	1.01159e-06
ENSG00000080503.22	SMARCA2	0.0227994	41	5	0.0136995	Nerve_Tibial	0.966686	Esophagus_Mucosa	25.1573	4.9052e-16	0.969483	-2.46505	1.07236	-0.98714	0.943835	5	0	1.01173e-06
ENSG00000168418.7	KCNG4	0.0228829	11	7	0.00268292	Brain_Amygdala	0.8568	Brain_Anterior_cingulate_cortex_BA24	4.93446	0.0245052	0.241791	-1.98442	3.00191	0.470115	1.40616	7	0	1.01544e-06
ENSG00000165996.13	HACD1	0.0229025	44	5	0.000525206	Artery_Aorta	0.975467	Liver	26.0535	7.50727e-16	1.74126	-3.46756	3.46756	0.246448	1.35484	5	0	1.01631e-06
ENSG00000260416.1	RP5-963E22.5	0.0229463	1	1	0.0229463	Testis	0.0229463	Testis	1	1	1	-2.27433	-2.27433	-2.27433	NA	1	0	1.01825e-06
ENSG00000140575.12	IQGAP1	0.0229723	49	2	0.007615	Adipose_Subcutaneous	0.985849	Colon_Sigmoid	42.7806	1.12606e-15	4.0927	-0.753685	2.66868	0.57749	0.887582	2	0	1.0194e-06
ENSG00000128283.6	CDC42EP1	0.0230233	40	5	0.00339863	Minor_Salivary_Gland	0.952905	Brain_Frontal_Cortex_BA9	29.552	2.89853e-15	1.20732	-2.92918	1.86408	-0.195601	0.842049	5	0	1.02167e-06
ENSG00000162896.5	PIGR	0.0230235	40	2	0.0055406	Artery_Coronary	0.42779	Ovary	34.8211	1.28774e-15	5.17888	-2.7738	2.68015	-1.16869	2.27104	2	0	1.02168e-06
ENSG00000101162.3	TUBB1	0.0230237	43	6	0.00940999	Prostate	0.746	Brain_Cortex	23.1087	5.32257e-16	0.839655	-1.71743	2.59679	0.417173	0.601345	6	0	1.02168e-06
ENSG00000132932.16	ATP8A2	0.0230569	30	10	0.003954	Artery_Coronary	0.9333	Heart_Atrial_Appendage	14.4976	4.16439e-16	0.510989	-2.88181	2.88181	1.07046	1.82094	10	0	1.02316e-06
ENSG00000232190.2	LINC02181	0.023067	4	3	0.01641	Artery_Aorta	0.0519596	Nerve_Tibial	2.54555	0.0740709	0.376533	-2.28985	2.39967	1.02642	2.21939	3	0	1.02361e-06
ENSG00000174996.11	KLC2	0.0230814	24	5	0.02792	Artery_Aorta	0.766869	Skin_Not_Sun_Exposed_Suprapubic	12.1863	2.78388e-17	0.520684	-1.98693	2.19841	0.908643	1.16099	5	0	1.02425e-06
ENSG00000257923.9	CUX1	0.0230888	15	10	0.004248	Brain_Cerebellum	0.8872	Skin_Sun_Exposed_Lower_leg	3.85406	4.64962e-18	0.424497	-2.85913	0.750921	-1.06067	1.14554	10	0	1.02458e-06
ENSG00000053900.10	ANAPC4	0.023096	49	2	0.00256291	Esophagus_Muscularis	0.271724	Cells_EBV-transformed_lymphocytes	42.7742	1.06631e-15	3.1883	1.0991	3.01581	2.50545	0.349006	2	0	1.02489e-06
ENSG00000250421.5	RP11-83M16.6	0.0231152	3	3	0.0568213	Skin_Sun_Exposed_Lower_leg	0.6281	Skin_Not_Sun_Exposed_Suprapubic	1.52555	0.474652	0.474652	-0.484403	1.90468	1.06098	1.34022	3	0	1.02575e-06
ENSG00000168096.14	ANKS3	0.0231393	32	4	0.07437	Brain_Caudate_basal_ganglia	0.908753	Brain_Nucleus_accumbens_basal_ganglia	25.5263	6.12023e-16	0.921413	-1.78433	1.25027	0.347122	1.2018	4	0	1.02682e-06
ENSG00000100884.9	CPNE6	0.0231541	32	6	0.0009418	Colon_Transverse	0.697542	Nerve_Tibial	17.1033	1.56515e-15	0.853277	-3.30736	1.41641	0.00587041	1.38241	6	0	1.02747e-06
ENSG00000266826.2	CTD-2200P10.1	0.02319	1	1	0.02319	Testis	0.02319	Testis	1	1	1	-2.27029	-2.27029	-2.27029	NA	1	0	1.02906e-06
ENSG00000157557.11	ETS2	0.0232139	32	7	0.00252068	Pancreas	0.8295	Artery_Aorta	13.8906	7.41362e-16	0.566166	-0.222789	3.02085	0.912303	0.923323	7	0	1.03013e-06
ENSG00000258768.2	CTD-2292M16.8	0.0232437	45	7	0.0134046	Brain_Cerebellar_Hemisphere	0.918337	Esophagus_Mucosa	25.0964	7.77645e-16	0.88704	-2.47283	2.17986	-0.237974	1.28561	7	0	1.03145e-06
ENSG00000112561.17	TFEB	0.0232641	34	7	0.000230289	Colon_Transverse	0.910988	Brain_Cerebellum	19.4102	8.08e-16	0.83681	-2.30405	3.68324	2.23392	1.5446	7	0	1.03236e-06
ENSG00000149177.12	PTPRJ	0.0232755	33	3	0.00458351	Pituitary	0.248737	Brain_Cortex	27.2501	5.30314e-16	1.57334	-2.50371	2.83493	1.9205	0.901797	3	0	1.03286e-06
ENSG00000125977.6	EIF2S2	0.0232826	34	2	0.06164	Artery_Coronary	0.6182	Artery_Tibial	32.3349	7.66384e-16	1.38161	-1.86888	1.86888	-1.49872	0.784968	2	0	1.03318e-06
ENSG00000182446.13	NPLOC4	0.0232853	48	5	0.00382092	Testis	0.998074	Brain_Cerebellar_Hemisphere	31.33	3.07394e-15	1.70713	-2.02274	2.89258	0.240184	0.934719	5	0	1.03329e-06
ENSG00000083896.12	YTHDC1	0.0233709	8	2	0.00345	Brain_Putamen_basal_ganglia	0.09017	Spleen	6.55969	7.24587e-18	1.18859	-2.92451	-1.6945	-2.15191	0.381689	2	0	1.03709e-06
ENSG00000185684.12	EP400NL	0.0233964	49	2	0.00477682	Stomach	0.934841	Brain_Frontal_Cortex_BA9	42.8117	2.06616e-15	5.0679	-2.82171	0.116156	-1.64193	0.745054	2	0	1.03823e-06
ENSG00000198924.7	DCLRE1A	0.0234117	41	2	0.01194	Brain_Putamen_basal_ganglia	0.992719	Heart_Left_Ventricle	30.9568	9.70773e-16	9.23596	-2.51391	2.37396	0.37173	1.37609	2	0	1.03891e-06
ENSG00000244752.2	CRYBB2	0.0234246	37	10	0.00524622	Colon_Transverse	0.9875	Prostate	17.5464	8.89623e-16	0.664577	-1.5628	2.79151	0.957532	0.960952	10	0	1.03948e-06
ENSG00000225637.1	AP001046.6	0.0234476	4	2	0.008386	Skin_Not_Sun_Exposed_Suprapubic	0.986161	Pituitary	3.12851	1.06674e-16	0.870625	-2.63612	-0.0173458	-0.720895	1.27765	2	0	1.0405e-06
ENSG00000075336.11	TIMM21	0.0234668	44	5	0.00846431	Thyroid	0.796512	Brain_Spinal_cord_cervical_c-1	28.2519	1.09032e-15	1.13707	-2.63296	1.9415	-1.23625	1.5018	5	0	1.04135e-06
ENSG00000108861.8	DUSP3	0.0234708	31	3	0.01698	Stomach	0.640077	Colon_Sigmoid	24.9913	4.2694e-16	0.968585	-2.38714	2.38714	0.783088	1.61205	3	0	1.04153e-06
ENSG00000087470.17	DNM1L	0.0234753	33	7	0.00788088	Cells_Cultured_fibroblasts	0.9734	Nerve_Tibial	10.9404	1.75555e-16	0.529244	-2.65713	1.86644	0.159488	0.911722	7	0	1.04173e-06
ENSG00000025293.16	PHF20	0.0234851	36	2	0.002687	Brain_Substantia_nigra	0.01954	Brain_Frontal_Cortex_BA9	32.8613	7.0328e-16	2.82956	-2.97384	3.00145	-0.908846	2.49037	2	0	1.04216e-06
ENSG00000140939.14	NOL3	0.0234913	21	4	0.00194488	Lung	0.627248	Pancreas	11.9302	7.27194e-19	0.924193	-2.27161	3.09852	0.210227	1.92544	4	0	1.04243e-06
ENSG00000223727.6	AC026188.1	0.02351	1	1	0.02351	Kidney_Cortex	0.02351	Kidney_Cortex	1	1	1	-2.26504	-2.26504	-2.26504	NA	1	0	1.04327e-06
ENSG00000188051.6	TMEM221	0.0235139	47	3	0.001426	Skin_Sun_Exposed_Lower_leg	0.964542	Liver	28.3464	9.55897e-16	3.02562	-3.18934	0.273069	-1.67714	1.26113	3	0	1.04344e-06
ENSG00000134376.15	CRB1	0.0235167	5	4	0.01354	Muscle_Skeletal	0.3497	Testis	2.59911	0.00435427	0.470601	-2.3493	2.46924	0.0648863	2.2336	4	0	1.04356e-06
ENSG00000101049.14	SGK2	0.0235231	40	6	0.0123014	Heart_Atrial_Appendage	0.98104	Adipose_Subcutaneous	23.9225	2.30477e-15	1.52419	-1.35211	2.50338	0.77406	1.02204	6	0	1.04385e-06
ENSG00000188735.12	TMEM120B	0.0235266	23	6	0.00367	Brain_Hypothalamus	0.899213	Esophagus_Muscularis	10.1587	5.13414e-17	0.975285	-1.1795	2.90522	-0.000414057	1.30395	6	0	1.044e-06
ENSG00000112195.8	TREML2	0.0235775	21	3	0.0471044	Esophagus_Gastroesophageal_Junction	0.344977	Minor_Salivary_Gland	13.4383	8.89352e-18	0.664977	-1.98536	1.98536	-0.78744	1.55079	3	0	1.04626e-06
ENSG00000167186.10	COQ7	0.0235848	49	4	0.00246896	Cells_Cultured_fibroblasts	0.993852	Adipose_Subcutaneous	32.2374	1.31653e-15	1.94751	-2.33814	3.02712	0.663982	1.13	4	0	1.04659e-06
ENSG00000160326.13	SLC2A6	0.0236425	34	7	0.009002	Spleen	0.969734	Brain_Nucleus_accumbens_basal_ganglia	19.7738	7.99375e-16	0.793665	-2.28817	2.61198	0.0912936	1.10635	7	0	1.04915e-06
ENSG00000168491.9	CCDC110	0.0236944	44	3	0.0436157	Brain_Amygdala	0.717974	Spleen	36.6355	2.04471e-15	2.09383	-2.01777	2.01777	-0.867427	0.997886	3	0	1.05145e-06
ENSG00000259321.1	RP11-468E2.5	0.0237122	47	2	0.01052	Colon_Transverse	0.170626	Cells_EBV-transformed_lymphocytes	44.4332	1.19249e-15	2.10739	-2.55825	-1.37019	-1.95958	0.406683	2	0	1.05224e-06
ENSG00000257750.1	RP11-295G12.1	0.02373	1	1	0.02373	Testis	0.02373	Testis	1	1	1	-2.26147	-2.26147	-2.26147	NA	1	0	1.05303e-06
ENSG00000108515.17	ENO3	0.0237483	43	4	0.001187	Adipose_Subcutaneous	0.971224	Muscle_Skeletal	32.6033	3.1227e-15	1.76911	0.0360727	3.24199	2.50065	0.9169	4	0	1.05384e-06
ENSG00000276693.1	RP13-977J11.9	0.02375	1	1	0.02375	Brain_Cerebellum	0.02375	Brain_Cerebellum	1	1	1	-2.26115	-2.26115	-2.26115	NA	1	0	1.05392e-06
ENSG00000117298.14	ECE1	0.0237775	42	5	0.00287679	Heart_Atrial_Appendage	0.819851	Cells_EBV-transformed_lymphocytes	20.0258	6.56606e-16	0.899584	-2.50141	2.98061	1.28895	1.68911	5	0	1.05513e-06
ENSG00000183248.11	PRR36	0.023779	43	3	0.00171	Testis	0.748936	Cells_Cultured_fibroblasts	31.6924	1.0321e-15	2.19466	-3.13646	-0.320042	-2.28622	0.644742	3	0	1.0552e-06
ENSG00000177853.14	ZNF518A	0.023781	48	3	0.00837191	Heart_Atrial_Appendage	0.993247	Skin_Not_Sun_Exposed_Suprapubic	29.8642	8.24066e-16	7.05609	-2.0533	2.63669	0.333632	1.20994	3	0	1.05529e-06
ENSG00000130005.12	GAMT	0.0237888	14	3	0.00216796	Artery_Tibial	0.939	Skin_Sun_Exposed_Lower_leg	6.86139	1.53123e-17	2.76221	0.0765268	3.0662	0.807875	1.1625	3	0	1.05564e-06
ENSG00000179335.18	CLK3	0.0237904	47	3	0.0783443	Testis	0.3273	Brain_Cortex	33.1582	6.277e-16	1.79394	-1.00853	1.76037	0.905227	0.8414	3	0	1.05571e-06
ENSG00000100664.10	EIF5	0.023822	35	3	0.00769323	Brain_Frontal_Cortex_BA9	0.88404	Prostate	17.4346	5.40071e-16	7.63138	-2.66524	1.88854	-0.691351	1.48839	3	0	1.05711e-06
ENSG00000183401.11	CCDC159	0.02385	32	4	0.0155187	Whole_Blood	0.431143	Pancreas	22.749	6.98721e-16	1.14474	0.787237	2.42004	1.56188	0.411488	4	0	1.05836e-06
ENSG00000184156.16	KCNQ3	0.0238691	42	5	0.0314234	Testis	0.989092	Colon_Sigmoid	25.7163	7.92308e-16	0.886255	-2.01045	2.15167	-0.52168	1.07702	5	0	1.0592e-06
ENSG00000231925.11	TAPBP	0.023937	49	2	0.00610102	Brain_Frontal_Cortex_BA9	0.899808	Nerve_Tibial	34.5175	1.21298e-15	13.7829	-2.71089	2.7423	-0.207831	1.98546	2	0	1.06221e-06
ENSG00000162819.11	BROX	0.023962	47	2	0.00815163	Brain_Cortex	0.108604	Brain_Cerebellum	41.5844	1.49208e-15	5.16855	-2.64572	-1.6045	-1.98652	0.341198	2	0	1.06332e-06
ENSG00000072818.11	ACAP1	0.0239782	44	5	0.0198045	Lung	0.950064	Esophagus_Mucosa	18.5785	3.65248e-16	3.07851	-2.10462	2.33003	-0.215838	1.22649	5	0	1.06404e-06
ENSG00000164694.16	FNDC1	0.0240496	25	6	0.02122	Esophagus_Gastroesophageal_Junction	0.852	Brain_Spinal_cord_cervical_c-1	15.1424	1.36802e-17	0.580021	-2.15735	2.30405	0.0930555	1.09276	6	0	1.06721e-06
ENSG00000150867.13	PIP4K2A	0.0240717	40	7	0.000499154	Brain_Nucleus_accumbens_basal_ganglia	0.9444	Kidney_Cortex	22.9996	9.81389e-16	0.821653	-3.48121	0.161373	-1.75653	1.06572	7	0	1.06819e-06
ENSG00000085644.13	ZNF213	0.0241151	49	4	0.00346611	Brain_Cortex	0.987041	Spleen	31.2677	3.0586e-15	2.00737	-2.92306	0.769326	-1.25787	0.745352	4	0	1.07012e-06
ENSG00000184154.13	LRTOMT	0.0241167	40	2	0.0123886	Brain_Nucleus_accumbens_basal_ganglia	0.9449	Artery_Aorta	36.5145	1.15299e-15	2.46538	-1.18504	2.50088	0.136483	0.685076	2	0	1.07019e-06
ENSG00000176732.6	PFN4	0.0241197	49	3	0.0156025	Brain_Frontal_Cortex_BA9	0.9454	Uterus	40.2578	2.58348e-15	1.69155	-2.41808	1.50626	-1.34812	0.987306	3	0	1.07032e-06
ENSG00000139269.2	INHBE	0.0241301	14	3	0.001254	Colon_Sigmoid	0.4987	Adipose_Subcutaneous	11.7931	5.20069e-18	0.904885	-0.676537	3.2263	2.35834	0.956061	3	0	1.07078e-06
ENSG00000166546.13	BEAN1	0.0241426	46	8	0.00192278	Lung	0.834565	Artery_Coronary	17.9028	1.03891e-15	0.69752	-2.47698	3.10191	0.160121	2.00324	8	0	1.07134e-06
ENSG00000129197.14	RPAIN	0.0241523	34	4	0.00524092	Brain_Cerebellum	0.8055	Artery_Coronary	28.5497	7.232e-16	1.25154	-2.79184	2.20892	-1.53345	1.26582	4	0	1.07177e-06
ENSG00000042493.15	CAPG	0.0241585	48	4	0.0414895	Esophagus_Muscularis	0.980076	Esophagus_Mucosa	29.7853	2.85856e-15	1.41949	-1.15955	2.0386	0.984669	0.868063	4	0	1.07204e-06
ENSG00000187783.11	TMEM72	0.0241618	16	2	0.003373	Small_Intestine_Terminal_Ileum	0.576503	Brain_Nucleus_accumbens_basal_ganglia	14.7816	5.28142e-19	0.777551	-2.93153	-0.558501	-1.01696	0.542842	2	0	1.07219e-06
ENSG00000137714.2	FDX1	0.0241621	47	3	0.00183781	Colon_Transverse	0.968795	Skin_Sun_Exposed_Lower_leg	36.1115	7.7808e-16	2.60516	0.0391196	3.11526	2.06991	0.799822	3	0	1.0722e-06
ENSG00000227500.9	SCAMP4	0.0241648	47	3	0.00450521	Artery_Tibial	0.9565	Adrenal_Gland	32.3925	1.58021e-15	2.54808	-2.84043	2.58549	-0.593204	1.04938	3	0	1.07232e-06
ENSG00000159708.17	LRRC36	0.024176	20	3	0.006829	Skin_Sun_Exposed_Lower_leg	0.7253	Adrenal_Gland	17.8714	2.41869e-17	0.853217	-2.70507	1.72167	0.290998	0.847283	3	0	1.07282e-06
ENSG00000081377.16	CDC14B	0.0242051	2	2	0.0063854	Brain_Nucleus_accumbens_basal_ganglia	0.7747	Muscle_Skeletal	1.1285	0.871499	0.871499	-2.7273	0.286233	-1.22054	2.13089	2	0	1.07411e-06
ENSG00000187616.4	TMEM8C	0.0242298	9	5	0.00125392	Brain_Putamen_basal_ganglia	0.9195	Brain_Amygdala	3.96471	9.53001e-17	0.342318	-3.22632	1.43701	-1.36034	1.67327	5	0	1.07521e-06
ENSG00000064932.15	SBNO2	0.0242308	21	8	0.01586	Thyroid	0.443	Prostate	7.79982	9.30875e-18	0.393522	-2.41212	1.5456	-0.918585	1.28606	8	0	1.07525e-06
ENSG00000121879.3	PIK3CA	0.0242369	45	6	0.000466012	Uterus	0.608482	Whole_Blood	16.5179	4.60115e-16	0.579635	-3.49957	1.69102	-0.737624	1.79925	6	0	1.07552e-06
ENSG00000152527.13	PLEKHH2	0.0242497	49	4	0.001071	Pituitary	0.984871	Heart_Left_Ventricle	36.9364	3.64008e-15	1.40038	-3.27118	1.66276	0.128367	0.75435	4	0	1.07609e-06
ENSG00000163510.13	CWC22	0.0242545	48	5	0.000457855	Adrenal_Gland	0.543	Breast_Mammary_Tissue	34.998	8.38746e-16	1.54909	-3.50427	0.880692	-2.6349	1.16427	5	0	1.0763e-06
ENSG00000117543.20	DPH5	0.02428	10	1	0.02428	Artery_Aorta	0.02428	Brain_Amygdala	10	8.89385e-33	10	-2.25267	2.25267	1.80214	1.42471	1	0	1.07744e-06
ENSG00000169313.9	P2RY12	0.024296	47	3	0.010408	Nerve_Tibial	0.7486	Brain_Hippocampus	39.4757	1.02748e-15	1.93477	-2.56197	1.31812	-1.94031	0.960486	3	0	1.07815e-06
ENSG00000112365.4	ZBTB24	0.0243189	40	3	0.00108378	Minor_Salivary_Gland	0.7782	Cells_EBV-transformed_lymphocytes	25.6803	4.13104e-16	1.76998	-2.81386	3.26782	1.06626	1.29937	3	0	1.07916e-06
ENSG00000267695.1	RP11-1030E3.1	0.02432	1	1	0.02432	Testis	0.02432	Testis	1	1	1	-2.25204	-2.25204	-2.25204	NA	1	0	1.07921e-06
ENSG00000214530.8	STARD10	0.0243258	47	4	0.000915708	Breast_Mammary_Tissue	0.303054	Skin_Not_Sun_Exposed_Suprapubic	36.972	1.00043e-15	1.32455	-3.31522	1.30059	-2.58949	0.879689	4	0	1.07947e-06
ENSG00000139514.12	SLC7A1	0.0243266	46	5	0.00448516	Skin_Sun_Exposed_Lower_leg	0.9678	Adipose_Subcutaneous	27.8152	6.20195e-16	2.60961	-2.84186	2.81942	0.329412	0.943628	5	0	1.0795e-06
ENSG00000261526.2	CTB-31O20.2	0.0243318	31	2	0.00320967	Skin_Sun_Exposed_Lower_leg	0.3876	Kidney_Cortex	25.9128	6.14608e-16	3.62458	-2.75036	2.94691	-1.32619	2.07507	2	0	1.07973e-06
ENSG00000159409.14	CELF3	0.0243401	28	3	0.01303	Brain_Spinal_cord_cervical_c-1	0.6252	Colon_Transverse	15.6054	7.13353e-16	2.06736	-2.48295	1.67911	0.786283	1.21545	3	0	1.0801e-06
ENSG00000204147.9	ASAH2B	0.0243528	48	3	0.0002304	Brain_Hypothalamus	0.973594	Esophagus_Gastroesophageal_Junction	33.4591	1.0337e-15	2.33676	-3.68312	1.54784	-0.0948591	1.47643	3	0	1.08066e-06
ENSG00000176142.12	TMEM39A	0.0243648	19	6	0.003904	Adipose_Subcutaneous	0.851	Adipose_Visceral_Omentum	8.58206	2.05373e-17	0.42711	-1.47803	2.88582	0.672632	1.07035	6	0	1.0812e-06
ENSG00000135049.15	AGTPBP1	0.0244415	44	5	0.006364	Brain_Frontal_Cortex_BA9	0.649692	Thyroid	28.3518	1.95986e-15	1.59933	-2.07561	2.72841	0.155243	1.65623	5	0	1.0846e-06
ENSG00000260475.1	RP11-85A1.3	0.0244448	48	2	0.00433145	Brain_Hippocampus	0.0489307	Lung	43.2669	1.06786e-15	4.1748	1.9692	2.85296	2.54286	0.260759	2	0	1.08475e-06
ENSG00000238198.1	RP11-31F15.2	0.0244496	49	4	0.000998574	Brain_Hippocampus	0.913093	Artery_Tibial	34.6929	1.12738e-15	1.17557	-0.387107	3.29093	1.12706	1.19695	4	0	1.08496e-06
ENSG00000141027.20	NCOR1	0.024478	20	3	0.006029	Brain_Nucleus_accumbens_basal_ganglia	0.6131	Colon_Transverse	14.1523	6.51286e-18	1.06344	-2.7462	0.513216	-1.75838	1.26924	3	0	1.08622e-06
ENSG00000174326.11	SLC16A11	0.0245172	36	5	0.00106352	Uterus	0.815598	Colon_Sigmoid	18.3421	4.0776e-16	1.09367	-3.27316	2.99556	0.561762	2.21991	5	0	1.08796e-06
ENSG00000168297.15	PXK	0.024529	49	6	0.00375067	Cells_Cultured_fibroblasts	0.992466	Muscle_Skeletal	26.7678	1.19836e-15	1.61879	-2.8984	2.86188	0.402344	1.23547	6	0	1.08849e-06
ENSG00000169756.16	LIMS1	0.0245386	44	5	0.0004425	Colon_Sigmoid	0.766909	Brain_Nucleus_accumbens_basal_ganglia	24.8005	1.12101e-15	1.28753	-3.51335	2.82701	-1.47589	1.69635	5	0	1.08891e-06
ENSG00000143106.12	PSMA5	0.0245811	17	5	0.0171727	Liver	0.909	Brain_Cerebellar_Hemisphere	9.43349	2.07277e-18	0.465659	-2.38299	1.16283	0.11604	0.934959	5	0	1.0908e-06
ENSG00000102445.18	RUBCNL	0.0245899	48	3	0.0181616	Liver	0.990887	Thyroid	37.2924	1.01611e-15	4.41729	-2.36231	2.30906	-1.65635	1.16217	3	0	1.09119e-06
ENSG00000105483.17	CARD8	0.0246163	47	9	0.003764	Esophagus_Muscularis	0.919135	Thyroid	17.2558	1.40086e-15	0.587574	-2.89729	2.55792	-0.407637	1.24655	9	0	1.09236e-06
ENSG00000122958.14	VPS26A	0.0246735	47	5	0.000633952	Uterus	0.792449	Cells_Cultured_fibroblasts	17.9438	3.19002e-16	0.976199	-2.0257	3.41666	0.787837	2.06196	5	0	1.0949e-06
ENSG00000011021.21	CLCN6	0.0246738	49	5	0.002839	Minor_Salivary_Gland	0.943491	Breast_Mammary_Tissue	33.9047	3.29136e-15	1.57469	-1.03408	2.98465	0.870662	0.833885	5	0	1.09491e-06
ENSG00000139266.5	2023-03-09	0.0246979	12	2	0.00814288	Thyroid	0.06744	Esophagus_Gastroesophageal_Junction	8.59454	1.66886e-18	3.17731	-2.64609	2.64609	-1.82979	1.44402	2	0	1.09598e-06
ENSG00000131504.15	DIAPH1	0.0247106	49	4	0.0006752	Pancreas	1	Skin_Sun_Exposed_Lower_leg	39.8951	1.7956e-15	1.49588	-3.09028	3.39946	-0.0631475	0.859129	4	0	1.09654e-06
ENSG00000198920.9	KIAA0753	0.0247133	49	4	0.00133	Liver	0.9641	Brain_Frontal_Cortex_BA9	39.2449	1.70424e-15	1.33954	-3.20943	0.60091	-2.54635	1.02716	4	0	1.09666e-06
ENSG00000205138.3	SDHAF1	0.0247171	49	3	0.00213031	Skin_Not_Sun_Exposed_Suprapubic	0.986072	Colon_Sigmoid	37.6737	9.57146e-16	3.98071	-0.398584	3.07144	2.37658	0.981074	3	0	1.09683e-06
ENSG00000162188.5	GNG3	0.0247206	48	1	0.00766272	Brain_Hypothalamus	0.992651	Testis	45.8115	7.55707e-16	45.8115	-0.00921116	2.66658	2.17666	0.341804	1	0	1.09699e-06
ENSG00000187166.1	H1FNT	0.0247285	48	3	0.000651207	Muscle_Skeletal	0.894353	Brain_Hippocampus	31.9148	1.06897e-15	2.91073	-3.40934	2.36163	-0.580876	1.64681	3	0	1.09734e-06
ENSG00000162621.6	LRRC53	0.024736	5	3	0.003553	Nerve_Tibial	0.8513	Brain_Frontal_Cortex_BA9	3.70684	5.3051e-18	0.525885	-2.42401	2.91534	1.04742	2.19976	3	0	1.09767e-06
ENSG00000178394.4	HTR1A	0.02477	1	1	0.02477	Brain_Cortex	0.02477	Brain_Cortex	1	1	1	2.24497	2.24497	2.24497	NA	1	0	1.09918e-06
ENSG00000143515.16	ATP8B2	0.0247865	47	5	0.00714726	Colon_Transverse	0.789623	Cells_Cultured_fibroblasts	29.1364	7.50804e-16	1.12301	-2.6899	1.5042	-0.0802397	1.42923	5	0	1.09991e-06
ENSG00000259676.1	RP11-343B18.2	0.0248	4	1	0.0248	Artery_Aorta	0.0248	Artery_Aorta	4	1.5722e-81	4	-2.2445	-2.2445	-2.2445	0	1	0	1.10051e-06
ENSG00000185561.9	TLCD2	0.0248281	38	4	0.00149731	Cells_EBV-transformed_lymphocytes	0.9335	Skin_Sun_Exposed_Lower_leg	28.0592	1.71435e-15	1.41187	-3.16422	3.1752	1.27286	2.17448	4	0	1.10176e-06
ENSG00000253972.5	MAL2	0.0248304	6	4	0.004286	Nerve_Tibial	0.628278	Skin_Not_Sun_Exposed_Suprapubic	3.01394	1.46234e-16	0.638438	-1.59238	2.85631	-0.129844	1.52561	4	0	1.10186e-06
ENSG00000122642.10	FKBP9	0.0248315	36	6	0.0014	Colon_Transverse	0.957594	Adrenal_Gland	18.8835	6.93426e-16	0.786756	-0.0531725	3.19465	0.439703	0.570235	6	0	1.10191e-06
ENSG00000260123.1	RP11-326A19.4	0.024866	22	5	0.00686384	Artery_Aorta	0.6181	Skin_Sun_Exposed_Lower_leg	12.5012	5.52048e-17	0.514407	-2.70338	1.06142	-1.13616	1.31179	5	0	1.10344e-06
ENSG00000176749.8	CDK5R1	0.0248701	39	4	0.00880464	Thyroid	0.758228	Cells_EBV-transformed_lymphocytes	22.1069	8.88228e-16	0.914089	-2.61955	1.62717	-0.167772	1.40096	4	0	1.10362e-06
ENSG00000174177.12	CTU2	0.0248813	47	5	0.00955653	Testis	0.880273	Pituitary	29.3761	2.87662e-15	0.983506	-2.59148	0.418249	-1.36305	0.710014	5	0	1.10412e-06
ENSG00000259803.6	SLC22A31	0.0249106	49	3	0.000832407	Skin_Not_Sun_Exposed_Suprapubic	0.702336	Minor_Salivary_Gland	38.4476	1.4652e-15	3.2856	-3.34179	1.8468	0.830459	1.00779	3	0	1.10542e-06
ENSG00000134014.16	ELP3	0.0249202	49	1	0.00346926	Prostate	0.372445	Cells_Cultured_fibroblasts	46.4426	1.87902e-15	46.4426	0.891902	2.92278	2.18108	0.379039	1	0	1.10584e-06
ENSG00000035499.12	DEPDC1B	0.0249285	46	5	0.0079055	Brain_Caudate_basal_ganglia	0.929333	Artery_Tibial	17.2879	2.7069e-16	1.73601	-2.26864	2.65608	0.324118	1.3538	5	0	1.10621e-06
ENSG00000151553.14	FAM160B1	0.0249602	47	3	0.03512	Brain_Cerebellar_Hemisphere	0.352486	Kidney_Cortex	29.1708	1.47217e-15	3.32523	-2.10697	2.07119	1.5553	0.824967	3	0	1.10762e-06
ENSG00000154719.13	MRPL39	0.0249819	29	4	0.00345894	Skin_Not_Sun_Exposed_Suprapubic	1	Spleen	14.3214	4.13337e-16	2.0206	-2.9237	1.91683	-1.6226	1.39864	4	0	1.10858e-06
ENSG00000166006.12	KCNC2	0.025008	6	3	0.00225563	Pituitary	0.4391	Testis	4.11261	1.09472e-16	0.692365	-3.05433	0.837165	-0.380103	1.54039	3	0	1.10974e-06
ENSG00000137343.17	ATAT1	0.0250198	47	3	0.03494	Nerve_Tibial	0.9927	Ovary	40.9403	1.6957e-15	1.65027	-1.37214	2.10905	-0.384313	0.658404	3	0	1.11026e-06
ENSG00000162747.9	FCGR3B	0.0250327	21	7	0.00276683	Muscle_Skeletal	0.7182	Whole_Blood	9.35099	4.56181e-18	0.368928	-2.99252	2.48984	0.184686	1.35079	7	0	1.11084e-06
ENSG00000204444.10	APOM	0.0250388	46	3	0.00130855	Artery_Aorta	0.9814	Heart_Atrial_Appendage	38.8127	1.35827e-15	2.09665	-3.2141	2.56291	-2.00599	1.19228	3	0	1.11111e-06
ENSG00000142945.12	KIF2C	0.0250509	49	3	0.002358	Colon_Transverse	0.91132	Brain_Frontal_Cortex_BA9	33.6056	7.65154e-16	4.59889	-3.04099	2.06702	-1.03363	1.21499	3	0	1.11164e-06
ENSG00000164190.17	NIPBL	0.0250597	8	1	0.0250597	Cells_EBV-transformed_lymphocytes	0.0250597	Heart_Left_Ventricle	8	6.11044e-17	8	2.24048	2.24048	2.24048	2.37376e-16	1	0	1.11203e-06
ENSG00000126858.16	RHOT1	0.0250693	42	5	0.007376	Muscle_Skeletal	0.947728	Spleen	28.8343	7.26836e-16	1.13643	-0.917334	2.67937	0.215747	1.07718	5	0	1.11246e-06
ENSG00000147873.5	IFNA5	0.02507	1	1	0.02507	Brain_Cerebellar_Hemisphere	0.02507	Brain_Cerebellar_Hemisphere	1	1	1	-2.24032	-2.24032	-2.24032	NA	1	0	1.11249e-06
ENSG00000058085.14	LAMC2	0.0250788	47	3	0.0020173	Testis	0.688476	Vagina	34.0235	1.20709e-15	1.39701	-3.08767	0.420441	-1.29636	0.636918	3	0	1.11288e-06
ENSG00000171469.10	ZNF561	0.0250839	49	3	0.08482	Lung	0.996544	Prostate	41.5666	1.35649e-15	2.44279	-1.72338	1.55184	-0.5075	0.81473	3	0	1.11311e-06
ENSG00000131095.12	GFAP	0.0250947	17	5	0.002691	Pancreas	0.840603	Pituitary	13.2259	4.34144e-18	0.561375	-1.70556	3.00099	-0.716816	1.31202	5	0	1.11359e-06
ENSG00000107614.21	TRDMT1	0.0251131	46	4	0.00501461	Artery_Tibial	0.979433	Brain_Amygdala	24.8915	1.01112e-15	1.01934	-2.80609	2.57743	-0.551285	1.56072	4	0	1.1144e-06
ENSG00000134363.11	FST	0.0251163	40	5	0.00972705	Adrenal_Gland	0.964	Artery_Coronary	27.9721	3.50582e-16	1.15596	-2.58538	2.20677	0.349894	0.97862	5	0	1.11455e-06
ENSG00000213619.9	NDUFS3	0.0251395	43	3	0.00598392	Pancreas	0.957487	Prostate	27.8528	7.10967e-16	1.67702	-0.892927	2.74866	1.38272	1.0999	3	0	1.11558e-06
ENSG00000115368.9	WDR75	0.0251515	44	3	0.004434	Cells_EBV-transformed_lymphocytes	0.984297	Muscle_Skeletal	32.4784	1.11074e-15	2.09771	-2.84551	2.84551	-0.268872	0.87102	3	0	1.11611e-06
ENSG00000174748.18	RPL15	0.0251734	10	3	0.0115201	Brain_Cerebellum	0.7978	Brain_Hypothalamus	6.70863	7.85931e-17	0.967791	-2.52651	2.52651	0.412775	2.13871	3	0	1.11708e-06
ENSG00000267501.1	RP11-108P20.2	0.0252131	3	2	0.00755128	Small_Intestine_Terminal_Ileum	0.8821	Brain_Cerebellar_Hemisphere	2.02815	9.71609e-17	0.971846	-2.6715	-0.148308	-0.989372	1.45677	2	0	1.11884e-06
ENSG00000146676.8	PURB	0.0252162	12	2	0.02599	Brain_Anterior_cingulate_cortex_BA24	0.03602	Brain_Frontal_Cortex_BA9	7.89219	1.08542e-18	4.10781	-2.22636	2.0967	-1.45183	1.65867	2	0	1.11898e-06
ENSG00000184900.15	SUMO3	0.0252174	43	9	0.02192	Breast_Mammary_Tissue	0.968039	Brain_Hypothalamus	19.479	9.6647e-16	0.681051	-2.28748	2.29175	-0.355	1.1208	9	0	1.11903e-06
ENSG00000073350.13	LLGL2	0.0252371	46	6	0.0011976	Whole_Blood	0.874045	Prostate	27.5218	1.313e-15	1.30035	-1.60019	3.23945	1.74023	0.84691	6	0	1.11991e-06
ENSG00000103343.12	ZNF174	0.0253214	48	6	0.000520957	Adipose_Subcutaneous	0.603689	Brain_Cerebellum	27.2986	1.36575e-15	0.915581	-3.46974	2.66993	-1.97198	1.38482	6	0	1.12365e-06
ENSG00000186523.14	FAM86B1	0.025352	35	2	0.0043737	Esophagus_Mucosa	0.0829668	Skin_Sun_Exposed_Lower_leg	32.2506	1.62718e-15	2.28767	1.73373	2.84987	2.32389	0.243834	2	0	1.12501e-06
ENSG00000151092.16	NGLY1	0.0253945	14	6	0.0009235	Whole_Blood	1	Brain_Cerebellar_Hemisphere	4.49533	1.6934e-18	0.558702	-3.31285	1.00333	-0.418924	1.0596	6	0	1.12689e-06
ENSG00000103061.12	SLC7A6OS	0.0254068	24	3	0.00298274	Testis	0.08953	Esophagus_Gastroesophageal_Junction	13.4237	8.64661e-18	2.61817	1.69788	2.96951	2.12412	0.472974	3	0	1.12744e-06
ENSG00000144535.19	DIS3L2	0.0254407	42	3	0.000427856	Brain_Hippocampus	0.5383	Brain_Cerebellum	30.6122	6.71121e-16	2.80599	-2.27239	3.52228	-0.51196	0.840284	3	0	1.12894e-06
ENSG00000258754.7	LINC01579	0.0254658	5	4	0.002973	Brain_Caudate_basal_ganglia	0.716518	Testis	3.09057	1.48404e-16	0.177585	-2.97052	0.363116	-1.77224	1.54859	4	0	1.13006e-06
ENSG00000136235.15	GPNMB	0.0255079	43	1	0.0197535	Heart_Atrial_Appendage	0.1652	Muscle_Skeletal	40.5988	1.02804e-15	40.5988	-2.331	-1.38779	-2.17415	0.13553	1	0	1.13192e-06
ENSG00000149968.11	MMP3	0.0255123	33	3	0.00094433	Cells_Cultured_fibroblasts	0.5973	Artery_Aorta	22.1411	1.08693e-15	2.81559	-3.30661	2.73914	0.103775	1.32427	3	0	1.13212e-06
ENSG00000137133.10	HINT2	0.0255182	47	2	0.00682976	Skin_Sun_Exposed_Lower_leg	0.991504	Testis	39.7289	7.46296e-16	6.22922	-0.0106486	2.70503	1.0217	0.678105	2	0	1.13238e-06
ENSG00000050767.15	COL23A1	0.0255797	41	9	0.0216584	Adipose_Subcutaneous	0.9485	Liver	22.4198	1.98412e-15	0.754406	-2.00428	2.29631	1.00711	1.18913	9	0	1.13511e-06
ENSG00000248787.1	RP11-666A20.4	0.0256394	29	5	0.001395	Nerve_Tibial	0.899796	Skin_Sun_Exposed_Lower_leg	15.5057	4.86776e-16	0.787678	-3.19568	1.11784	-1.21389	1.60698	5	0	1.13776e-06
ENSG00000142694.6	EVA1B	0.0256405	49	2	0.004263	Testis	0.9568	Kidney_Cortex	45.1695	7.0181e-16	2.71304	0.0541697	2.85802	2.50884	0.506996	2	0	1.13781e-06
ENSG00000175354.18	PTPN2	0.0256458	26	6	0.007208	Artery_Aorta	0.904	Artery_Coronary	11.9505	6.03346e-16	0.415884	0.12061	2.68708	1.38851	1.14426	6	0	1.13804e-06
ENSG00000082512.14	TRAF5	0.0256537	49	6	0.00177725	Skin_Sun_Exposed_Lower_leg	0.718214	Pituitary	22.5404	6.83752e-16	1.17988	-3.12513	0.624753	-1.36421	0.777342	6	0	1.13839e-06
ENSG00000284418.1	RP11-370B11.4	0.02568	1	1	0.02568	Kidney_Cortex	0.02568	Kidney_Cortex	1	1	1	-2.23102	-2.23102	-2.23102	NA	1	0	1.13956e-06
ENSG00000173156.6	RHOD	0.0256878	49	2	0.0167342	Muscle_Skeletal	0.964213	Brain_Spinal_cord_cervical_c-1	46.8623	1.24283e-15	1.87438	-1.36191	2.3925	-0.830772	0.65517	2	0	1.13991e-06
ENSG00000136938.8	ANP32B	0.0256878	47	3	0.0042787	Whole_Blood	0.6114	Esophagus_Gastroesophageal_Junction	28.4798	1.50372e-15	2.16908	-1.24384	2.85685	1.01258	1.55853	3	0	1.13991e-06
ENSG00000101180.15	HRH3	0.0257058	4	4	0.03554	Brain_Cerebellum	0.467265	Brain_Cerebellar_Hemisphere	1.9976	0.235652	0.235652	-2.01926	2.10215	0.68188	1.90111	4	0	1.14071e-06
ENSG00000278084.1	RP11-87C12.6	0.02572	1	1	0.02572	Testis	0.02572	Testis	1	1	1	-2.23041	-2.23041	-2.23041	NA	1	0	1.14134e-06
ENSG00000120832.9	MTERF2	0.0258271	48	5	0.00109106	Colon_Sigmoid	0.950603	Heart_Atrial_Appendage	24.9359	6.13962e-16	1.86537	-3.26593	2.37597	-0.932034	0.87245	5	0	1.14609e-06
ENSG00000078699.21	CBFA2T2	0.0258287	44	5	0.00221501	Liver	0.965993	Artery_Aorta	22.6326	8.35541e-16	0.957584	-0.378456	3.05978	0.918483	1.26236	5	0	1.14616e-06
ENSG00000116459.10	ATP5F1	0.0258309	44	3	0.1908	Colon_Sigmoid	0.923205	Skin_Not_Sun_Exposed_Suprapubic	25.4245	1.00135e-15	1.67484	-1.30822	1.30822	-0.0800386	0.740369	3	0	1.14626e-06
ENSG00000273493.1	RP11-80H18.4	0.0258536	11	1	0.000609149	Brain_Cerebellar_Hemisphere	0.068839	Brain_Hippocampus	10.6515	4.67206e-17	10.6515	-3.42751	-1.81948	-2.20324	0.428096	1	0	1.14726e-06
ENSG00000153246.12	PLA2R1	0.0258769	47	7	0.00174748	Vagina	0.892743	Artery_Tibial	26.3701	1.84431e-15	0.980457	-2.51002	3.1301	0.713275	1.30025	7	0	1.1483e-06
ENSG00000124299.13	PEPD	0.0258834	43	6	0.000821187	Prostate	0.7462	Liver	25.168	2.07979e-15	0.968286	0.323654	3.34555	1.89473	1.00088	6	0	1.14859e-06
ENSG00000247095.2	MIR210HG	0.0258848	30	5	0.0137448	Esophagus_Muscularis	0.829933	Liver	18.4924	1.0245e-15	1.16155	-2.46386	2.27029	-0.718252	0.924688	5	0	1.14865e-06
ENSG00000179820.15	MYADM	0.0258861	34	5	0.001336	Spleen	0.905938	Artery_Coronary	24.2806	1.08461e-15	0.895621	-0.763599	3.20813	0.206585	0.879067	5	0	1.1487e-06
ENSG00000197037.10	ZSCAN25	0.0259164	45	1	0.02281	Brain_Anterior_cingulate_cortex_BA24	0.0545139	Small_Intestine_Terminal_Ileum	44.7835	9.96138e-16	44.7835	1.92273	2.2766	2.22166	0.0619607	1	0	1.15005e-06
ENSG00000125818.17	PSMF1	0.0259243	47	2	0.0108965	Liver	0.970948	Pituitary	36.804	3.55784e-15	6.71004	-2.546	2.3271	0.666859	1.14489	2	0	1.1504e-06
ENSG00000267673.6	FDX2	0.0259362	48	5	0.0069612	Uterus	0.961195	Brain_Amygdala	31.0845	1.65882e-15	1.25137	-2.69869	1.84022	0.412447	0.992101	5	0	1.15093e-06
ENSG00000135407.10	AVIL	0.0259475	36	2	0.0002527	Brain_Cerebellar_Hemisphere	0.228429	Testis	34.0482	1.19205e-15	1.41676	-3.65951	-1.20442	-2.53368	0.297837	2	0	1.15143e-06
ENSG00000265533.1	RP11-638L3.1	0.02598	1	1	0.02598	Brain_Nucleus_accumbens_basal_ganglia	0.02598	Brain_Nucleus_accumbens_basal_ganglia	1	1	1	2.22651	2.22651	2.22651	NA	1	0	1.15287e-06
ENSG00000158156.7	XKR8	0.0260161	44	7	0.0393938	Brain_Frontal_Cortex_BA9	0.966504	Esophagus_Mucosa	17.0251	3.54502e-16	0.699505	-1.99926	2.06005	-0.78585	1.28303	7	0	1.15448e-06
ENSG00000156510.12	HKDC1	0.0260242	40	4	0.006183	Colon_Transverse	0.989553	Brain_Caudate_basal_ganglia	26.5736	2.60241e-15	1.48546	-1.15473	2.73792	1.11288	1.01145	4	0	1.15483e-06
ENSG00000168830.7	HTR1E	0.0260375	18	3	0.01228	Colon_Transverse	0.8549	Brain_Caudate_basal_ganglia	9.55556	3.96063e-18	1.1514	-2.50399	2.50399	-0.214501	1.51836	3	0	1.15542e-06
ENSG00000105662.15	CRTC1	0.0260388	16	9	0.0449	Colon_Sigmoid	0.837585	Brain_Cerebellum	5.42726	6.08792e-17	0.306374	-1.49961	2.00559	0.143852	1.25822	9	0	1.15548e-06
ENSG00000221955.10	SLC12A8	0.0260461	30	14	0.002915	Spleen	1	Brain_Frontal_Cortex_BA9	7.44603	2.33256e-16	0.318717	-2.08787	2.97656	0.738907	1.49483	14	0	1.15581e-06
ENSG00000164039.14	BDH2	0.0260585	48	2	0.000358691	Small_Intestine_Terminal_Ileum	0.362309	Testis	44.9128	1.61367e-15	2.19697	0.910975	3.56875	2.07909	0.694911	2	0	1.15636e-06
ENSG00000177025.3	C19orf18	0.0261202	47	3	0.0315896	Minor_Salivary_Gland	0.995263	Brain_Spinal_cord_cervical_c-1	31.6262	1.28362e-15	5.1819	-2.05046	2.14957	-0.421487	1.03008	3	0	1.1591e-06
ENSG00000249406.1	RP11-893F2.5	0.0261213	4	2	0.06048	Artery_Aorta	0.07754	Nerve_Tibial	3.0119	1.44905e-16	0.988104	-1.76514	1.87728	0.966673	1.82121	2	0	1.15914e-06
ENSG00000250799.9	PRODH2	0.0261266	7	3	0.3016	Pancreas	0.4478	Testis	4.94531	5.46091e-19	0.526731	-1.03301	0.994252	-0.0872485	1.01761	3	0	1.15938e-06
ENSG00000268129.1	RP11-91G21.1	0.026131	1	1	0.026131	Pituitary	0.026131	Pituitary	1	1	1	2.22426	2.22426	2.22426	NA	1	0	1.15958e-06
ENSG00000156398.12	SFXN2	0.0261336	42	3	0.0003002	Artery_Coronary	0.9623	Brain_Cortex	26.8078	9.13573e-16	5.9799	-3.61513	3.28884	-1.77019	1.32121	3	0	1.15969e-06
ENSG00000177830.17	CHID1	0.0261685	32	6	0.00571876	Whole_Blood	0.98	Lung	19.1451	9.74033e-16	0.797501	-1.22679	2.76349	0.173798	0.964999	6	0	1.16124e-06
ENSG00000092036.18	HAUS4	0.0261912	47	1	0.013021	Brain_Cortex	0.466782	Whole_Blood	44.9428	1.22892e-15	44.9428	0.727724	2.4832	2.16551	0.304268	1	0	1.16225e-06
ENSG00000253767.2	PCDHGA8	0.0262125	13	5	0.00466378	Brain_Spinal_cord_cervical_c-1	0.629	Uterus	4.47167	1.65902e-18	0.389849	-2.82938	2.764	-0.243252	1.95742	5	0	1.16319e-06
ENSG00000146085.7	MUT	0.0262135	49	3	0.0277469	Esophagus_Gastroesophageal_Junction	0.963227	Artery_Coronary	32.3464	1.30884e-15	2.02214	-2.20085	1.43671	-0.975016	0.787116	3	0	1.16324e-06
ENSG00000152457.17	DCLRE1C	0.0262237	39	5	0.00564691	Brain_Putamen_basal_ganglia	0.967863	Brain_Caudate_basal_ganglia	22.1404	5.94518e-16	1.01166	-2.76761	2.16185	-0.492943	1.36785	5	0	1.16369e-06
ENSG00000249667.1	LINC01259	0.02624	1	1	0.02624	Spleen	0.02624	Spleen	1	1	1	2.22264	2.22264	2.22264	NA	1	0	1.16441e-06
ENSG00000160117.14	ANKLE1	0.0262523	49	5	0.000262814	Testis	0.996004	Brain_Substantia_nigra	26.2992	6.42623e-16	2.17457	-3.64944	0.0109849	-1.75998	1.06573	5	0	1.16496e-06
ENSG00000242028.6	HYPK	0.0262581	32	4	0.03627	Esophagus_Muscularis	0.9722	Adipose_Subcutaneous	19.4714	3.57803e-16	1.70669	-2.09389	0.220755	-0.784379	0.83899	4	0	1.16522e-06
ENSG00000165188.13	RNF183	0.0262614	37	4	0.0101975	Esophagus_Mucosa	0.9679	Lung	19.372	9.0573e-16	1.5145	-2.31051	2.56906	0.23706	1.52344	4	0	1.16536e-06
ENSG00000214456.8	PLIN5	0.0262658	40	6	0.02881	Brain_Hypothalamus	0.955284	Artery_Tibial	22.4762	4.79328e-16	0.790123	-1.34106	2.18608	1.25318	0.58047	6	0	1.16556e-06
ENSG00000138623.9	SEMA7A	0.0262719	46	4	0.126663	Colon_Sigmoid	0.971	Testis	33.1459	7.53907e-16	1.25296	-1.12813	1.52739	0.221798	0.873249	4	0	1.16583e-06
ENSG00000135638.13	EMX1	0.026273	21	3	0.02375	Pancreas	0.960572	Colon_Transverse	18.4562	4.8814e-17	0.669054	-2.26115	1.72487	-1.13965	1.19898	3	0	1.16588e-06
ENSG00000197136.4	PCNX3	0.0262793	38	2	0.005787	Skin_Not_Sun_Exposed_Suprapubic	0.207337	Brain_Cortex	31.1797	7.88831e-16	5.18071	1.26092	2.75961	2.38293	0.402685	2	0	1.16616e-06
ENSG00000110713.15	NUP98	0.0262836	29	5	0.04147	Liver	0.895878	Whole_Blood	19.8505	2.30207e-16	0.842371	-1.92965	2.0388	-0.0126172	0.96722	5	0	1.16635e-06
ENSG00000128607.13	KLHDC10	0.0262943	49	11	0.00334232	Artery_Tibial	0.8937	Kidney_Cortex	15.9667	4.06592e-16	0.597816	-2.93436	2.72753	-0.510563	1.46256	11	0	1.16682e-06
ENSG00000064726.9	BTBD1	0.0263322	46	5	0.02072	Brain_Cerebellum	0.997444	Adipose_Subcutaneous	25.2981	4.31219e-16	2.71298	-2.25093	2.31305	-0.134718	1.37592	5	0	1.1685e-06
ENSG00000233237.6	LINC00472	0.0263374	41	5	0.001406	Spleen	0.621332	Brain_Caudate_basal_ganglia	26.1647	1.40904e-15	0.87712	-3.19342	3.19342	1.26906	1.0763	5	0	1.16873e-06
ENSG00000187492.8	CDHR4	0.0263416	12	3	0.007552	Nerve_Tibial	0.9775	Skin_Sun_Exposed_Lower_leg	7.33935	3.09794e-17	0.65762	-0.153251	2.67147	1.41448	0.995574	3	0	1.16892e-06
ENSG00000276644.4	DACH1	0.0263441	6	5	0.005352	Brain_Spinal_cord_cervical_c-1	0.6978	Brain_Substantia_nigra	2.18806	1.57009e-16	0.584888	-1.8794	2.78505	0.755849	1.57941	5	0	1.16903e-06
ENSG00000100106.19	TRIOBP	0.0263638	47	4	0.00280138	Skin_Sun_Exposed_Lower_leg	0.7817	Small_Intestine_Terminal_Ileum	34.641	1.15574e-15	1.33041	-0.706946	2.98873	2.17496	1.02823	4	0	1.16991e-06
ENSG00000166908.17	PIP4K2C	0.0263687	49	6	0.0226403	Esophagus_Gastroesophageal_Junction	0.954528	Muscle_Skeletal	20.7328	3.51006e-16	0.823663	-2.27945	1.35783	-0.263669	1.08475	6	0	1.17012e-06
ENSG00000232118.2	BACH1-AS1	0.0264036	17	3	0.00370904	Adipose_Subcutaneous	0.227875	Ovary	11.5971	3.19585e-18	0.395418	1.20585	2.9019	2.39206	0.516188	3	0	1.17167e-06
ENSG00000125995.15	ROMO1	0.0264176	8	2	0.322212	Cells_Cultured_fibroblasts	0.6783	Brain_Caudate_basal_ganglia	7.68072	1.07187e-16	0.319282	-0.989923	0.414784	0.106221	0.578567	2	0	1.17229e-06
ENSG00000171056.7	SOX7	0.0264411	27	7	0.008481	Pancreas	0.8976	Brain_Cerebellar_Hemisphere	13.092	8.82988e-16	0.813242	-2.6323	1.36888	-0.58984	1.07225	7	0	1.17333e-06
ENSG00000182952.4	HMGN4	0.0264458	45	3	0.00975916	Kidney_Cortex	0.947355	Nerve_Tibial	32.391	1.03712e-15	1.8621	-2.55924	2.58425	0.274003	1.49967	3	0	1.17354e-06
ENSG00000231256.7	C17orf105	0.0264633	11	3	0.00729857	Brain_Frontal_Cortex_BA9	0.938894	Brain_Hypothalamus	6.03198	5.29221e-18	1.19162	-2.68291	1.96426	-0.926606	1.50016	3	0	1.17432e-06
ENSG00000143954.12	REG3G	0.0264791	24	4	0.0268216	Breast_Mammary_Tissue	0.906011	Artery_Aorta	11.692	1.66643e-19	1.27315	-2.2141	2.18937	-0.31501	1.76857	4	0	1.17502e-06
ENSG00000175115.11	PACS1	0.0264792	43	3	0.0419144	Brain_Cerebellum	0.8754	Artery_Coronary	33.6183	1.65445e-15	1.74658	-1.76568	2.03437	0.807898	1.01358	3	0	1.17502e-06
ENSG00000135697.9	BCO1	0.026483	17	8	0.004888	Pancreas	0.723199	Kidney_Cortex	7.07094	1.36702e-18	0.252725	-2.81432	1.29274	-0.0534834	1.33803	8	0	1.17519e-06
ENSG00000166783.21	KIAA0430	0.0264903	6	3	0.005424	Skin_Sun_Exposed_Lower_leg	0.518394	Esophagus_Mucosa	3.21412	1.55484e-18	1.26034	-2.78071	0.645823	-1.10489	1.21253	3	0	1.17552e-06
ENSG00000103653.16	CSK	0.0265251	23	3	0.09187	Muscle_Skeletal	0.6741	Artery_Tibial	18.9628	7.7649e-18	1.10973	-1.07093	1.68561	0.210798	0.93086	3	0	1.17706e-06
ENSG00000198171.12	DDRGK1	0.0265815	44	5	0.02088	Brain_Amygdala	0.992206	Esophagus_Mucosa	27.8109	1.54971e-15	1.67377	-2.31015	2.01438	-0.156056	0.783784	5	0	1.17956e-06
ENSG00000224577.1	LINC01117	0.0265901	18	4	0.004734	Adrenal_Gland	0.992928	Esophagus_Mucosa	12.9268	5.64898e-18	0.94414	-0.201893	2.8246	0.606424	0.653852	4	0	1.17995e-06
ENSG00000260430.1	RP11-626G11.4	0.026605	15	2	0.0071015	Nerve_Tibial	0.298	Esophagus_Gastroesophageal_Junction	11.2448	4.25918e-18	3.75519	1.04073	2.69205	1.45479	0.711385	2	0	1.18061e-06
ENSG00000007171.16	NOS2	0.0266217	43	2	0.0275	Breast_Mammary_Tissue	0.357003	Brain_Cortex	34.8154	1.22714e-15	4.66592	-1.71476	2.20435	1.58262	1.0502	2	0	1.18135e-06
ENSG00000258537.5	FRMD6-AS2	0.026636	3	3	0.003321	Skin_Sun_Exposed_Lower_leg	0.6827	Colon_Sigmoid	1.05851	0.934831	0.934831	-0.664454	2.93635	0.893559	1.8487	3	0	1.18198e-06
ENSG00000136573.12	BLK	0.026647	28	3	0.005872	Adrenal_Gland	0.248388	Colon_Transverse	23.9829	2.34714e-15	0.903727	-1.85817	2.75484	1.45509	1.0353	3	0	1.18247e-06
ENSG00000176410.7	DNAJC30	0.0266495	48	5	0.000876019	Brain_Substantia_nigra	0.927723	Brain_Caudate_basal_ganglia	27.661	5.64418e-16	1.09409	-2.11642	3.32759	0.956278	1.44248	5	0	1.18258e-06
ENSG00000177989.13	ODF3B	0.0266532	44	5	0.00839337	Breast_Mammary_Tissue	0.956045	Thyroid	27.697	9.91776e-16	1.47961	-0.493518	2.63582	1.71959	0.800822	5	0	1.18275e-06
ENSG00000103091.14	WDR59	0.0266648	43	9	0.0324409	Thyroid	0.994218	Brain_Cortex	14.4534	3.64643e-16	0.577282	-1.98603	2.13894	0.515417	1.16247	9	0	1.18326e-06
ENSG00000088179.8	PTPN4	0.0266686	42	4	0.00357967	Spleen	0.7479	Skin_Not_Sun_Exposed_Suprapubic	26.9663	7.52404e-16	0.972037	-2.91301	2.85211	-0.631494	2.37798	4	0	1.18343e-06
ENSG00000185339.8	TCN2	0.026673	48	5	0.000981735	Artery_Aorta	0.966422	Whole_Blood	27.9943	2.74558e-15	1.26977	-3.29571	2.08457	-1.55273	1.54876	5	0	1.18363e-06
ENSG00000169282.17	KCNAB1	0.0266867	41	10	0.00194359	Brain_Frontal_Cortex_BA9	0.9727	Brain_Substantia_nigra	15.7838	6.11492e-16	0.528318	-3.09872	1.77721	0.118202	0.947037	10	0	1.18423e-06
ENSG00000116127.17	ALMS1	0.0266877	47	2	0.0107189	Artery_Tibial	0.742557	Colon_Sigmoid	42.2275	1.20421e-15	2.28563	-2.55173	2.52927	0.976165	2.04687	2	0	1.18428e-06
ENSG00000182831.11	C16orf72	0.0266897	13	4	0.0103671	Adipose_Subcutaneous	0.875396	Cells_Cultured_fibroblasts	7.46472	4.34311e-18	0.508211	-2.56334	1.87947	-0.893887	1.26159	4	0	1.18436e-06
ENSG00000166224.16	SGPL1	0.0266911	43	3	0.00779353	Skin_Sun_Exposed_Lower_leg	0.7678	Esophagus_Muscularis	36.0076	9.53772e-16	2.00264	-2.66089	1.93151	-1.35397	1.04346	3	0	1.18443e-06
ENSG00000101417.11	PXMP4	0.0267065	49	6	0.00278754	Brain_Spinal_cord_cervical_c-1	0.928518	Minor_Salivary_Gland	24.2809	4.78957e-16	0.983727	-1.68879	2.99024	1.19667	1.53611	6	0	1.18511e-06
ENSG00000258839.3	MC1R	0.0267807	47	2	0.00813477	Cells_Cultured_fibroblasts	0.961746	Colon_Transverse	38.1488	1.67022e-15	6.17394	-2.64642	1.17349	-0.0182253	1.01459	2	0	1.1884e-06
ENSG00000095787.21	WAC	0.0267893	47	2	0.000544943	Brain_Cerebellum	0.319541	Testis	40.2933	1.52101e-15	5.41156	-3.45763	-0.995402	-2.06234	0.628919	2	0	1.18879e-06
ENSG00000156017.12	CARNMT1	0.0268277	20	3	0.005702	Lung	0.658	Cells_Cultured_fibroblasts	17.0066	3.07943e-18	0.638257	-2.76444	2.76444	-1.14834	2.34415	3	0	1.19049e-06
ENSG00000159592.10	GPBP1L1	0.0268415	48	3	0.010014	Brain_Caudate_basal_ganglia	0.557563	Brain_Hippocampus	29.1687	9.83503e-16	2.13608	-0.986067	2.57535	1.16976	1.55735	3	0	1.1911e-06
ENSG00000230365.1	RP11-23D5.1	0.02692	1	1	0.02692	Testis	0.02692	Testis	1	1	1	2.21268	2.21268	2.21268	NA	1	0	1.19459e-06
ENSG00000254469.7	RP11-849H4.2	0.0269284	43	3	0.0128	Liver	0.8985	Esophagus_Gastroesophageal_Junction	37.5314	1.09724e-15	1.76982	-2.48929	1.53697	-2.1705	0.883995	3	0	1.19496e-06
ENSG00000138380.17	CARF	0.0269694	49	4	0.00697344	Brain_Substantia_nigra	0.979506	Brain_Hypothalamus	36.4337	1.83225e-15	2.06162	-2.69811	1.31259	0.196097	1.02561	4	0	1.19678e-06
ENSG00000225180.7	AATK-AS1	0.0269824	6	4	0.00109084	Nerve_Tibial	0.2015	Brain_Hypothalamus	4.39641	4.33357e-17	0.160392	-3.26598	-1.27729	-2.55336	0.794649	4	0	1.19735e-06
ENSG00000180481.10	GLIPR1L2	0.0270329	48	1	0.0207538	Brain_Cerebellum	0.0645105	Stomach	47.2384	8.41317e-16	47.2384	-2.31243	-1.84864	-2.19205	0.122552	1	0	1.1996e-06
ENSG00000134970.13	TMED7	0.0270366	18	3	0.003499	Brain_Anterior_cingulate_cortex_BA24	0.7766	Breast_Mammary_Tissue	14.2201	9.92216e-18	0.659171	-1.11863	2.92012	0.381442	0.769151	3	0	1.19976e-06
ENSG00000277369.1	RP11-486I11.2	0.0270519	16	2	0.0114624	Testis	0.07851	Spleen	11.1419	2.57501e-17	4.4771	-2.52828	2.32168	0.439384	2.20624	2	0	1.20044e-06
ENSG00000133639.4	BTG1	0.0270986	46	5	0.00282238	Testis	0.996049	Pancreas	23.3741	9.11396e-16	0.819876	-2.37319	2.98645	-0.288438	1.53644	5	0	1.20251e-06
ENSG00000182612.10	TSPAN10	0.0270992	47	3	0.00285571	Brain_Frontal_Cortex_BA9	0.955922	Esophagus_Mucosa	29.9823	1.00873e-15	4.70641	-2.98286	2.29234	-0.135763	1.51031	3	0	1.20254e-06
ENSG00000185594.4	SPATA8	0.027146	3	2	0.01194	Pancreas	0.4982	Adipose_Subcutaneous	1.94103	0.0589581	1.00002	-2.51391	-0.677325	-1.45557	0.94979	2	0	1.20461e-06
ENSG00000165389.6	SPTSSA	0.0271618	29	8	0.0214543	Brain_Amygdala	0.948879	Cells_Cultured_fibroblasts	12.6786	3.83275e-16	0.434808	-2.29989	1.68928	-0.518697	1.20739	8	0	1.20532e-06
ENSG00000112855.14	HARS2	0.0271781	34	2	0.1138	Brain_Putamen_basal_ganglia	0.928145	Cells_Cultured_fibroblasts	28.3002	5.54008e-16	5.69981	-1.58134	1.58134	-0.143717	1.1368	2	0	1.20604e-06
ENSG00000229017.6	LINC01277	0.0271922	46	3	0.005194	Brain_Caudate_basal_ganglia	0.948937	Skin_Not_Sun_Exposed_Suprapubic	35.5604	8.14815e-16	2.00261	-0.875871	2.79475	0.855414	1.06036	3	0	1.20667e-06
ENSG00000196208.13	GREB1	0.0271956	22	10	0.003158	Vagina	0.942954	Minor_Salivary_Gland	9.28365	4.99394e-18	0.336336	-2.95192	0.86799	-0.842865	0.76908	10	0	1.20682e-06
ENSG00000185800.11	DMWD	0.0271983	40	4	0.000108865	Heart_Left_Ventricle	0.322648	Esophagus_Muscularis	31.6143	8.97414e-16	1.21153	-3.86993	2.04	-2.00954	0.873867	4	0	1.20694e-06
ENSG00000174059.16	CD34	0.0272207	43	2	0.00728	Adipose_Subcutaneous	0.965	Colon_Sigmoid	37.095	5.48847e-16	4.31151	-2.68376	2.68376	1.98647	1.55088	2	0	1.20793e-06
ENSG00000273077.1	RP11-130C6.1	0.0272224	5	2	0.007679	Pituitary	0.320304	Cells_Cultured_fibroblasts	4.30397	6.93887e-18	0.661261	0.993833	2.66587	2.30176	0.733897	2	0	1.208e-06
ENSG00000265369.3	PCAT18	0.0272739	13	4	0.00212	Brain_Cortex	0.6096	Thyroid	6.87616	1.583e-17	0.260885	-3.07289	-0.510644	-1.72917	0.889283	4	0	1.21029e-06
ENSG00000187664.8	HAPLN4	0.0272847	41	3	0.0111967	Brain_Putamen_basal_ganglia	0.8736	Brain_Anterior_cingulate_cortex_BA24	32.2149	9.04366e-16	1.91422	-2.5365	2.48459	-1.79436	0.987035	3	0	1.21077e-06
ENSG00000169554.18	ZEB2	0.0272984	15	2	0.007345	Stomach	0.9777	Ovary	14.0014	2.92244e-34	0.998634	-2.68078	-0.0279525	-0.204808	0.684958	2	0	1.21138e-06
ENSG00000153815.16	CMIP	0.0273045	18	5	0.003971	Artery_Coronary	0.995268	Skin_Sun_Exposed_Lower_leg	10.2119	1.50548e-17	0.586568	-1.93394	2.88046	-0.198265	1.26128	5	0	1.21165e-06
ENSG00000141349.8	G6PC3	0.0273445	24	5	0.00758527	Cells_Cultured_fibroblasts	0.7825	Brain_Putamen_basal_ganglia	13.2196	2.01995e-18	0.562134	-0.276063	2.66999	1.12963	0.659356	5	0	1.21342e-06
ENSG00000170619.9	COMMD5	0.027345	48	2	0.004451	Brain_Hypothalamus	0.951991	Brain_Nucleus_accumbens_basal_ganglia	36.7919	1.02715e-15	7.76638	-2.84429	0.845867	-1.87568	0.976013	2	0	1.21345e-06
ENSG00000103194.15	USP10	0.0273675	38	7	0.01291	Brain_Substantia_nigra	0.952403	Brain_Hippocampus	20.443	9.65758e-16	0.719633	-2.48624	2.38307	0.188591	1.00062	7	0	1.21444e-06
ENSG00000140350.15	ANP32A	0.0273853	9	4	0.005585	Minor_Salivary_Gland	0.3554	Artery_Aorta	6.39631	3.55729e-17	0.561598	-2.7712	1.21282	-0.92974	1.00583	4	0	1.21524e-06
ENSG00000214510.9	SPINK13	0.0274227	3	1	0.01573	Brain_Cerebellum	0.039	Heart_Atrial_Appendage	2.93023	3.07845e-18	2.93023	-2.41512	-2.06419	-2.18116	0.202612	1	0	1.2169e-06
ENSG00000196821.9	C6orf106	0.0274308	48	3	0.00996128	Adipose_Subcutaneous	0.778038	Uterus	36.3362	6.21843e-16	2.81765	-1.85967	2.57717	1.23421	0.847621	3	0	1.21725e-06
ENSG00000120265.16	PCMT1	0.0274392	5	3	0.02833	Cells_Cultured_fibroblasts	0.1518	Adipose_Visceral_Omentum	2.94068	2.63715e-17	0.3133	-2.19269	-1.4332	-1.93641	0.340391	3	0	1.21763e-06
ENSG00000162341.16	TPCN2	0.0274418	40	9	0.000249947	Esophagus_Gastroesophageal_Junction	1	Pancreas	14.9235	1.40311e-15	0.52741	-3.54582	3.66231	1.26591	1.77895	9	0	1.21774e-06
ENSG00000065320.8	NTN1	0.0274583	34	9	0.000668454	Esophagus_Gastroesophageal_Junction	0.835135	Lung	17.6478	3.39921e-16	0.631741	-3.4022	3.1329	-0.426432	1.69929	9	0	1.21848e-06
ENSG00000100908.13	EMC9	0.0274624	49	2	0.00680823	Brain_Substantia_nigra	0.6998	Testis	43.9595	1.14352e-15	2.23983	-0.38559	2.70608	2.32842	0.679356	2	0	1.21866e-06
ENSG00000120471.15	TP53AIP1	0.0274738	33	5	0.0024507	Skin_Not_Sun_Exposed_Suprapubic	0.6001	Thyroid	16.9492	9.01638e-17	0.688719	-1.96297	3.02936	0.246991	1.45716	5	0	1.21916e-06
ENSG00000158473.6	CD1D	0.027475	39	3	0.0161661	Artery_Coronary	0.871798	Skin_Not_Sun_Exposed_Suprapubic	22.1907	3.30646e-16	6.40967	-2.24709	2.40514	0.66738	1.18746	3	0	1.21922e-06
ENSG00000136861.17	CDK5RAP2	0.0274755	49	3	0.00322522	Brain_Cerebellum	0.206468	Testis	42.2171	1.42218e-15	1.78999	-2.94541	1.26334	-1.87815	0.527281	3	0	1.21924e-06
ENSG00000237359.1	RP11-509J21.2	0.02749	1	1	0.02749	Pituitary	0.02749	Pituitary	1	1	1	2.20449	2.20449	2.20449	NA	1	0	1.21988e-06
ENSG00000249451.1	RP11-94C24.6	0.0274938	15	3	0.002846	Adrenal_Gland	0.475614	Brain_Cerebellar_Hemisphere	8.41996	2.39109e-17	1.62298	-2.9839	2.9839	0.842583	1.97291	3	0	1.22005e-06
ENSG00000267013.5	LINC01929	0.0274971	9	2	0.01114	Lung	0.8287	Artery_Aorta	7.42477	4.5219e-18	1.57523	-0.216369	2.53828	1.96045	1.11743	2	0	1.22019e-06
ENSG00000117118.9	SDHB	0.027498	44	4	0.00305	Cells_EBV-transformed_lymphocytes	0.779657	Muscle_Skeletal	29.1222	1.3445e-15	1.68611	-0.497552	2.96265	1.06228	0.834403	4	0	1.22023e-06
ENSG00000075624.13	ACTB	0.0275279	32	4	0.00571363	Artery_Aorta	0.8266	Skin_Sun_Exposed_Lower_leg	22.7308	3.89847e-16	1.01165	-2.76378	0.78458	-1.87769	1.33573	4	0	1.22156e-06
ENSG00000258942.1	RP11-255G12.2	0.027529	8	5	0.01043	Breast_Mammary_Tissue	0.9336	Uterus	3.98669	1.70193e-16	0.275964	-2.56124	0.459883	-0.762118	1.0291	5	0	1.22161e-06
ENSG00000173227.13	SYT12	0.0275312	9	3	0.006377	Cells_Cultured_fibroblasts	0.6139	Brain_Cerebellar_Hemisphere	5.28672	9.85401e-18	1.63352	-0.504514	2.72774	1.7943	1.33712	3	0	1.22171e-06
ENSG00000283286.1	RP11-386E5.1	0.02754	2	1	0.02754	Testis	0.02754	Colon_Transverse	2	2.86051e-16	2	-2.20378	-2.20378	-2.20378	6.28037e-16	1	0	1.2221e-06
ENSG00000174238.14	PITPNA	0.0275621	46	3	0.0005432	Brain_Frontal_Cortex_BA9	0.770304	Brain_Hypothalamus	34.6673	7.08211e-16	2.35556	-0.513317	3.4585	1.38664	0.838687	3	0	1.22308e-06
ENSG00000065559.14	MAP2K4	0.0275874	45	1	0.019097	Heart_Atrial_Appendage	0.112527	Skin_Not_Sun_Exposed_Suprapubic	44.1507	1.89434e-15	44.1507	-2.34363	2.31615	-2.07744	0.686766	1	0	1.2242e-06
ENSG00000176225.13	RTTN	0.0276046	22	6	0.00218918	Brain_Cerebellum	0.7132	Brain_Cortex	17.1038	1.24908e-17	0.631621	-3.06329	1.09253	0.198363	0.82168	6	0	1.22496e-06
ENSG00000107679.14	PLEKHA1	0.0276098	46	6	0.000312973	Brain_Putamen_basal_ganglia	0.977392	Heart_Atrial_Appendage	21.2537	8.62506e-16	1.25118	-3.60432	1.23917	-0.852251	1.19311	6	0	1.2252e-06
ENSG00000213047.12	DENND1B	0.0276203	27	3	0.006777	Brain_Hypothalamus	0.7931	Artery_Coronary	20.6307	5.76638e-16	2.33768	-2.70761	2.25881	0.552826	1.78095	3	0	1.22566e-06
ENSG00000188215.9	DCUN1D3	0.0276313	26	6	0.001684	Nerve_Tibial	0.956635	Skin_Sun_Exposed_Lower_leg	10.1896	5.37455e-16	0.922218	-3.14095	1.12821	-0.430335	1.31011	6	0	1.22615e-06
ENSG00000131746.12	TNS4	0.027697	38	3	0.0202377	Prostate	0.830318	Cells_Cultured_fibroblasts	30.1416	3.44741e-16	3.74409	-1.79716	2.32191	0.866383	1.59842	3	0	1.22906e-06
ENSG00000052749.13	RRP12	0.0277033	26	5	0.00238	Thyroid	0.6159	Ovary	19.7105	1.92013e-15	0.719177	-0.728349	3.03819	2.01372	0.946721	5	0	1.22934e-06
ENSG00000172809.12	RPL38	0.0277178	8	7	0.01779	Adrenal_Gland	0.99	Artery_Coronary	2.69845	1.96568e-16	0.503411	-1.73766	2.36996	-0.197718	1.33701	7	0	1.22999e-06
ENSG00000135643.4	KCNMB4	0.0277269	47	9	0.0183775	Skin_Not_Sun_Exposed_Suprapubic	0.883831	Small_Intestine_Terminal_Ileum	19.8531	1.14885e-15	0.718404	-2.35792	1.66581	0.10024	1.29384	9	0	1.23039e-06
ENSG00000087152.15	ATXN7L3	0.0277296	48	4	0.001263	Cells_Cultured_fibroblasts	0.638936	Brain_Anterior_cingulate_cortex_BA24	37.1344	6.79343e-16	1.80665	-3.22426	2.48833	1.50028	0.963376	4	0	1.23051e-06
ENSG00000139350.11	NEDD1	0.0277344	42	4	0.00296074	Brain_Anterior_cingulate_cortex_BA24	0.897787	Brain_Cerebellar_Hemisphere	23.0681	6.66892e-16	3.06238	-2.97178	1.86223	-0.332032	1.49117	4	0	1.23073e-06
ENSG00000204599.14	TRIM39	0.0277583	48	6	0.00338424	Cells_Cultured_fibroblasts	0.970699	Brain_Amygdala	30.2371	1.34372e-15	1.31885	-2.93049	2.36907	-0.720176	1.24896	6	0	1.23178e-06
ENSG00000272915.1	RP11-62J1.4	0.0277752	3	2	0.0199035	Brain_Hippocampus	0.06468	Brain_Cerebellum	2.04178	6.83445e-17	0.95822	-2.32816	2.09535	-0.693426	2.42708	2	0	1.23254e-06
ENSG00000198668.10	CALM1	0.0277849	41	6	0.000304	Skin_Sun_Exposed_Lower_leg	0.6522	Brain_Frontal_Cortex_BA9	20.4125	6.99893e-16	0.922572	-0.450708	3.61187	1.01574	0.543191	6	0	1.23297e-06
ENSG00000213865.7	C8orf44	0.0278015	49	4	0.000985089	Testis	0.9719	Nerve_Tibial	37.5535	8.34763e-16	1.78875	-3.29475	0.507923	-2.57359	1.20802	4	0	1.2337e-06
ENSG00000197993.7	KEL	0.0278092	11	5	0.002278	Esophagus_Mucosa	0.8988	Testis	7.00369	5.95368e-17	0.54931	-1.39307	3.05137	0.687908	1.04329	5	0	1.23404e-06
ENSG00000278272.1	HIST1H3C	0.02781	1	1	0.02781	Testis	0.02781	Testis	1	1	1	2.19996	2.19996	2.19996	NA	1	0	1.23408e-06
ENSG00000104967.6	NOVA2	0.0278154	41	2	0.00279034	Esophagus_Gastroesophageal_Junction	0.947399	Nerve_Tibial	37.6007	8.81682e-16	2.03033	-2.32396	2.98994	0.243678	0.769755	2	0	1.23432e-06
ENSG00000188100.8	FAM25A	0.0278697	14	4	0.00158398	Skin_Not_Sun_Exposed_Suprapubic	0.935482	Artery_Coronary	7.28952	1.5904e-17	0.457307	0.0809497	3.15884	1.7418	1.03759	4	0	1.23673e-06
ENSG00000223587.1	LINC01986	0.0278988	1	1	0.0278988	Testis	0.0278988	Testis	1	1	1	2.19871	2.19871	2.19871	NA	1	0	1.23802e-06
ENSG00000278514.1	AC068831.16	0.0279106	17	4	0.008241	Brain_Caudate_basal_ganglia	0.870706	Vagina	11.7946	6.03602e-18	0.530367	-2.64203	0.889976	-1.66514	1.37624	4	0	1.23854e-06
ENSG00000184575.11	XPOT	0.0279608	32	5	0.03468	Small_Intestine_Terminal_Ileum	0.791223	Brain_Cortex	22.6978	5.19503e-16	0.916834	-2.11208	-0.264723	-1.21176	0.616114	5	0	1.24077e-06
ENSG00000196236.12	XPNPEP3	0.0280065	49	2	0.0128301	Skin_Not_Sun_Exposed_Suprapubic	0.9137	Heart_Left_Ventricle	44.9051	2.23533e-15	1.99917	-2.48845	0.108373	-2.01634	0.345574	2	0	1.2428e-06
ENSG00000117425.13	PTCH2	0.0280097	34	2	0.009958	Brain_Amygdala	0.704777	Brain_Frontal_Cortex_BA9	28.4584	4.25582e-16	4.66379	-2.57728	2.57728	-1.96502	1.17862	2	0	1.24294e-06
ENSG00000177045.7	SIX5	0.0280144	21	2	0.0102166	Artery_Aorta	0.9118	Brain_Caudate_basal_ganglia	14.0559	5.25243e-18	6.37532	-0.110768	2.56841	2.07848	0.582551	2	0	1.24315e-06
ENSG00000269489.1	RP11-98D18.17	0.0280468	27	2	0.007806	Brain_Hippocampus	0.3901	Esophagus_Gastroesophageal_Junction	23.769	1.63076e-15	3.1432	-2.66035	2.66035	1.30119	2.17981	2	0	1.24459e-06
ENSG00000172602.9	RND1	0.0280666	49	5	0.0192829	Lung	0.866076	Breast_Mammary_Tissue	23.4859	4.66878e-16	0.813894	-2.34002	2.09867	0.929481	1.06014	5	0	1.24547e-06
ENSG00000170419.10	VSTM2A	0.0280867	20	6	0.0002336	Brain_Putamen_basal_ganglia	0.993969	Brain_Cortex	13.3789	6.71419e-18	0.522836	-3.6796	1.75587	0.713241	1.35948	6	0	1.24636e-06
ENSG00000104381.12	GDAP1	0.0281116	34	5	0.01334	Esophagus_Mucosa	0.8623	Brain_Hypothalamus	14.4009	5.76889e-16	0.579926	-2.47456	1.78824	-0.518061	1.61923	5	0	1.24746e-06
ENSG00000278311.4	GGNBP2	0.0281439	48	2	0.0125905	Brain_Spinal_cord_cervical_c-1	0.694521	Testis	44.5945	8.47657e-16	2.06752	-2.49515	1.87808	-1.6786	0.654425	2	0	1.2489e-06
ENSG00000179066.7	CTD-2527I21.15	0.0281865	18	4	0.00224474	Testis	0.994621	Brain_Hypothalamus	12.6509	7.35483e-18	0.726753	-1.46033	3.05578	0.772727	1.12639	4	0	1.25079e-06
ENSG00000271590.1	RP11-181E10.3	0.0282005	33	4	0.001334	Adrenal_Gland	0.991855	Spleen	15.782	4.30608e-16	0.615878	-0.826892	3.20856	1.24613	1.61412	4	0	1.25141e-06
ENSG00000134765.9	DSC1	0.0282006	30	5	0.000952444	Heart_Left_Ventricle	0.8375	Artery_Coronary	17.0489	5.73905e-16	0.849229	-0.205092	3.30421	0.66866	0.842328	5	0	1.25141e-06
ENSG00000011275.18	RNF216	0.0282483	47	6	0.005474	Liver	0.954532	Lung	24.3662	1.02551e-15	1.46658	-1.90576	2.77773	0.691785	1.01267	6	0	1.25353e-06
ENSG00000255146.1	RP11-659P15.1	0.02826	3	1	0.02826	Brain_Cortex	0.02826	Brain_Frontal_Cortex_BA9	3	2.11126e-48	3	-2.19366	-2.19366	-2.19366	4.44089e-16	1	0	1.25405e-06
ENSG00000106052.13	TAX1BP1	0.0282799	37	5	0.01519	Cells_Cultured_fibroblasts	0.996581	Adipose_Subcutaneous	22.9724	8.12521e-16	0.845453	-1.83897	2.42782	0.467988	0.954405	5	0	1.25493e-06
ENSG00000236193.3	LINC01953	0.02828	1	1	0.02828	Testis	0.02828	Testis	1	1	1	-2.19338	-2.19338	-2.19338	NA	1	0	1.25494e-06
ENSG00000130402.11	ACTN4	0.0283101	47	2	0.00132925	Muscle_Skeletal	0.597748	Ovary	37.2598	1.89261e-15	6.92212	0.527642	3.20959	2.16045	0.709651	2	0	1.25627e-06
ENSG00000257859.1	CASC18	0.0283313	21	9	0.004742	Adipose_Subcutaneous	0.857719	Testis	10.7768	1.72086e-17	0.386193	-1.46252	2.82406	0.120311	1.17678	9	0	1.25721e-06
ENSG00000127527.13	EPS15L1	0.0283982	47	5	0.0125721	Cells_EBV-transformed_lymphocytes	0.9938	Thyroid	31.3589	6.74398e-16	1.7642	-2.49567	2.15884	-1.68557	1.11311	5	0	1.26018e-06
ENSG00000183049.12	CAMK1D	0.0284249	34	12	0.008873	Cells_EBV-transformed_lymphocytes	0.9088	Adrenal_Gland	10.6344	2.94854e-16	0.462636	-1.50159	2.61691	0.598267	1.05102	12	0	1.26137e-06
ENSG00000119636.15	BBOF1	0.0284336	47	4	0.001514	Skin_Not_Sun_Exposed_Suprapubic	0.9725	Spleen	26.9182	7.31436e-16	3.32489	-1.50432	3.17199	1.99316	1.12923	4	0	1.26175e-06
ENSG00000271742.1	RP4-680D5.9	0.02844	2	1	0.02844	Brain_Cerebellar_Hemisphere	0.02844	Brain_Cerebellar_Hemisphere	2	3.3547e-17	2	-2.19116	-2.19116	-2.19116	0	1	0	1.26204e-06
ENSG00000162924.13	REL	0.0284525	24	4	0.001473	Brain_Cerebellar_Hemisphere	0.912675	Skin_Not_Sun_Exposed_Suprapubic	13.6139	8.30151e-20	0.715023	-3.17995	0.917654	-0.396061	0.973823	4	0	1.26259e-06
ENSG00000143952.19	VPS54	0.0284582	49	5	0.00195371	Artery_Aorta	0.661617	Heart_Left_Ventricle	21.4758	3.93813e-16	1.36859	-2.37573	3.09718	0.869476	1.59712	5	0	1.26285e-06
ENSG00000233232.6	NPIPB7	0.0284836	23	2	0.00191147	Brain_Frontal_Cortex_BA9	0.1465	Testis	20.7697	3.90545e-17	0.979223	-3.10365	-1.45201	-2.37464	0.445254	2	0	1.26397e-06
ENSG00000129244.8	ATP1B2	0.0284891	46	2	0.00110376	Brain_Caudate_basal_ganglia	0.19514	Pituitary	37.9163	2.70838e-15	6.57133	1.29552	3.26265	2.17335	0.469572	2	0	1.26422e-06
ENSG00000175868.13	CALCB	0.0285043	13	2	0.009748	Brain_Anterior_cingulate_cortex_BA24	0.504149	Liver	11.94	2.01795e-17	1.01094	0.667976	2.58464	2.43251	0.530444	2	0	1.26489e-06
ENSG00000267440.1	CTC-501O10.1	0.0285283	11	4	0.006823	Skin_Not_Sun_Exposed_Suprapubic	0.691103	Brain_Anterior_cingulate_cortex_BA24	7.00842	1.74872e-17	0.933809	-2.70536	0.397359	-1.36479	0.778415	4	0	1.26595e-06
ENSG00000103710.10	RASL12	0.0285331	29	2	0.00576204	Artery_Tibial	1	Brain_Cortex	18.3434	6.59663e-16	9.83682	-2.76102	1.6925	-0.3207	1.65989	2	0	1.26617e-06
ENSG00000188186.10	LAMTOR4	0.0285361	47	4	0.00214854	Small_Intestine_Terminal_Ileum	0.955169	Brain_Cerebellum	25.7935	1.06239e-15	1.0649	-3.06889	0.683305	-1.15119	1.26729	4	0	1.2663e-06
ENSG00000223802.7	CERS1	0.0285717	43	5	0.00442825	Brain_Cerebellar_Hemisphere	0.9202	Pituitary	17.3607	6.53628e-16	0.721828	-2.84593	1.60685	-0.230465	1.60009	5	0	1.26788e-06
ENSG00000001630.15	CYP51A1	0.0286208	34	2	0.01122	Muscle_Skeletal	0.0583179	Brain_Substantia_nigra	30.4325	1.56578e-15	2.54234	-2.53577	2.53297	-1.2877	2.07186	2	0	1.27006e-06
ENSG00000023839.10	ABCC2	0.0286394	47	4	0.000696561	Spleen	0.645	Artery_Coronary	34.854	3.40792e-15	1.41304	-0.701401	3.39093	2.607	0.806994	4	0	1.27089e-06
ENSG00000081019.13	RSBN1	0.0286505	45	3	0.0141145	Thyroid	0.910345	Testis	35.2985	6.99637e-16	2.16672	-2.45434	1.54976	-1.16402	1.0267	3	0	1.27138e-06
ENSG00000177595.17	PIDD1	0.0286875	45	3	0.00370849	Pituitary	0.297826	Muscle_Skeletal	37.3506	5.91027e-16	2.37927	1.04111	2.90195	2.46294	0.443139	3	0	1.27302e-06
ENSG00000138615.5	CILP	0.028699	28	5	0.00943741	Liver	0.382224	Heart_Atrial_Appendage	14.7039	2.82753e-16	0.517184	-2.00869	2.59579	0.309908	1.35375	5	0	1.27353e-06
ENSG00000198728.10	LDB1	0.0287057	34	5	0.00237754	Skin_Sun_Exposed_Lower_leg	1	Whole_Blood	23.6867	4.01527e-16	0.914333	-3.03851	1.37833	-1.165	0.984217	5	0	1.27383e-06
ENSG00000100271.16	TTLL1	0.0287203	44	8	0.0306342	Adrenal_Gland	0.9738	Adipose_Visceral_Omentum	15.0936	1.40074e-15	0.53683	-2.16179	1.30999	0.0958526	0.820249	8	0	1.27447e-06
ENSG00000186862.17	PDZD7	0.0287407	49	4	0.003908	Cells_EBV-transformed_lymphocytes	0.988227	Brain_Hypothalamus	37.4151	9.79589e-16	2.11877	-2.88549	2.52348	1.15599	0.970996	4	0	1.27538e-06
ENSG00000205189.11	ZBTB10	0.0287481	30	4	0.00624936	Brain_Caudate_basal_ganglia	0.8107	Adipose_Visceral_Omentum	20.0379	5.25008e-16	0.915658	-2.7344	2.57749	-1.35268	1.58299	4	0	1.27571e-06
ENSG00000203910.8	C1orf146	0.0287772	9	4	0.005261	Brain_Anterior_cingulate_cortex_BA24	0.725469	Brain_Frontal_Cortex_BA9	5.05372	9.80829e-18	0.344855	-1.32224	2.7906	1.19729	1.90615	4	0	1.277e-06
ENSG00000136451.8	VEZF1	0.0287865	44	8	0.002723	Cells_Cultured_fibroblasts	0.9525	Adrenal_Gland	21.2582	1.13748e-15	0.906933	-2.99739	2.86114	1.37373	1.73838	8	0	1.27741e-06
ENSG00000272824.1	RP6-74O6.6	0.0288056	22	6	0.00973544	Artery_Aorta	0.841347	Breast_Mammary_Tissue	10.8513	1.12979e-17	0.4243	-2.58509	1.16922	-0.731387	1.20759	6	0	1.27826e-06
ENSG00000042980.12	ADAM28	0.0288414	41	2	0.000533219	Brain_Cerebellar_Hemisphere	0.7574	Skin_Not_Sun_Exposed_Suprapubic	31.1455	7.81142e-16	6.87721	-3.46349	2.77643	1.82741	1.53078	2	0	1.27985e-06
ENSG00000105229.6	PIAS4	0.0288838	33	6	0.01859	Artery_Coronary	0.9714	Adipose_Subcutaneous	18.6928	1.28471e-15	0.703066	-2.08488	2.35365	-0.112528	1.22899	6	0	1.28173e-06
ENSG00000068697.6	LAPTM4A	0.0289094	41	5	0.000940981	Brain_Amygdala	0.9635	Adipose_Subcutaneous	18.6972	3.26521e-16	0.93631	-1.70151	3.3076	0.76091	1.50863	5	0	1.28287e-06
ENSG00000184557.4	SOCS3	0.02891	3	1	0.02891	Muscle_Skeletal	0.02891	Breast_Mammary_Tissue	3	2.11126e-48	3	2.18471	2.18471	2.18471	5.43896e-16	1	0	1.28289e-06
ENSG00000140943.16	MBTPS1	0.0289313	49	9	0.00019381	Testis	0.962	Heart_Left_Ventricle	16.8936	1.06818e-15	0.780916	-3.72695	3.63386	-1.13866	1.95354	9	0	1.28384e-06
ENSG00000173852.14	DPY19L1	0.0289611	46	5	0.000352747	Brain_Hippocampus	0.873625	Cells_Cultured_fibroblasts	27.7797	1.10979e-15	0.940729	-2.90384	3.57312	0.695244	2.01621	5	0	1.28516e-06
ENSG00000117477.12	CCDC181	0.0289705	45	4	0.000397463	Brain_Hypothalamus	0.685188	Adipose_Visceral_Omentum	32.837	1.13456e-15	2.46041	-3.54176	2.70643	-1.29087	0.902312	4	0	1.28558e-06
ENSG00000233746.1	LINC00656	0.0290014	4	2	0.009622	Artery_Coronary	0.9627	Whole_Blood	3.08945	6.1003e-19	0.910549	0.0467657	2.58913	1.95272	1.27063	2	0	1.28695e-06
ENSG00000231876.7	AC009158.1	0.02907	1	1	0.02907	Testis	0.02907	Testis	1	1	1	-2.18254	-2.18254	-2.18254	NA	1	0	1.28999e-06
ENSG00000254486.1	RP13-631K18.2	0.02907	1	1	0.02907	Heart_Atrial_Appendage	0.02907	Heart_Atrial_Appendage	1	1	1	2.18254	2.18254	2.18254	NA	1	0	1.28999e-06
ENSG00000204120.14	GIGYF2	0.0290764	47	4	0.00415327	Prostate	0.9113	Kidney_Cortex	26.773	1.30153e-15	2.81932	-2.16107	2.86628	0.0670314	1.6425	4	0	1.29028e-06
ENSG00000197312.11	DDI2	0.0290773	38	3	0.00196339	Brain_Cortex	0.5279	Adrenal_Gland	30.4679	7.86338e-16	1.53569	-1.23583	3.09572	1.1092	1.00388	3	0	1.29032e-06
ENSG00000235453.8	TOPORS-AS1	0.0290797	47	6	0.001266	Brain_Nucleus_accumbens_basal_ganglia	0.985264	Brain_Caudate_basal_ganglia	24.9603	6.92108e-16	0.9565	-3.22358	1.36779	-0.635822	0.905982	6	0	1.29042e-06
ENSG00000138794.9	CASP6	0.0291034	47	6	0.00147373	Prostate	0.833767	Brain_Amygdala	17.9627	3.08597e-16	0.804562	-3.17981	1.32258	-0.788074	1.28764	6	0	1.29147e-06
ENSG00000204580.13	DDR1	0.0291178	46	8	0.00976062	Cells_EBV-transformed_lymphocytes	0.917338	Esophagus_Gastroesophageal_Junction	21.5358	8.07817e-16	0.787455	-2.5842	1.73156	0.209596	1.04647	8	0	1.29211e-06
ENSG00000178821.12	TMEM52	0.0291243	45	3	0.00228186	Minor_Salivary_Gland	0.6971	Spleen	30.3447	1.21639e-15	1.60467	-3.05086	2.65237	-1.41336	1.27625	3	0	1.2924e-06
ENSG00000183733.6	FIGLA	0.029139	11	5	0.02101	Vagina	0.889497	Ovary	3.41148	3.05495e-16	1.2978	-2.3078	1.04722	-0.891833	1.3763	5	0	1.29306e-06
ENSG00000242110.7	AMACR	0.0291524	39	4	0.00263127	Thyroid	0.9032	Pituitary	29.8969	2.04232e-15	1.00027	-3.00782	1.17699	-2.35465	0.975638	4	0	1.29365e-06
ENSG00000141985.9	SH3GL1	0.0291541	46	5	0.00684144	Brain_Frontal_Cortex_BA9	0.999047	Minor_Salivary_Gland	18.7943	4.78357e-16	2.11384	-1.716	2.70447	0.113681	1.32077	5	0	1.29372e-06
ENSG00000232196.3	MTRNR2L4	0.0291852	37	5	0.003784	Brain_Anterior_cingulate_cortex_BA24	1	Small_Intestine_Terminal_Ileum	18.7322	6.03316e-16	0.760915	-2.89563	2.89563	-1.73126	1.33265	5	0	1.29511e-06
ENSG00000106772.17	PRUNE2	0.0292136	43	9	0.00189664	Muscle_Skeletal	0.9724	Artery_Coronary	19.8148	4.89889e-16	0.795501	-3.10596	3.10004	-0.231642	1.70837	9	0	1.29637e-06
ENSG00000149451.17	ADAM33	0.0292146	45	5	0.00103403	Liver	0.973772	Heart_Atrial_Appendage	21.6371	2.1077e-15	0.808202	-1.52044	3.2811	1.04698	1.20077	5	0	1.29641e-06
ENSG00000196730.12	DAPK1	0.0292213	42	10	0.004815	Prostate	0.906392	Artery_Aorta	19.3277	9.10108e-16	0.675002	-2.81916	2.48929	0.887341	1.4991	10	0	1.29671e-06
ENSG00000005007.12	UPF1	0.0292628	46	3	0.0037754	Testis	0.879414	Liver	37.305	1.11272e-15	1.50597	-2.89634	2.88373	-0.213822	1.41597	3	0	1.29855e-06
ENSG00000263639.5	MSMB	0.0293174	11	3	0.0139656	Minor_Salivary_Gland	0.954543	Stomach	8.11292	1.51377e-17	1.05044	-2.45815	2.45815	0.178844	1.42951	3	0	1.30097e-06
ENSG00000130695.14	CEP85	0.0293527	48	3	0.002365	Heart_Atrial_Appendage	0.978082	Brain_Frontal_Cortex_BA9	35.2082	6.68948e-16	3.85427	-1.39207	3.0401	0.852729	0.996195	3	0	1.30254e-06
ENSG00000166960.16	CCDC178	0.0293731	28	3	0.00267887	Skin_Not_Sun_Exposed_Suprapubic	0.960235	Testis	13.9586	1.05568e-15	2.74552	-3.00237	0.609188	-0.165684	1.03335	3	0	1.30344e-06
ENSG00000165716.10	FAM69B	0.0293896	43	7	0.00748599	Brain_Cerebellar_Hemisphere	0.9132	Minor_Salivary_Gland	27.0155	8.6135e-16	0.955999	-2.1442	2.67441	0.2952	0.883773	7	0	1.30418e-06
ENSG00000143507.17	DUSP10	0.0294142	29	10	0.000108	Skin_Not_Sun_Exposed_Suprapubic	0.9421	Breast_Mammary_Tissue	11.331	6.71196e-16	0.398853	-3.87188	1.38615	0.147178	0.998815	10	0	1.30527e-06
ENSG00000234689.1	LINC00444	0.02942	1	1	0.02942	Testis	0.02942	Testis	1	1	1	2.17781	2.17781	2.17781	NA	1	0	1.30552e-06
ENSG00000236104.2	ZBTB22	0.0294518	33	2	0.009887	Lung	0.1769	Brain_Cortex	25.0475	1.07481e-15	6.38287	-1.35036	2.57976	2.12495	0.681578	2	0	1.30694e-06
ENSG00000149380.11	P4HA3	0.0294599	45	3	0.00492294	Brain_Caudate_basal_ganglia	0.542	Adrenal_Gland	38.0991	8.58525e-16	1.27031	-0.609791	2.81203	2.31505	0.624749	3	0	1.30729e-06
ENSG00000136999.4	NOV	0.0294655	48	3	0.002694	Testis	0.803615	Brain_Cerebellum	32.7939	5.61232e-16	1.64256	-3.00065	2.83243	-1.23868	1.90866	3	0	1.30754e-06
ENSG00000213672.7	NCKIPSD	0.0294812	49	1	0.0124048	Cells_EBV-transformed_lymphocytes	0.114482	Nerve_Tibial	47.8116	1.29158e-15	47.8116	-2.50041	-1.57836	-2.14987	0.17444	1	0	1.30824e-06
ENSG00000196361.9	ELAVL3	0.029486	39	4	0.00492627	Brain_Hypothalamus	0.920109	Esophagus_Muscularis	27.4298	5.14964e-16	0.942141	-2.55924	2.81182	0.434914	1.60452	4	0	1.30846e-06
ENSG00000089558.8	KCNH4	0.0294951	7	2	0.005424	Skin_Sun_Exposed_Lower_leg	0.01997	Lung	6.26342	1.42104e-17	0.686546	2.32691	2.78071	2.50015	0.169574	2	0	1.30886e-06
ENSG00000133422.12	MORC2	0.0295007	43	4	0.0203801	Skin_Sun_Exposed_Lower_leg	0.5488	Pancreas	33.1004	1.33589e-15	1.47357	-2.31928	-0.599559	-1.65087	0.539021	4	0	1.30911e-06
ENSG00000172765.16	TMCC1	0.0295125	48	3	0.00171894	Adipose_Visceral_Omentum	0.918606	Cells_Cultured_fibroblasts	29.4736	2.96107e-16	3.42022	-3.13493	3.04601	-1.03445	1.18996	3	0	1.30963e-06
ENSG00000245330.4	KB-1471A8.1	0.0295298	33	2	0.00435	Brain_Hippocampus	0.9011	Esophagus_Gastroesophageal_Junction	28.4454	6.79529e-16	4.20843	-2.8516	-0.124272	-2.40921	0.478924	2	0	1.3104e-06
ENSG00000181523.12	SGSH	0.0295513	44	6	0.00442276	Skin_Not_Sun_Exposed_Suprapubic	0.730951	Artery_Aorta	23.4101	2.26743e-15	0.875034	-1.94074	2.84632	1.20211	1.29577	6	0	1.31135e-06
ENSG00000259724.1	LINC01581	0.0295517	4	2	0.01174	Esophagus_Muscularis	0.366549	Small_Intestine_Terminal_Ileum	3.00117	1.16479e-20	0.998826	-2.51986	2.51986	-0.855705	2.37596	2	0	1.31137e-06
ENSG00000125703.14	ATG4C	0.0295729	45	2	0.004816	Testis	0.964465	Colon_Sigmoid	36.8258	4.0647e-16	7.58806	-2.11121	2.81909	-0.35018	1.10951	2	0	1.31231e-06
ENSG00000197540.7	GZMM	0.0295921	38	13	0.0030887	Prostate	0.807896	Colon_Transverse	9.61828	4.08843e-16	0.350535	-1.9789	2.95877	0.616882	1.68167	13	0	1.31316e-06
ENSG00000106608.16	URGCP	0.0296119	46	5	0.000481848	Lung	0.971107	Nerve_Tibial	21.4796	4.85888e-16	0.781734	-1.18205	3.49065	0.593963	1.64202	5	0	1.31404e-06
ENSG00000249471.7	ZNF324B	0.029612	45	2	0.0066799	Esophagus_Gastroesophageal_Junction	0.608875	Skin_Sun_Exposed_Lower_leg	30.9796	5.65889e-16	13.1407	-2.71239	2.55267	0.439828	2.16839	2	0	1.31404e-06
ENSG00000111615.13	KRR1	0.0296508	48	2	0.008325	Minor_Salivary_Gland	0.840489	Heart_Left_Ventricle	46.223	1.07325e-15	1.66353	-2.6386	-0.201268	-0.699283	0.436748	2	0	1.31577e-06
ENSG00000204174.7	NPY4R	0.0296752	4	3	0.01219	Colon_Transverse	0.509779	Breast_Mammary_Tissue	2.34094	2.70765e-17	0.0908719	-0.762359	2.5066	0.897913	1.85802	3	0	1.31685e-06
ENSG00000249158.6	PCDHA11	0.02968	28	4	0.0511075	Brain_Cerebellum	0.9455	Brain_Putamen_basal_ganglia	14.566	7.13728e-16	1.06357	-1.95058	1.19984	-0.996026	1.09506	4	0	1.31706e-06
ENSG00000156639.11	ZFAND3	0.0297051	46	6	0.0012615	Testis	0.7776	Adipose_Visceral_Omentum	22.5247	5.49783e-16	0.930539	-3.2246	2.66329	-0.28445	1.97343	6	0	1.31818e-06
ENSG00000236950.1	LINC01774	0.02971	1	1	0.02971	Testis	0.02971	Testis	1	1	1	2.17394	2.17394	2.17394	NA	1	0	1.31839e-06
ENSG00000204588.5	LINC01123	0.0297106	41	3	0.00551899	Heart_Atrial_Appendage	0.8273	Brain_Putamen_basal_ganglia	31.0437	6.20453e-16	3.22018	-2.77507	1.15235	-1.58212	0.883875	3	0	1.31842e-06
ENSG00000198363.17	ASPH	0.029711	35	7	0.01025	Ovary	0.998381	Cells_EBV-transformed_lymphocytes	15.6398	4.06587e-16	0.838816	-2.56728	1.55395	0.18357	1.06202	7	0	1.31844e-06
ENSG00000111206.12	FOXM1	0.0297311	45	5	0.00100815	Kidney_Cortex	0.931585	Brain_Hippocampus	32.2922	1.01915e-15	1.09503	-3.28824	2.95823	0.0268642	1.45104	5	0	1.31933e-06
ENSG00000140538.16	NTRK3	0.0297335	13	7	0.00111	Prostate	0.930298	Adipose_Visceral_Omentum	5.88545	4.64078e-17	0.201609	-2.53846	3.26105	-1.00358	1.69516	7	0	1.31944e-06
ENSG00000154582.16	ELOC	0.0297801	46	6	0.00150802	Brain_Amygdala	0.983107	Spleen	24.8212	5.24804e-16	0.8686	-2.60043	3.17314	1.48289	1.91963	6	0	1.32151e-06
ENSG00000158874.11	APOA2	0.029794	20	2	0.012711	Artery_Aorta	0.1933	Cells_EBV-transformed_lymphocytes	19.0103	4.36883e-18	0.989687	-2.49176	1.30088	-1.37628	0.758238	2	0	1.32212e-06
ENSG00000213809.8	KLRK1	0.0298301	41	4	0.00356172	Cells_EBV-transformed_lymphocytes	0.874377	Testis	23.5051	8.9647e-16	1.09839	-2.42853	2.91458	1.07257	1.72213	4	0	1.32372e-06
ENSG00000143158.10	MPC2	0.0298716	49	2	0.00982177	Whole_Blood	0.341	Skin_Not_Sun_Exposed_Suprapubic	45.2904	1.59795e-15	3.03135	-1.70112	2.58204	2.33624	0.790523	2	0	1.32556e-06
ENSG00000187244.10	BCAM	0.0298863	47	6	0.000739837	Kidney_Cortex	0.99585	Nerve_Tibial	29.7027	8.76749e-16	1.10778	-2.23966	3.37437	1.79012	1.1091	6	0	1.32622e-06
ENSG00000108947.4	EFNB3	0.0299024	45	4	0.00308696	Spleen	0.8888	Brain_Putamen_basal_ganglia	28.0835	2.73909e-15	1.8025	-0.795055	2.95894	1.6336	1.02797	4	0	1.32693e-06
ENSG00000242419.5	PCDHGC4	0.0299497	32	4	0.00603694	Artery_Tibial	0.7346	Adrenal_Gland	24.7999	6.77054e-16	1.01166	-0.911485	2.74577	0.0630981	1.12006	4	0	1.32903e-06
ENSG00000138246.15	DNAJC13	0.0299815	44	4	0.183456	Colon_Sigmoid	0.993646	Brain_Hippocampus	28.8951	8.95453e-16	1.10861	-0.971499	1.33019	0.0669588	0.685575	4	0	1.33044e-06
ENSG00000272103.1	CTD-2653M23.3	0.03	3	1	0.03	Brain_Caudate_basal_ganglia	0.03	Artery_Tibial	3	2.11126e-48	3	-2.17009	-2.17009	-2.17009	4.44089e-16	1	0	1.33126e-06
ENSG00000110619.17	CARS	0.0300167	42	4	0.0101077	Nerve_Tibial	0.930709	Artery_Tibial	22.447	8.47229e-16	1.714	-2.57212	2.22504	-0.150658	1.35913	4	0	1.332e-06
ENSG00000198108.3	CHSY3	0.030029	33	2	0.004109	Artery_Tibial	0.9324	Brain_Nucleus_accumbens_basal_ganglia	19.1453	4.92948e-16	13.4198	-2.86967	2.42877	-1.06545	1.4333	2	0	1.33255e-06
ENSG00000256424.1	RP11-495K9.7	0.03003	1	1	0.03003	Testis	0.03003	Testis	1	1	1	2.16969	2.16969	2.16969	NA	1	0	1.33259e-06
ENSG00000105518.13	TMEM205	0.0300306	48	3	0.0136516	Whole_Blood	0.915614	Muscle_Skeletal	38.6383	5.47662e-16	1.70667	-1.77414	2.4663	1.06313	1.36939	3	0	1.33262e-06
ENSG00000119231.10	SENP5	0.030051	44	3	0.01182	Heart_Left_Ventricle	0.9298	Whole_Blood	33.6666	9.06461e-16	2.54386	-2.51747	0.572506	0.0752934	0.758886	3	0	1.33352e-06
ENSG00000173557.14	C2orf70	0.0300584	31	3	0.0619961	Adrenal_Gland	0.598051	Skin_Not_Sun_Exposed_Suprapubic	23.9169	6.28217e-16	1.83145	-1.84151	1.86632	-0.924796	1.14592	3	0	1.33385e-06
ENSG00000114744.8	COMMD2	0.0300906	49	2	0.00530868	Liver	0.4215	Minor_Salivary_Gland	43.2111	1.47753e-15	2.45136	-0.803822	2.78768	2.29113	0.718008	2	0	1.33528e-06
ENSG00000204687.4	MAS1L	0.0301024	12	3	0.003102	Colon_Sigmoid	0.8984	Esophagus_Gastroesophageal_Junction	8.86222	1.35248e-17	0.888042	-2.95745	0.226902	-2.21399	1.33239	3	0	1.33581e-06
ENSG00000106819.11	ASPN	0.0301157	11	5	0.001466	Lung	0.478398	Esophagus_Gastroesophageal_Junction	6.9197	3.3256e-18	0.451454	-3.18133	2.74479	-1.10512	2.27569	5	0	1.3364e-06
ENSG00000171132.13	PRKCE	0.03013	27	7	0.002739	Adrenal_Gland	0.8155	Thyroid	19.6364	1.71988e-15	0.738045	-2.39106	2.99561	2.20923	1.45579	7	0	1.33703e-06
ENSG00000117682.16	DHDDS	0.0301317	48	3	0.01581	Ovary	0.9271	Brain_Anterior_cingulate_cortex_BA24	38.6954	1.59562e-15	1.73884	-1.29101	2.41327	1.20561	0.717333	3	0	1.33711e-06
ENSG00000175899.14	A2M	0.0301494	45	3	0.006304	Kidney_Cortex	0.9433	Heart_Atrial_Appendage	36.8485	2.47958e-15	1.28319	-2.73154	1.61045	-1.23316	0.853619	3	0	1.33789e-06
ENSG00000234616.8	JRK	0.0301641	44	7	0.005936	Brain_Cerebellar_Hemisphere	0.8042	Uterus	19.0342	4.48317e-16	0.698459	-2.7513	1.61736	0.133599	1.1966	7	0	1.33855e-06
ENSG00000114315.3	HES1	0.0301705	5	5	0.00724	Whole_Blood	0.4264	Colon_Sigmoid	1.7714	0.485145	0.485145	-2.6856	1.76194	0.237068	1.93311	5	0	1.33883e-06
ENSG00000169609.13	C15orf40	0.0301931	49	2	0.0111028	Skin_Sun_Exposed_Lower_leg	0.3836	Thyroid	43.2101	4.24108e-15	3.12864	-2.53945	-0.871283	-1.66058	0.523294	2	0	1.33983e-06
ENSG00000168264.10	IRF2BP2	0.0302441	4	3	0.009755	Brain_Putamen_basal_ganglia	0.02663	Brain_Cerebellar_Hemisphere	2.51917	2.37681e-18	0.165621	2.2169	2.58439	2.31402	0.180521	3	0	1.34209e-06
ENSG00000123106.10	CCDC91	0.0302449	47	4	0.00596758	Esophagus_Gastroesophageal_Junction	0.881113	Cells_Cultured_fibroblasts	26.2409	9.07762e-16	1.06054	-1.26241	2.74956	0.88146	1.28315	4	0	1.34213e-06
ENSG00000181333.11	HEPHL1	0.0302602	26	4	0.01806	Prostate	0.98475	Pituitary	18.2392	3.92178e-16	0.68322	-0.118335	2.36439	0.605292	0.611744	4	0	1.34281e-06
ENSG00000198929.12	NOS1AP	0.0302764	28	6	0.00781	Brain_Hippocampus	0.997591	Brain_Cortex	18.2237	1.77282e-15	0.823329	-2.66018	2.53103	-0.132359	1.06065	6	0	1.34353e-06
ENSG00000123179.13	EBPL	0.0302905	49	3	0.0431346	Whole_Blood	0.977806	Small_Intestine_Terminal_Ileum	42.7049	1.1655e-15	1.61766	-1.1243	2.0224	0.263524	0.699042	3	0	1.34415e-06
ENSG00000158615.8	PPP1R15B	0.0303079	35	3	0.04081	Small_Intestine_Terminal_Ileum	0.138	Brain_Cerebellar_Hemisphere	24.873	3.63774e-16	0.958312	-1.97735	2.04546	-1.58797	0.648553	3	0	1.34492e-06
ENSG00000143702.15	CEP170	0.0303192	43	2	0.01082	Thyroid	0.841638	Brain_Cerebellar_Hemisphere	37.1879	1.17145e-15	3.07685	-2.54846	1.50647	-0.98249	1.09164	2	0	1.34543e-06
ENSG00000255142.1	AP006621.6	0.0303305	26	4	0.00587598	Brain_Anterior_cingulate_cortex_BA24	0.9189	Nerve_Tibial	14.9947	1.35195e-15	0.991096	-1.19114	2.75462	1.35119	1.66188	4	0	1.34593e-06
ENSG00000229195.1	AC009495.4	0.0303328	6	2	0.009441	Brain_Cerebellum	0.312485	Pituitary	5.03519	5.34409e-17	0.874476	-2.59566	-1.01002	-2.01108	0.748176	2	0	1.34603e-06
ENSG00000165807.7	PPP1R36	0.030363	47	5	0.00143002	Cells_Cultured_fibroblasts	0.996147	Cells_EBV-transformed_lymphocytes	21.6622	4.7076e-16	1.71844	-3.18852	2.36933	0.110578	0.744445	5	0	1.34737e-06
ENSG00000186063.12	AIDA	0.0303691	48	3	0.00642596	Thyroid	0.977	Adipose_Subcutaneous	26.9667	5.50103e-16	5.95278	-1.64505	2.72522	1.35494	0.980457	3	0	1.34764e-06
ENSG00000146674.14	IGFBP3	0.0303943	45	4	0.00127079	Muscle_Skeletal	0.620804	Prostate	26.5226	4.83171e-16	1.11023	-1.26576	3.2225	1.84953	1.10212	4	0	1.34876e-06
ENSG00000153786.12	ZDHHC7	0.0304322	49	6	0.0006525	Pituitary	0.9768	Brain_Cortex	26.8842	2.5376e-15	1.07889	-3.4088	0.84445	-1.46208	0.931741	6	0	1.35044e-06
ENSG00000282872.1	RP11-96L14.8	0.0304887	3	1	0.02505	Pituitary	0.03449	Brain_Hypothalamus	2.97944	2.3304e-16	2.97944	2.1143	2.24063	2.15641	0.0729395	1	0	1.35295e-06
ENSG00000137824.15	RMDN3	0.0305117	46	3	0.00690715	Brain_Cerebellum	0.874224	Brain_Putamen_basal_ganglia	31.9149	6.70776e-16	1.25533	-0.368324	2.70129	1.16111	0.495515	3	0	1.35397e-06
ENSG00000122783.16	C7orf49	0.0305348	49	4	0.0136826	Adipose_Subcutaneous	0.683333	Brain_Anterior_cingulate_cortex_BA24	38.8949	1.31077e-15	1.54928	-1.88492	2.46549	1.0347	0.807961	4	0	1.355e-06
ENSG00000152822.13	GRM1	0.0305497	7	4	0.00339576	Thyroid	0.9153	Brain_Amygdala	4.69851	7.46735e-17	0.346695	-0.195374	2.92944	0.416919	1.14164	4	0	1.35566e-06
ENSG00000184560.7	C17orf74	0.0305544	7	2	0.01108	Brain_Anterior_cingulate_cortex_BA24	0.753895	Testis	6.02977	8.126e-33	0.970225	0.313507	2.54017	2.22207	0.841598	2	0	1.35587e-06
ENSG00000230731.2	RP11-478K15.6	0.0305682	4	4	0.005998	Kidney_Cortex	0.03637	Pituitary	2.5116	0.285882	0.285882	-2.74789	-2.09277	-2.39908	0.324625	4	0	1.35647e-06
ENSG00000283073.1	RP11-834C11.15	0.0305871	27	5	0.008739	Heart_Atrial_Appendage	0.970868	Skin_Not_Sun_Exposed_Suprapubic	18.5363	7.6444e-16	0.712766	-2.6221	1.17355	0.428384	0.916198	5	0	1.35731e-06
ENSG00000262209.2	PCDHGB3	0.0305939	6	2	0.01138	Muscle_Skeletal	0.4404	Brain_Substantia_nigra	3.77742	3.3655e-17	2.14855	-0.771518	2.53081	1.34592	1.27176	2	0	1.35762e-06
ENSG00000186198.3	SLC51B	0.0305959	18	4	0.0116689	Esophagus_Gastroesophageal_Junction	0.9369	Esophagus_Mucosa	11.7568	6.15955e-18	0.552416	0.0791667	2.522	1.70062	0.591812	4	0	1.35771e-06
ENSG00000163781.12	TOPBP1	0.0305967	45	5	0.007049	Stomach	0.6451	Brain_Nucleus_accumbens_basal_ganglia	28.3871	6.04631e-16	1.05163	-2.69452	2.64543	-0.783435	1.18873	5	0	1.35774e-06
ENSG00000137221.14	TJAP1	0.0306489	48	2	0.0260431	Brain_Putamen_basal_ganglia	0.8053	Artery_Coronary	44.0893	7.34526e-16	3.88381	-2.22557	2.08621	0.270271	0.919155	2	0	1.36006e-06
ENSG00000173210.19	ABLIM3	0.0306674	43	6	0.00676126	Brain_Hippocampus	0.938985	Vagina	16.4973	7.54085e-16	0.954314	-1.64099	2.70838	0.524027	1.15482	6	0	1.36088e-06
ENSG00000170837.2	GPR27	0.0306708	45	4	0.0005616	Brain_Anterior_cingulate_cortex_BA24	0.7611	Uterus	36.579	2.37543e-15	1.46483	-0.304037	3.44951	2.13986	0.61838	4	0	1.36103e-06
ENSG00000115310.17	RTN4	0.0306941	39	10	0.00454204	Minor_Salivary_Gland	0.9894	Pituitary	13.6861	6.83097e-16	0.584078	-2.83784	2.31052	-0.231597	1.2436	10	0	1.36206e-06
ENSG00000167612.12	ANKRD33	0.0307165	17	6	0.0017017	Nerve_Tibial	0.989405	Brain_Frontal_Cortex_BA9	10.9991	1.09959e-17	0.368758	-1.30867	3.13789	-0.093433	1.09987	6	0	1.36306e-06
ENSG00000100034.13	PPM1F	0.0307213	42	5	0.02416	Small_Intestine_Terminal_Ileum	0.916648	Cells_EBV-transformed_lymphocytes	24.858	1.57482e-15	0.963632	-2.25458	0.306663	-0.840198	0.714526	5	0	1.36327e-06
ENSG00000225742.5	LINC02036	0.0307267	5	3	0.0561	Thyroid	0.8722	Brain_Caudate_basal_ganglia	2.2477	1.62588e-17	0.771173	-1.91026	1.40659	-0.455092	1.44539	3	0	1.36351e-06
ENSG00000122779.17	TRIM24	0.030743	14	8	0.002948	Thyroid	0.6582	Skin_Not_Sun_Exposed_Suprapubic	3.93147	1.63902e-16	0.242748	-2.77513	2.97311	0.0705996	1.6543	8	0	1.36424e-06
ENSG00000126653.17	NSRP1	0.0307494	31	3	0.01868	Nerve_Tibial	0.359	Heart_Atrial_Appendage	19.0152	1.00545e-15	1.10111	-2.35186	2.22131	-0.594113	1.6894	3	0	1.36452e-06
ENSG00000143119.12	CD53	0.0307723	20	6	0.03465	Adipose_Visceral_Omentum	0.5815	Adipose_Subcutaneous	10.1238	1.87974e-17	0.422288	-2.11243	1.97487	0.146014	1.2919	6	0	1.36553e-06
ENSG00000281219.2	LINC00254	0.03079	1	1	0.03079	Testis	0.03079	Testis	1	1	1	2.15978	2.15978	2.15978	NA	1	0	1.36632e-06
ENSG00000144119.3	C1QL2	0.0307994	8	5	0.001226	Brain_Cerebellar_Hemisphere	0.957589	Skin_Not_Sun_Exposed_Suprapubic	5.01737	3.5664e-18	0.340863	-0.135774	3.23276	0.619359	1.09373	5	0	1.36674e-06
ENSG00000036828.15	CASR	0.0308054	4	2	0.008478	Spleen	0.5751	Pancreas	3.10893	1.43269e-16	0.891075	0.560556	2.63242	1.07852	1.03593	2	0	1.367e-06
ENSG00000242689.2	CNTF	0.0308103	49	2	0.00323166	Spleen	0.2456	Brain_Spinal_cord_cervical_c-1	44.6594	1.66832e-15	2.28627	1.1611	2.9448	2.46583	0.313584	2	0	1.36722e-06
ENSG00000205669.2	ACOT6	0.0308548	15	2	0.01645	Brain_Putamen_basal_ganglia	0.152856	Brain_Hypothalamus	11.877	5.55136e-18	3.08608	-2.39878	2.39878	0.874873	2.01696	2	0	1.36919e-06
ENSG00000148356.13	LRSAM1	0.0308712	48	2	0.0101085	Muscle_Skeletal	0.978346	Heart_Atrial_Appendage	33.054	1.2587e-15	14.0221	-2.5721	2.15692	-0.518267	1.40547	2	0	1.36992e-06
ENSG00000114904.12	NEK4	0.0308931	45	1	0.0119531	Artery_Tibial	0.08215	Artery_Aorta	43.1926	1.30992e-15	43.1926	-2.51352	2.124	-1.94489	0.857858	1	0	1.37089e-06
ENSG00000100288.19	CHKB	0.0308949	47	3	0.002407	Small_Intestine_Terminal_Ileum	0.271392	Brain_Cortex	39.5756	3.02818e-15	1.96003	1.09986	3.03479	1.95609	0.492883	3	0	1.37098e-06
ENSG00000170265.11	ZNF282	0.0309182	13	5	0.003489	Spleen	1	Muscle_Skeletal	8.95634	9.14052e-18	0.32423	-2.92101	2.78323	-1.23519	1.96428	5	0	1.37201e-06
ENSG00000254726.2	MEX3A	0.0309296	2	1	0.0131333	Skin_Not_Sun_Exposed_Suprapubic	0.06836	Skin_Sun_Exposed_Lower_leg	1.98779	0.0122091	1.98779	-2.48013	-1.82263	-2.15138	0.464928	1	0	1.37251e-06
ENSG00000159899.14	NPR2	0.0309297	48	3	0.00177771	Artery_Tibial	0.6189	Liver	34.6505	2.2689e-15	3.50627	-3.12506	2.57604	-1.82167	1.52604	3	0	1.37252e-06
ENSG00000179059.9	ZFP42	0.0309641	3	3	0.0143269	Adipose_Visceral_Omentum	0.793941	Lung	1.39654	0.609885	0.609885	-0.261196	2.44896	1.12865	1.35642	3	0	1.37405e-06
ENSG00000275846.1	RP11-457M11.7	0.030986	4	2	0.01763	Brain_Cerebellum	0.155423	Testis	3.78233	5.62257e-17	0.217673	1.42064	2.3733	2.13513	0.476331	2	0	1.37502e-06
ENSG00000260317.1	RP11-48B3.4	0.0309976	20	5	0.01322	Esophagus_Muscularis	0.773229	Pituitary	11.2217	3.13557e-17	0.893423	-1.58178	2.47779	0.480532	1.38662	5	0	1.37553e-06
ENSG00000259087.5	RP11-356O9.2	0.0309995	6	1	0.0192683	Colon_Transverse	0.05009	Vagina	5.87334	5.44534e-49	5.87334	-2.3403	-1.95919	-2.13426	0.193216	1	0	1.37561e-06
ENSG00000234199.2	LINC01191	0.0310027	16	5	0.004569	Breast_Mammary_Tissue	0.940335	Skin_Sun_Exposed_Lower_leg	9.27853	5.11428e-17	0.446822	-2.83595	1.76508	-0.350086	1.50725	5	0	1.37576e-06
ENSG00000108839.11	ALOX12	0.0310035	48	3	0.0207988	Brain_Frontal_Cortex_BA9	0.8067	Heart_Atrial_Appendage	35.7205	1.72336e-15	1.61682	-1.18201	2.31162	1.38417	0.772647	3	0	1.37579e-06
ENSG00000133275.15	CSNK1G2	0.0310196	26	6	0.000489222	Colon_Sigmoid	0.5305	Cells_EBV-transformed_lymphocytes	15.986	2.34699e-16	0.829459	-0.627243	3.48659	2.00578	0.940255	6	0	1.37651e-06
ENSG00000169432.14	SCN9A	0.0310239	48	3	0.001951	Testis	0.686596	Adrenal_Gland	32.6798	5.99592e-16	2.07052	-3.09759	3.05628	1.18864	1.14236	3	0	1.3767e-06
ENSG00000197959.13	DNM3	0.0310467	47	11	5.03096e-05	Brain_Putamen_basal_ganglia	0.982592	Brain_Hypothalamus	12.6804	3.77837e-16	0.491283	-2.87736	4.05418	0.558458	1.35816	11	0	1.37771e-06
ENSG00000170191.4	NANP	0.0310689	44	3	0.00318604	Brain_Putamen_basal_ganglia	0.9045	Small_Intestine_Terminal_Ileum	29.5518	8.96856e-16	1.3883	-2.94919	2.15579	-1.80857	0.988845	3	0	1.3787e-06
ENSG00000130775.15	THEMIS2	0.031084	42	7	0.007732	Heart_Left_Ventricle	0.945578	Testis	20.6148	9.20041e-16	0.712352	-2.66355	1.9377	-0.748326	1.48603	7	0	1.37936e-06
ENSG00000237320.2	AC019064.1	0.0311092	3	3	0.01212	Skin_Not_Sun_Exposed_Suprapubic	0.7112	Testis	1.30747	0.752585	0.752585	-2.50863	0.370245	-1.35706	1.52335	3	0	1.38049e-06
ENSG00000128512.20	DOCK4	0.0311135	11	10	0.0008311	Esophagus_Mucosa	0.8809	Prostate	3.40342	0.0398344	0.138368	-0.927629	3.34222	1.30396	1.42882	10	0	1.38067e-06
ENSG00000248441.6	LINC01197	0.0311203	44	3	0.01687	Brain_Putamen_basal_ganglia	0.966292	Small_Intestine_Terminal_Ileum	30.0187	1.30172e-15	1.46167	-1.16431	2.38953	0.681991	1.05211	3	0	1.38098e-06
ENSG00000175137.10	SH3BP5L	0.0311208	44	3	0.003367	Brain_Substantia_nigra	0.399701	Esophagus_Muscularis	36.9559	1.6688e-15	2.08454	0.842156	2.93208	1.8248	0.511437	3	0	1.381e-06
ENSG00000111596.11	CNOT2	0.0311305	47	7	0.0351895	Ovary	0.963646	Adrenal_Gland	20.6378	3.26444e-16	0.888511	-2.10617	1.8575	-0.679257	1.29214	7	0	1.38143e-06
ENSG00000273802.2	HIST1H2BG	0.031132	48	4	0.00278215	Liver	0.934859	Brain_Cortex	21.6061	3.83286e-16	1.63986	-2.99084	1.46015	-1.10569	1.5145	4	0	1.3815e-06
ENSG00000015133.18	CCDC88C	0.0311584	48	9	0.0177958	Brain_Cerebellar_Hemisphere	0.862412	Breast_Mammary_Tissue	14.9583	2.89132e-16	0.513196	-2.36984	2.15121	-0.176346	1.38574	9	0	1.38267e-06
ENSG00000070882.12	OSBPL3	0.0312452	46	12	0.0127475	Brain_Cortex	0.955587	Spleen	13.2796	5.31326e-16	0.454618	-2.49075	2.19064	-0.117081	1.18236	12	0	1.38652e-06
ENSG00000197019.4	SERTAD1	0.031281	24	4	0.0552	Skin_Sun_Exposed_Lower_leg	0.1879	Brain_Cerebellar_Hemisphere	19.0507	1.37026e-17	0.703196	-1.85476	1.9173	-0.807638	1.24268	4	0	1.38811e-06
ENSG00000140835.9	CHST4	0.0312938	20	4	0.03031	Esophagus_Mucosa	0.975646	Adipose_Visceral_Omentum	13.7584	3.25029e-19	0.523611	-2.16602	2.15746	-0.0657439	1.08413	4	0	1.38867e-06
ENSG00000225399.4	RP11-3B7.1	0.0313078	34	3	0.00637993	Cells_Cultured_fibroblasts	0.2174	Brain_Cerebellum	27.5901	1.13774e-15	2.9167	-2.72759	1.23347	-2.13296	0.669191	3	0	1.38929e-06
ENSG00000204314.10	PRRT1	0.0313149	46	5	0.00101047	Esophagus_Muscularis	0.8892	Brain_Putamen_basal_ganglia	26.6059	7.11318e-16	1.32275	-3.28759	2.25867	-1.21351	1.40825	5	0	1.38961e-06
ENSG00000186153.16	WWOX	0.0313212	47	5	0.00406977	Prostate	0.918355	Brain_Cerebellum	26.6082	2.54481e-15	1.6792	-2.11222	2.8727	0.852419	1.35365	5	0	1.38989e-06
ENSG00000082701.14	GSK3B	0.0314468	41	3	0.006254	Small_Intestine_Terminal_Ileum	0.602368	Brain_Cerebellar_Hemisphere	31.4245	6.78738e-16	2.09481	-2.73416	1.41956	-1.06379	1.01203	3	0	1.39546e-06
ENSG00000168824.14	NSG1	0.0314511	43	14	0.00157622	Artery_Coronary	0.988039	Adrenal_Gland	10.2326	5.55226e-16	0.416983	-3.16027	2.91072	-0.294974	1.51292	14	0	1.39566e-06
ENSG00000186479.4	RGS7BP	0.0314709	18	7	0.00634	Brain_Frontal_Cortex_BA9	0.84	Brain_Spinal_cord_cervical_c-1	9.14815	3.09299e-17	0.467571	-1.95283	2.72966	1.06256	1.40108	7	0	1.39654e-06
ENSG00000089916.17	GPATCH2L	0.0314914	46	4	0.003796	Brain_Putamen_basal_ganglia	0.870587	Skin_Sun_Exposed_Lower_leg	32.2962	2.13527e-15	1.45582	-2.89463	1.66402	-1.58024	1.16937	4	0	1.39744e-06
ENSG00000117533.14	VAMP4	0.0315532	49	3	0.0220141	Brain_Hypothalamus	0.978274	Colon_Transverse	39.7904	3.92322e-15	1.64334	-0.891003	2.29013	0.266164	0.763568	3	0	1.40019e-06
ENSG00000170776.21	AKAP13	0.0315792	37	7	0.002937	Colon_Sigmoid	0.9702	Artery_Aorta	18.8968	1.79393e-15	0.807869	-1.40421	2.97426	1.08224	1.04753	7	0	1.40134e-06
ENSG00000198521.11	ZNF43	0.0315834	34	9	0.01802	Artery_Coronary	0.996277	Thyroid	11.5825	7.86912e-16	0.557629	-2.36521	1.9811	0.548209	0.930575	9	0	1.40153e-06
ENSG00000148688.13	RPP30	0.0316427	49	3	0.000375833	Cells_Cultured_fibroblasts	0.905201	Colon_Sigmoid	27.3092	6.25904e-16	7.37682	-3.5565	1.71048	-1.67301	1.17477	3	0	1.40416e-06
ENSG00000100079.6	LGALS2	0.0316478	33	5	0.00094212	Colon_Transverse	0.989198	Stomach	20.4358	7.12424e-16	0.894406	-3.30726	1.55101	0.456781	1.05362	5	0	1.40438e-06
ENSG00000158296.13	SLC13A3	0.0316538	31	10	0.009713	Brain_Cerebellum	0.9327	Esophagus_Mucosa	9.52122	8.23111e-16	0.441419	-2.58588	2.58588	-0.571233	1.28726	10	0	1.40465e-06
ENSG00000087301.8	TXNDC16	0.0317083	49	2	0.228246	Stomach	0.969229	Heart_Left_Ventricle	44.3446	1.09418e-15	1.75406	-1.20489	0.993732	-0.0837126	0.547855	2	0	1.40707e-06
ENSG00000114631.10	PODXL2	0.0317159	43	3	0.00351946	Pancreas	0.2233	Vagina	34.9297	5.93732e-16	2.36662	-2.9183	2.16785	-1.99961	0.975663	3	0	1.40741e-06
ENSG00000203859.9	HSD3B2	0.0317173	17	2	0.006095	Esophagus_Gastroesophageal_Junction	0.187949	Brain_Cerebellum	13.9545	3.15762e-18	2.7606	-2.74263	-1.31667	-1.66293	0.563854	2	0	1.40747e-06
ENSG00000156011.16	PSD3	0.0317175	20	15	0.008272	Small_Intestine_Terminal_Ileum	0.9746	Minor_Salivary_Gland	3.77097	1.40252e-17	0.229086	-2.64076	2.15926	0.426901	1.20047	15	0	1.40748e-06
ENSG00000111879.18	FAM184A	0.0317448	23	6	0.0156939	Brain_Cortex	0.7119	Brain_Amygdala	12.0974	2.34631e-18	0.420984	-1.93565	2.41596	-0.49459	1.00426	6	0	1.40869e-06
ENSG00000066084.12	DIP2B	0.0317853	47	5	0.00193655	Brain_Frontal_Cortex_BA9	0.8006	Brain_Putamen_basal_ganglia	26.408	5.38013e-16	0.902676	-3.09979	2.08463	0.105186	1.68496	5	0	1.41049e-06
ENSG00000153071.14	DAB2	0.03179	47	4	0.0237571	Whole_Blood	0.810174	Cells_Cultured_fibroblasts	35.2946	8.56899e-16	1.26412	-2.26104	1.67809	1.16871	0.981057	4	0	1.41069e-06
ENSG00000176239.7	OR51B6	0.0318006	1	1	0.0318006	Whole_Blood	0.0318006	Whole_Blood	1	1	1	2.14691	2.14691	2.14691	NA	1	0	1.41117e-06
ENSG00000122008.15	POLK	0.0318026	48	4	0.00589526	Skin_Not_Sun_Exposed_Suprapubic	0.910612	Brain_Putamen_basal_ganglia	32.6966	9.95077e-16	2.46389	-2.75355	2.44613	-1.24386	1.02574	4	0	1.41125e-06
ENSG00000134532.15	SOX5	0.0318035	13	5	0.01779	Heart_Left_Ventricle	0.254861	Prostate	9.20449	7.58159e-18	0.771817	-2.36996	1.98774	1.27291	1.41889	5	0	1.41129e-06
ENSG00000130939.18	UBE4B	0.0318133	48	3	0.00357072	Stomach	0.990473	Brain_Frontal_Cortex_BA9	30.4707	9.51073e-16	2.47086	-2.91379	2.66992	-1.27895	1.36183	3	0	1.41173e-06
ENSG00000184524.5	CEND1	0.031844	39	4	0.00302634	Esophagus_Gastroesophageal_Junction	0.983098	Brain_Hippocampus	28.0482	7.82632e-16	1.22321	-2.79363	2.96505	0.194583	1.37777	4	0	1.41309e-06
ENSG00000171222.10	SCAND1	0.0318554	47	3	0.00215375	Ovary	0.738569	Brain_Hippocampus	36.362	1.24594e-15	2.74542	-2.67049	3.06817	-1.09065	1.91978	3	0	1.4136e-06
ENSG00000112062.10	MAPK14	0.0318693	41	6	0.00133845	Brain_Cerebellar_Hemisphere	0.9486	Kidney_Cortex	18.4849	8.73458e-16	0.720017	-3.20761	0.943346	-1.64775	0.789287	6	0	1.41421e-06
ENSG00000138468.15	SENP7	0.0318787	47	3	0.108319	Brain_Anterior_cingulate_cortex_BA24	0.99525	Heart_Left_Ventricle	40.7183	1.59776e-15	1.69859	-1.6058	0.705499	-0.27411	0.566381	3	0	1.41463e-06
ENSG00000264464.1	RP11-110H1.8	0.0319544	1	1	0.0319544	Testis	0.0319544	Testis	1	1	1	2.14498	2.14498	2.14498	NA	1	0	1.41799e-06
ENSG00000092020.10	PPP2R3C	0.0319598	49	4	0.0003043	Pituitary	0.863188	Heart_Atrial_Appendage	32.951	1.1402e-15	2.14005	-2.69851	3.61161	0.278661	1.76004	4	0	1.41823e-06
ENSG00000099783.11	HNRNPM	0.0320321	47	4	0.0347852	Nerve_Tibial	0.698585	Brain_Substantia_nigra	24.6953	4.25143e-16	1.08	-1.70288	2.11085	0.687928	1.52153	4	0	1.42144e-06
ENSG00000166454.9	ATMIN	0.0320502	46	2	0.00414025	Ovary	0.3463	Adipose_Subcutaneous	34.9077	6.3891e-16	10.4988	-2.81472	2.86727	0.635666	2.23321	2	0	1.42224e-06
ENSG00000162517.12	PEF1	0.0320615	49	3	0.02005	Artery_Tibial	0.994372	Brain_Nucleus_accumbens_basal_ganglia	38.3362	8.047e-16	3.19703	-2.0399	2.32541	0.150536	1.0406	3	0	1.42274e-06
ENSG00000277459.1	RP11-732A21.3	0.0320749	32	1	0.02001	Small_Intestine_Terminal_Ileum	0.03464	Colon_Transverse	31.2229	1.03854e-15	31.2229	-2.32616	-2.11254	-2.1231	0.0430691	1	0	1.42334e-06
ENSG00000175445.14	LPL	0.0321297	47	6	0.00498644	Muscle_Skeletal	0.801005	Colon_Transverse	24.1537	8.45831e-16	1.15366	-2.80791	1.94813	-0.310609	1.39764	6	0	1.42577e-06
ENSG00000160013.8	PTGIR	0.0321909	27	7	0.001356	Adipose_Subcutaneous	0.914839	Cells_Cultured_fibroblasts	13.6061	9.92373e-16	0.561615	-2.18091	3.20386	-0.422637	1.14061	7	0	1.42849e-06
ENSG00000197548.12	ATG7	0.0322062	48	4	0.00152336	Spleen	0.856762	Liver	29.2058	1.0084e-15	1.56525	-0.515178	3.1702	2.17847	1.09034	4	0	1.42917e-06
ENSG00000138131.3	LOXL4	0.0322164	33	4	0.00022925	Thyroid	0.2	Brain_Hypothalamus	24.4315	8.07299e-16	1.00806	-2.92245	3.68439	-0.702848	2.44402	4	0	1.42962e-06
ENSG00000007314.12	SCN4A	0.0322586	37	3	0.1323	Adrenal_Gland	0.950967	Brain_Cerebellum	23.6508	3.8596e-16	1.42112	-1.50509	1.50509	-0.514346	1.05998	3	0	1.43149e-06
ENSG00000119927.13	GPAM	0.0322777	19	3	0.0185906	Brain_Putamen_basal_ganglia	0.8532	Ovary	11.1523	2.4892e-18	0.943811	-2.35364	1.77701	-1.0182	1.19479	3	0	1.43234e-06
ENSG00000113504.20	SLC12A7	0.0322794	48	8	0.000347253	Colon_Sigmoid	0.7866	Brain_Nucleus_accumbens_basal_ganglia	18.3501	5.05917e-16	0.639484	-2.61156	3.57723	1.10396	1.70816	8	0	1.43241e-06
ENSG00000020426.10	MNAT1	0.0323124	6	3	0.02682	Brain_Amygdala	0.451095	Cells_EBV-transformed_lymphocytes	3.8483	2.76503e-17	0.234764	0.753591	2.21413	1.43226	0.718597	3	0	1.43388e-06
ENSG00000203737.3	GPR52	0.0323231	3	3	0.007396	Pituitary	0.8942	Skin_Not_Sun_Exposed_Suprapubic	1.93565	0.0990695	0.0990695	-2.67847	0.132992	-1.00836	1.47843	3	0	1.43435e-06
ENSG00000156735.10	BAG4	0.0323563	48	2	0.0087609	Thyroid	0.994096	Brain_Amygdala	31.3405	1.13148e-15	14.2153	-2.62125	2.49477	-0.885745	1.36733	2	0	1.43582e-06
ENSG00000166024.13	R3HCC1L	0.0323596	31	4	0.00240092	Pituitary	0.3549	Ovary	22.0475	1.13143e-15	0.872982	-3.03556	-0.925127	-2.29475	0.490034	4	0	1.43597e-06
ENSG00000118482.11	PHF3	0.0323948	49	3	0.040133	Skin_Sun_Exposed_Lower_leg	0.993595	Breast_Mammary_Tissue	35.9961	1.24249e-15	3.57926	-1.29796	2.05238	0.445146	1.05704	3	0	1.43753e-06
ENSG00000277692.1	RP11-358N2.2	0.0324221	32	1	0.03238	Brain_Cortex	0.115	Brain_Cerebellar_Hemisphere	31.1132	2.07331e-15	31.1132	-2.13969	2.13969	1.8802	0.983277	1	0	1.43875e-06
ENSG00000052344.15	PRSS8	0.0324372	39	5	0.003743	Artery_Coronary	0.9549	Brain_Substantia_nigra	28.2012	4.88895e-16	1.18623	-2.89905	2.89905	1.37959	2.1493	5	0	1.43942e-06
ENSG00000158161.15	EYA3	0.03244	48	4	0.00375434	Kidney_Cortex	0.963861	Esophagus_Mucosa	37.5403	6.77086e-16	1.77631	-2.8981	2.7666	-1.77477	1.24928	4	0	1.43954e-06
ENSG00000111247.14	RAD51AP1	0.0324715	48	2	0.00588736	Skin_Sun_Exposed_Lower_leg	0.6828	Brain_Cerebellar_Hemisphere	33.1844	5.22003e-16	13.8162	-0.408645	2.75399	0.858927	1.15882	2	0	1.44093e-06
ENSG00000108384.14	RAD51C	0.0324815	48	1	0.000401835	Artery_Aorta	0.288535	Cells_Cultured_fibroblasts	45.5552	1.24246e-15	45.5552	-2.05738	3.53888	0.683884	2.04885	1	0	1.44138e-06
ENSG00000101444.12	AHCY	0.0325048	43	3	0.0167521	Stomach	0.762581	Cells_Cultured_fibroblasts	26.274	9.22608e-16	3.2696	-2.17482	2.3921	0.100142	1.7329	3	0	1.44241e-06
ENSG00000165757.8	KIAA1462	0.0325343	11	6	0.001054	Brain_Nucleus_accumbens_basal_ganglia	0.2467	Prostate	5.91871	2.95319e-17	0.307979	-2.15976	3.2757	1.5295	2.09771	6	0	1.44372e-06
ENSG00000177542.10	SLC25A22	0.0325399	16	6	0.00319151	Pituitary	0.683	Muscle_Skeletal	8.42463	9.49404e-18	0.301072	-2.94105	2.94866	-1.09001	1.84546	6	0	1.44397e-06
ENSG00000204366.3	ZBTB12	0.0325447	41	5	0.00623393	Pancreas	0.894764	Artery_Aorta	20.4299	2.91792e-16	1.23521	-1.62765	2.73522	1.15124	1.43492	5	0	1.44419e-06
ENSG00000140465.13	CYP1A1	0.0325736	46	5	0.138098	Brain_Cerebellum	0.879004	Artery_Aorta	16.6796	3.53836e-16	1.45001	-1.48291	1.36588	-0.201982	0.81208	5	0	1.44547e-06
ENSG00000170236.14	USP50	0.0325743	25	4	0.009918	Thyroid	0.968832	Vagina	11.2119	8.99755e-18	1.57666	-1.14647	2.57868	0.103861	1.28385	4	0	1.4455e-06
ENSG00000228495.1	LINC01013	0.032584	8	7	0.01827	Pituitary	0.8425	Brain_Substantia_nigra	2.81029	3.24401e-16	0.112095	-2.3601	1.39141	-0.665353	1.25624	7	0	1.44593e-06
ENSG00000012963.14	UBR7	0.0325932	43	6	0.000823199	Pancreas	0.991531	Minor_Salivary_Gland	23.8781	7.46453e-16	0.878259	-3.34487	2.40304	-0.345605	1.44762	6	0	1.44633e-06
ENSG00000197724.10	PHF2	0.0326062	25	6	0.0410461	Brain_Cerebellum	0.829	Artery_Aorta	13.5077	7.10862e-19	0.512352	-2.04306	1.61803	0.599082	1.19552	6	0	1.44691e-06
ENSG00000188647.12	PTAR1	0.0326087	45	3	0.00435038	Testis	0.932193	Brain_Spinal_cord_cervical_c-1	25.7466	6.11667e-16	3.10376	-2.6506	2.85157	1.49849	1.39212	3	0	1.44703e-06
ENSG00000272102.1	RP3-355L5.5	0.0326135	39	1	0.03142	Spleen	0.03725	Artery_Tibial	38.5443	1.11238e-15	38.5443	-2.15171	2.15171	-1.13639	1.82055	1	0	1.44724e-06
ENSG00000262188.1	LINC01978	0.0326157	27	7	0.00016633	Artery_Aorta	0.851048	Brain_Caudate_basal_ganglia	14.7078	1.10107e-15	0.69799	-3.76533	2.88189	0.265797	1.31107	7	0	1.44733e-06
ENSG00000182366.9	FAM87A	0.0326222	16	6	0.01202	Testis	0.932	Adipose_Subcutaneous	9.51113	3.09216e-18	0.441607	-2.51156	1.52244	-0.863231	1.05735	6	0	1.44762e-06
ENSG00000174371.16	EXO1	0.0326584	35	3	0.003683	Colon_Transverse	0.891516	Pituitary	22.4721	5.36631e-16	2.77568	-2.90411	2.90411	-0.923498	1.53019	3	0	1.44923e-06
ENSG00000170959.14	DCDC1	0.03269	21	1	0.03269	Brain_Anterior_cingulate_cortex_BA24	0.03269	Adipose_Visceral_Omentum	21	2.93157e-17	21	-2.13587	2.13587	-1.72904	1.28491	1	0	1.45063e-06
ENSG00000143322.19	ABL2	0.0326914	49	5	0.0001721	Minor_Salivary_Gland	0.85345	Brain_Nucleus_accumbens_basal_ganglia	29.4803	6.31152e-16	1.06213	-0.734244	3.7568	1.2576	1.18881	5	0	1.45069e-06
ENSG00000129911.8	KLF16	0.032694	17	7	0.00154528	Testis	0.914621	Vagina	11.0886	2.10843e-17	0.410563	-3.16604	2.52107	-0.170139	1.52025	7	0	1.45081e-06
ENSG00000259855.1	RP11-574O16.1	0.0327221	1	1	0.0327221	Testis	0.0327221	Testis	1	1	1	2.13548	2.13548	2.13548	NA	1	0	1.45206e-06
ENSG00000260613.1	RP3-522J7.6	0.0327303	43	2	0.0202128	Cells_EBV-transformed_lymphocytes	0.910958	Muscle_Skeletal	35.0378	1.47942e-15	6.02077	-1.77705	2.32237	0.124421	1.00685	2	0	1.45242e-06
ENSG00000091732.15	ZC3HC1	0.0327472	47	5	0.0352	Brain_Cerebellar_Hemisphere	0.8833	Adipose_Subcutaneous	26.4776	1.65059e-15	0.919168	-2.10605	2.09283	1.0151	0.547529	5	0	1.45317e-06
ENSG00000231873.1	RP11-761N21.1	0.03276	4	1	0.03276	Artery_Aorta	0.03276	Artery_Aorta	4	3.92663e-80	4	-2.13501	-2.13501	-2.13501	0	1	0	1.45374e-06
ENSG00000265241.6	RBM8A	0.0327774	49	1	0.00313025	Cells_Cultured_fibroblasts	0.785378	Stomach	46.447	1.05937e-15	46.447	0.272317	2.95465	2.07191	0.588353	1	0	1.45451e-06
ENSG00000135077.8	HAVCR2	0.0328323	43	3	0.01719	Brain_Cortex	0.614412	Breast_Mammary_Tissue	33.3721	4.73223e-16	1.27489	-2.38262	2.38262	-0.749313	2.03354	3	0	1.45695e-06
ENSG00000079134.11	THOC1	0.0328674	22	6	0.0007099	Adipose_Visceral_Omentum	0.5948	Artery_Aorta	13.1076	1.28303e-17	0.630659	-1.34601	3.38573	2.30651	1.37098	6	0	1.4585e-06
ENSG00000229699.1	RP1-140J1.1	0.0328721	4	2	0.01049	Skin_Not_Sun_Exposed_Suprapubic	0.720647	Skin_Sun_Exposed_Lower_leg	3.00666	7.66408e-33	0.993335	-2.55924	0.357594	-1.83003	1.45842	2	0	1.45871e-06
ENSG00000254852.8	NPIPA2	0.0328932	3	3	0.01236	Brain_Hypothalamus	0.2603	Testis	1.13492	0.822431	0.822431	-2.5017	1.24836	-0.793007	1.89703	3	0	1.45965e-06
ENSG00000008018.8	PSMB1	0.0329399	49	3	0.0046671	Brain_Hypothalamus	0.2822	Heart_Left_Ventricle	38.0129	1.09807e-15	1.49525	-2.82916	2.25386	-2.1582	0.774998	3	0	1.46172e-06
ENSG00000047410.13	TPR	0.0329555	43	1	0.0187331	Esophagus_Mucosa	0.467569	Thyroid	40.8153	1.55936e-15	40.8153	-2.3508	0.726441	-2.04062	0.56232	1	0	1.46241e-06
ENSG00000259834.1	RP11-284N8.3	0.0329789	46	4	0.009716	Brain_Amygdala	0.906262	Brain_Nucleus_accumbens_basal_ganglia	29.8068	1.78755e-15	2.24042	-2.01912	2.58578	0.279577	1.17237	4	0	1.46345e-06
ENSG00000132677.12	RHBG	0.0329865	17	4	0.00519562	Skin_Not_Sun_Exposed_Suprapubic	0.697553	Liver	11.7145	1.43625e-18	0.878065	-0.757796	2.79465	0.492117	0.994863	4	0	1.46379e-06
ENSG00000095066.11	HOOK2	0.0330108	38	7	0.000577476	Cells_Cultured_fibroblasts	0.971016	Stomach	17.5798	2.94627e-16	0.727047	-3.44198	1.36294	-0.557064	1.39748	7	0	1.46487e-06
ENSG00000134909.18	ARHGAP32	0.0330593	45	3	0.00159814	Esophagus_Gastroesophageal_Junction	0.782915	Whole_Blood	32.1195	1.02577e-15	2.17513	-2.83547	3.15625	1.40148	1.62427	3	0	1.46702e-06
ENSG00000137628.16	DDX60	0.0330862	43	5	0.00287136	Brain_Cerebellar_Hemisphere	0.993914	Whole_Blood	25.933	8.76518e-16	1.16457	-2.17737	2.98118	-0.479026	1.16781	5	0	1.46821e-06
ENSG00000150394.13	CDH8	0.0331364	11	5	0.000194	Brain_Spinal_cord_cervical_c-1	0.9916	Breast_Mammary_Tissue	6.4611	6.48714e-18	0.563558	-3.35764	3.7267	-0.931206	2.57529	5	0	1.47044e-06
ENSG00000175029.16	CTBP2	0.0331536	36	8	0.0162302	Brain_Cerebellum	0.764406	Nerve_Tibial	15.8506	4.2313e-16	0.55628	-2.4037	0.730572	-0.9591	1.14895	8	0	1.47121e-06
ENSG00000258175.1	RP11-412H8.2	0.03316	1	1	0.03316	Lung	0.03316	Lung	1	1	1	-2.13014	-2.13014	-2.13014	NA	1	0	1.47149e-06
ENSG00000185507.19	IRF7	0.033177	44	6	0.00302636	Brain_Cerebellum	0.9899	Brain_Hypothalamus	23.6707	7.99103e-16	0.994186	-2.96505	2.56728	-0.601168	1.74836	6	0	1.47224e-06
ENSG00000153885.14	KCTD15	0.0332201	47	4	0.01099	Ovary	0.974031	Brain_Cerebellar_Hemisphere	34.6843	1.34149e-15	2.30664	-2.54302	2.25434	-0.781703	0.970461	4	0	1.47416e-06
ENSG00000277152.1	RP11-622C24.2	0.0332241	31	5	0.01384	Minor_Salivary_Gland	0.946889	Breast_Mammary_Tissue	21.0466	1.23329e-15	0.933903	-2.46139	1.69815	-0.601466	1.15505	5	0	1.47433e-06
ENSG00000163982.5	OTOP1	0.0332384	2	2	0.0297662	Skin_Not_Sun_Exposed_Suprapubic	0.16512	Skin_Sun_Exposed_Lower_leg	1.91171	0.0882876	0.0882876	1.38805	2.17319	1.78062	0.555173	2	0	1.47497e-06
ENSG00000257594.3	GALNT4	0.0332397	34	3	0.00269748	Esophagus_Gastroesophageal_Junction	0.8911	Vagina	21.7065	4.72606e-16	1.66432	-2.31217	3.00026	0.688245	1.44728	3	0	1.47503e-06
ENSG00000075240.16	GRAMD4	0.0332463	36	8	0.01063	Adipose_Visceral_Omentum	0.963419	Spleen	15.3665	8.20001e-16	0.594366	-2.55463	1.9686	-0.327556	0.914814	8	0	1.47532e-06
ENSG00000162458.12	FBLIM1	0.0332589	37	7	0.02692	Thyroid	0.994891	Artery_Coronary	21.5301	7.6259e-16	0.725176	-2.19227	2.21268	0.109772	1.08721	7	0	1.47588e-06
ENSG00000224843.6	LINC00240	0.033263	40	4	0.00122541	Colon_Transverse	0.795011	Cells_Cultured_fibroblasts	22.6704	4.68674e-16	1.50844	-3.2329	1.45561	-1.68546	1.03536	4	0	1.47606e-06
ENSG00000139323.13	POC1B	0.0333026	41	2	0.006811	Brain_Hypothalamus	0.9448	Artery_Aorta	28.9913	1.01013e-15	11.1752	-2.7025	2.70595	0.555428	1.33165	2	0	1.47782e-06
ENSG00000163098.4	BIRC8	0.033311	1	1	0.033311	Testis	0.033311	Testis	1	1	1	-2.12831	-2.12831	-2.12831	NA	1	0	1.47819e-06
ENSG00000148219.16	ASTN2	0.0333153	28	8	0.0169706	Skin_Sun_Exposed_Lower_leg	0.747016	Esophagus_Gastroesophageal_Junction	14.3032	1.13916e-15	0.561142	-1.93893	2.38734	0.48617	1.52795	8	0	1.47838e-06
ENSG00000254093.8	PINX1	0.0333336	44	4	0.00422042	Lung	0.8859	Heart_Left_Ventricle	29.9375	1.3868e-15	1.31129	-2.8612	2.06755	-1.07195	0.828244	4	0	1.47919e-06
ENSG00000278869.1	CITF22-49E9.3	0.0333503	46	5	0.0011801	Vagina	0.979993	Brain_Cortex	23.97	2.14262e-15	1.70895	-3.24365	1.30763	-1.20262	1.40248	5	0	1.47993e-06
ENSG00000197363.9	ZNF517	0.0334014	47	2	0.0066094	Vagina	0.5382	Skin_Not_Sun_Exposed_Suprapubic	42.4323	1.3532e-15	3.85244	-2.71591	2.56492	-2.28013	0.886618	2	0	1.4822e-06
ENSG00000139914.6	FITM1	0.0334287	31	3	0.007545	Adrenal_Gland	0.6292	Cells_Cultured_fibroblasts	28.8449	5.16724e-16	0.982984	-2.67178	2.67178	1.04339	2.38881	3	0	1.48341e-06
ENSG00000091073.19	DTX2	0.0334654	12	3	0.01674	Adrenal_Gland	0.797137	Brain_Cortex	9.04615	2.81023e-17	0.556187	-0.257054	2.39237	1.56962	0.77764	3	0	1.48504e-06
ENSG00000117724.12	CENPF	0.0334766	46	3	0.00324394	Colon_Transverse	0.5315	Brain_Hypothalamus	29.9271	7.34724e-16	2.76104	-1.27305	2.94362	2.14516	1.02408	3	0	1.48554e-06
ENSG00000100802.14	C14orf93	0.0334908	46	4	0.02409	Brain_Hippocampus	0.99319	Pituitary	25.4608	1.04487e-15	2.69203	-2.25569	1.90084	-0.258577	1.12033	4	0	1.48617e-06
ENSG00000032219.18	ARID4A	0.0335141	11	3	0.006414	Skin_Sun_Exposed_Lower_leg	0.9349	Skin_Not_Sun_Exposed_Suprapubic	8.45048	1.83666e-17	0.907612	-2.72583	1.18476	-0.511074	0.965316	3	0	1.4872e-06
ENSG00000237947.1	RP11-570K4.1	0.03352	1	1	0.03352	Testis	0.03352	Testis	1	1	1	-2.1258	-2.1258	-2.1258	NA	1	0	1.48746e-06
ENSG00000177606.6	JUN	0.033541	12	3	0.006642	Skin_Sun_Exposed_Lower_leg	0.7521	Colon_Sigmoid	10.0156	3.05752e-18	0.960225	-2.71428	0.885847	-0.400154	1.10342	3	0	1.4884e-06
ENSG00000122304.10	PRM2	0.0335507	20	2	0.009666	Brain_Anterior_cingulate_cortex_BA24	0.4053	Adipose_Subcutaneous	14.1581	9.30959e-18	5.81897	-2.58755	2.58755	-1.25178	1.81356	2	0	1.48882e-06
ENSG00000274478.1	RP11-58A18.2	0.0335973	9	5	0.008066	Kidney_Cortex	0.929199	Adipose_Subcutaneous	5.30654	1.97657e-16	0.366706	-1.68561	2.64929	-0.247937	1.3399	5	0	1.4909e-06
ENSG00000128645.14	HOXD1	0.033606	31	2	0.0109323	Colon_Sigmoid	0.5171	Artery_Coronary	28.0984	5.54835e-16	1.48976	-2.54486	0.647822	-2.22188	0.646566	2	0	1.49128e-06
ENSG00000196407.11	THEM5	0.0336241	23	4	0.04155	Adipose_Subcutaneous	0.9557	Lung	14.611	1.51492e-17	0.855491	-0.708878	2.038	0.841468	0.9355	4	0	1.49208e-06
ENSG00000105404.10	RABAC1	0.0336261	48	3	0.008248	Brain_Frontal_Cortex_BA9	0.8333	Brain_Amygdala	38.4669	2.05202e-15	3.86966	-2.64175	0.27971	-1.72281	0.916193	3	0	1.49217e-06
ENSG00000232859.9	LYRM9	0.0336358	48	1	0.02091	Brain_Amygdala	0.448093	Whole_Blood	46.4152	1.03267e-15	46.4152	-2.30961	-0.758599	-2.08282	0.250395	1	0	1.4926e-06
ENSG00000266824.1	RP11-599B13.7	0.03366	2	1	0.03366	Brain_Cerebellar_Hemisphere	0.03366	Brain_Cerebellar_Hemisphere	2	3.3547e-17	2	-2.12412	-2.12412	-2.12412	0	1	0	1.49368e-06
ENSG00000257272.1	RP11-317N8.3	0.0336617	11	3	0.0239907	Brain_Putamen_basal_ganglia	0.6066	Brain_Hippocampus	8.97156	2.06879e-19	0.45174	0.514933	2.25728	1.80863	0.442852	3	0	1.49375e-06
ENSG00000061273.17	HDAC7	0.0336659	26	8	0.02591	Pituitary	0.9091	Lung	10.7607	9.47418e-16	0.41908	-1.72123	2.22756	0.334645	0.913275	8	0	1.49394e-06
ENSG00000270947.1	AC025811.3	0.033672	15	5	0.01544	Brain_Nucleus_accumbens_basal_ganglia	0.853569	Breast_Mammary_Tissue	10.6121	1.88603e-17	0.46586	-1.22773	2.42189	1.45125	1.24641	5	0	1.49421e-06
ENSG00000178381.11	ZFAND2A	0.0337001	46	4	0.00256292	Kidney_Cortex	0.868997	Brain_Substantia_nigra	36.4291	8.09817e-16	1.38271	-2.43306	3.01581	1.25479	1.31113	4	0	1.49545e-06
ENSG00000204160.11	ZDHHC18	0.0337032	19	4	0.004911	Nerve_Tibial	1	Lung	13.8092	2.51561e-17	0.667758	-1.5611	2.81281	0.174255	1.28635	4	0	1.49559e-06
ENSG00000275963.1	RP11-180M15.6	0.0337153	45	5	0.000961397	Stomach	0.4109	Pituitary	24.3404	5.20249e-16	1.10308	-0.822311	3.30159	1.92258	0.730642	5	0	1.49613e-06
ENSG00000105464.3	GRIN2D	0.0337209	42	7	0.000362387	Cells_EBV-transformed_lymphocytes	0.811663	Brain_Cerebellum	17.6878	5.2795e-16	0.807709	-3.56606	0.494175	-1.78912	1.52136	7	0	1.49638e-06
ENSG00000163818.16	LZTFL1	0.0337268	45	5	0.00259653	Brain_Caudate_basal_ganglia	0.855911	Testis	22.0018	3.6402e-16	0.786369	-2.04577	3.01186	1.23257	1.65199	5	0	1.49664e-06
ENSG00000164978.17	NUDT2	0.0337441	49	3	0.00175065	Uterus	0.018984	Cells_EBV-transformed_lymphocytes	43.8193	1.19947e-15	1.66404	2.34585	3.12957	2.73739	0.18145	3	0	1.49741e-06
ENSG00000277825.1	CTD-2013N17.7	0.0338158	1	1	0.0338158	Brain_Cerebellar_Hemisphere	0.0338158	Brain_Cerebellar_Hemisphere	1	1	1	-2.12226	-2.12226	-2.12226	NA	1	0	1.50059e-06
ENSG00000141665.11	FBXO15	0.0338597	46	3	0.01766	Minor_Salivary_Gland	0.990503	Brain_Nucleus_accumbens_basal_ganglia	32.3184	9.09014e-16	3.77441	-2.37267	2.37267	-0.562211	0.966039	3	0	1.50254e-06
ENSG00000156273.15	BACH1	0.0338784	36	6	0.004955	Esophagus_Mucosa	0.9307	Esophagus_Muscularis	12.1298	2.21547e-16	0.450115	-1.85086	2.80994	0.921079	1.21664	6	0	1.50337e-06
ENSG00000167196.13	FBXO22	0.0338951	49	2	0.02196	Brain_Hippocampus	0.949875	Uterus	43.6239	9.94997e-16	3.61247	-1.53291	2.29106	0.383978	0.69714	2	0	1.50411e-06
ENSG00000072736.18	NFATC3	0.0339002	48	4	0.002114	Artery_Coronary	0.744525	Testis	32.5964	7.50955e-16	1.36105	-3.07373	1.16777	-0.992122	1.00375	4	0	1.50434e-06
ENSG00000106560.10	GIMAP2	0.0339276	49	4	0.0222043	Muscle_Skeletal	0.84025	Cells_Cultured_fibroblasts	37.8914	1.86466e-15	1.67457	-2.28686	0.690221	0.0564369	0.786207	4	0	1.50555e-06
ENSG00000103160.11	HSDL1	0.0339308	38	11	0.000674149	Brain_Cortex	0.8423	Thyroid	10.196	1.10083e-16	0.383067	-3.39988	2.41651	-1.01302	1.33837	11	0	1.5057e-06
ENSG00000164530.13	PI16	0.0339402	47	9	0.000309213	Small_Intestine_Terminal_Ileum	0.984228	Colon_Sigmoid	15.6082	9.78149e-16	0.553518	-2.28851	3.60746	0.720738	1.4951	9	0	1.50611e-06
ENSG00000087299.11	L2HGDH	0.0339457	32	4	0.0465	Cells_Cultured_fibroblasts	0.956	Artery_Aorta	26.999	2.72719e-16	1.03039	-1.63428	1.99083	-0.207455	0.634687	4	0	1.50635e-06
ENSG00000159496.14	RGL4	0.0339645	49	4	0.02288	Esophagus_Mucosa	0.862452	Esophagus_Muscularis	16.1345	3.27032e-16	5.68179	-2.27543	2.22502	-0.587992	1.21993	4	0	1.50719e-06
ENSG00000117523.15	PRRC2C	0.0340197	45	6	0.00315624	Artery_Aorta	0.683051	Testis	21.6294	5.37158e-16	0.93617	-0.8092	2.9521	1.51885	1.22972	6	0	1.50964e-06
ENSG00000175182.14	FAM131A	0.0340391	12	4	0.00262807	Esophagus_Mucosa	0.8225	Adipose_Subcutaneous	7.82651	6.65787e-18	0.279209	-0.600159	3.00819	0.655433	1.42614	4	0	1.5105e-06
ENSG00000113070.7	HBEGF	0.03404	1	1	0.03404	Muscle_Skeletal	0.03404	Muscle_Skeletal	1	1	1	2.1196	2.1196	2.1196	NA	1	0	1.51054e-06
ENSG00000182179.12	UBA7	0.0340468	13	4	0.006319	Brain_Cerebellum	0.8945	Artery_Coronary	5.84103	5.10458e-33	0.951346	-2.73075	1.64684	-1.16596	1.68856	4	0	1.51084e-06
ENSG00000122515.14	ZMIZ2	0.0340668	46	3	0.00205326	Lung	0.83124	Esophagus_Mucosa	24.378	1.28796e-15	1.62376	-2.82609	3.08242	1.06802	1.71459	3	0	1.51173e-06
ENSG00000162851.7	TFB2M	0.0340687	4	4	0.01023	Cells_Cultured_fibroblasts	0.9498	Liver	1.69907	0.526724	0.526724	-2.56796	-0.0629579	-1.16808	1.14891	4	0	1.51181e-06
ENSG00000177463.15	NR2C2	0.0340954	49	5	0.001563	Esophagus_Mucosa	0.940205	Heart_Left_Ventricle	28.4326	8.2412e-16	1.33634	-1.09375	3.16272	1.64583	1.2669	5	0	1.513e-06
ENSG00000185104.19	FAF1	0.034138	14	5	0.02664	Brain_Cerebellum	0.835392	Brain_Spinal_cord_cervical_c-1	5.60543	8.23923e-18	0.625733	-2.21675	2.21675	0.445827	1.56841	5	0	1.51489e-06
ENSG00000140107.10	SLC25A47	0.0341382	3	2	0.01867	Testis	0.9319	Uterus	2.31484	1.73739e-16	0.68516	0.0854546	2.35206	0.840988	1.30862	2	0	1.5149e-06
ENSG00000185250.15	PPIL6	0.0341506	44	4	0.000917	Vagina	0.74	Esophagus_Gastroesophageal_Junction	25.7014	8.30513e-16	1.48447	-2.81281	3.31483	-0.268166	1.67044	4	0	1.51545e-06
ENSG00000153485.5	TMEM251	0.0341615	6	6	0.001583	Stomach	1	Brain_Cerebellum	3.26544	0.13962	0.13962	-3.15902	0	-1.62031	1.22938	6	0	1.51593e-06
ENSG00000145794.16	MEGF10	0.0341888	36	4	0.002101	Brain_Cerebellum	0.6204	Adipose_Subcutaneous	21.8083	5.42145e-16	0.905383	-1.26353	3.07557	1.96626	1.4248	4	0	1.51714e-06
ENSG00000232294.5	RP4-715N11.2	0.0341913	3	3	0.00817748	Testis	0.1016	Spleen	2.04089	0.161409	0.161409	-2.64465	-1.63715	-1.98916	0.56819	3	0	1.51725e-06
ENSG00000176435.6	CLEC14A	0.0342545	35	3	0.01901	Pancreas	0.826678	Brain_Caudate_basal_ganglia	29.5211	6.1547e-16	1.09065	-2.34533	1.88147	1.41771	0.963388	3	0	1.52006e-06
ENSG00000196576.14	PLXNB2	0.0342574	48	11	5.47257e-05	Brain_Cerebellum	0.848501	Pancreas	13.6117	6.76916e-16	0.592151	-4.03447	1.75161	-0.955373	1.4318	11	0	1.52018e-06
ENSG00000172817.3	CYP7B1	0.0342622	49	4	0.0202176	Thyroid	0.968412	Brain_Cerebellar_Hemisphere	38.7195	1.85634e-15	2.26288	-2.32229	2.2802	-0.417669	0.69938	4	0	1.5204e-06
ENSG00000222009.8	BTBD19	0.0342714	45	2	0.00786408	Esophagus_Gastroesophageal_Junction	0.07509	Skin_Sun_Exposed_Lower_leg	42.498	2.20079e-15	2.1295	-2.65785	-1.77991	-2.24784	0.200463	2	0	1.52081e-06
ENSG00000171456.16	ASXL1	0.0342766	6	1	0.03424	Artery_Tibial	0.03435	Cells_Cultured_fibroblasts	6	3.21753e-33	6	-2.11723	2.11723	-0.705745	2.18617	1	0	1.52104e-06
ENSG00000106803.9	SEC61B	0.0342928	24	4	0.0427953	Esophagus_Mucosa	0.590141	Brain_Hippocampus	11.669	2.27311e-17	0.995876	-2.0257	1.89903	0.370873	1.57744	4	0	1.52176e-06
ENSG00000160703.15	NLRX1	0.0343107	48	3	0.00209643	Brain_Cerebellar_Hemisphere	0.953398	Small_Intestine_Terminal_Ileum	32.0443	5.99605e-16	2.43039	-1.91533	3.07622	1.00405	1.47624	3	0	1.52255e-06
ENSG00000009335.17	UBE3C	0.0343188	48	4	0.00217008	Muscle_Skeletal	0.988183	Brain_Cerebellar_Hemisphere	20.639	5.04373e-16	7.2668	-3.06591	1.41255	-1.45309	1.06748	4	0	1.52291e-06
ENSG00000272259.5	LINC01749	0.0343253	3	2	0.009468	Brain_Cerebellum	0.8123	Cells_EBV-transformed_lymphocytes	2.03386	3.50505e-17	0.966136	-0.23746	2.59468	1.65063	1.63513	2	0	1.5232e-06
ENSG00000130940.14	CASZ1	0.034334	4	4	0.02233	Skin_Not_Sun_Exposed_Suprapubic	0.8117	Colon_Transverse	1.13394	0.815855	0.815855	-1.81921	2.28471	0.59061	1.82046	4	0	1.52358e-06
ENSG00000177479.19	ARIH2	0.0343633	37	1	0.02893	Adipose_Subcutaneous	0.0346	Brain_Substantia_nigra	36.9815	1.56693e-15	36.9815	-2.18444	-2.11301	-2.11527	0.011694	1	0	1.52489e-06
ENSG00000006715.15	VPS41	0.0344229	45	9	0.002271	Skin_Not_Sun_Exposed_Suprapubic	0.7045	Adipose_Subcutaneous	16.9348	8.68767e-16	0.571523	-3.05229	0.876434	-1.40727	1.03342	9	0	1.52753e-06
ENSG00000115649.15	CNPPD1	0.0344348	48	6	0.00238645	Colon_Transverse	0.949187	Prostate	25.0493	1.67647e-15	1.10233	-3.03738	2.41628	-0.689448	1.60319	6	0	1.52806e-06
ENSG00000267547.1	RP11-686D22.4	0.0344525	46	4	0.001937	Brain_Caudate_basal_ganglia	0.7619	Brain_Cerebellar_Hemisphere	35.1089	9.28317e-16	1.21808	0.302987	3.09973	1.64664	0.753033	4	0	1.52884e-06
ENSG00000130349.9	C6orf203	0.0344734	49	4	0.00291668	Brain_Hippocampus	0.644392	Cells_Cultured_fibroblasts	37.1553	7.363e-16	2.40445	-2.97071	2.97639	2.05146	1.57981	4	0	1.52977e-06
ENSG00000103591.12	AAGAB	0.0345109	45	4	0.00166368	Whole_Blood	0.9699	Brain_Cerebellar_Hemisphere	30.6544	7.88979e-16	2.20963	-2.94881	3.14451	-1.63533	1.72238	4	0	1.53144e-06
ENSG00000178645.12	C10orf53	0.0345154	2	2	0.0214751	Testis	0.461466	Pituitary	1.69573	0.304267	0.304267	-2.29953	-0.736435	-1.51798	1.10527	2	0	1.53163e-06
ENSG00000015676.17	NUDCD3	0.0345403	38	1	0.01427	Spleen	0.3009	Adrenal_Gland	36.012	1.3016e-15	36.012	1.03451	2.45039	2.05348	0.236	1	0	1.53274e-06
ENSG00000221883.2	ARIH2OS	0.034565	28	1	0.03453	Adipose_Subcutaneous	0.0346	Artery_Coronary	28	5.192e-16	28	2.11301	2.11383	2.11342	0.000416755	1	0	1.53384e-06
ENSG00000154099.17	DNAAF1	0.0345658	45	7	0.01379	Brain_Caudate_basal_ganglia	0.933537	Pancreas	22.2711	2.03139e-15	0.779875	-2.46269	1.27164	-0.539761	0.996399	7	0	1.53387e-06
ENSG00000164619.8	BMPER	0.0346019	15	8	0.002184	Artery_Tibial	0.6465	Brain_Nucleus_accumbens_basal_ganglia	5.80118	2.00661e-17	0.209622	-3.064	1.81888	-0.871275	1.62445	8	0	1.53547e-06
ENSG00000189152.10	GRAPL	0.0346934	2	1	0.02877	Breast_Mammary_Tissue	0.0428	Spleen	1.98907	0.0109293	1.98907	2.02566	2.18662	2.10614	0.113821	1	0	1.53954e-06
ENSG00000189159.15	HN1	0.0347203	11	3	0.002238	Colon_Transverse	0.7748	Heart_Atrial_Appendage	7.48973	1.90113e-18	0.914058	-3.05668	2.89044	0.915443	2.30954	3	0	1.54073e-06
ENSG00000112337.10	SLC17A2	0.0347472	2	2	0.2918	Liver	0.797936	Testis	1.86894	0.131062	0.131062	0.256019	1.05418	0.6551	0.564386	2	0	1.54192e-06
ENSG00000143420.18	ENSA	0.0347612	11	4	0.02868	Heart_Left_Ventricle	0.6597	Brain_Spinal_cord_cervical_c-1	3.69011	1.37825e-17	1.86558	-2.18786	2.18786	-0.922708	1.5136	4	0	1.54254e-06
ENSG00000248712.7	CCDC153	0.0347623	45	3	0.0007069	Prostate	0.5095	Ovary	37.0628	1.53138e-15	2.5239	0.659616	3.38689	2.18859	0.619853	3	0	1.54259e-06
ENSG00000137992.14	DBT	0.0347715	44	2	6.47818e-05	Brain_Hypothalamus	0.219513	Skin_Not_Sun_Exposed_Suprapubic	40.2128	7.65894e-16	2.04462	-3.99468	2.5427	-2.33707	0.830258	2	0	1.543e-06
ENSG00000105426.16	PTPRS	0.0347926	28	9	0.00105378	Muscle_Skeletal	0.8088	Brain_Anterior_cingulate_cortex_BA24	11.0901	5.01866e-16	0.386582	-1.6353	3.27576	0.982056	1.18355	9	0	1.54393e-06
ENSG00000175634.14	RPS6KB2	0.0348541	46	1	0.0007554	Brain_Spinal_cord_cervical_c-1	0.0568246	Breast_Mammary_Tissue	43.7485	7.99594e-16	43.7485	-3.36864	1.91322	-2.01878	0.704739	1	0	1.54666e-06
ENSG00000149716.12	ORAOV1	0.0348594	49	6	0.00126547	Skin_Not_Sun_Exposed_Suprapubic	0.856442	Brain_Hypothalamus	27.051	6.69887e-16	0.968761	-0.959712	3.2237	2.0007	1.03484	6	0	1.5469e-06
ENSG00000050820.16	BCAR1	0.0348696	43	5	0.0006591	Artery_Aorta	0.964	Colon_Transverse	22.591	3.10387e-16	2.22258	-3.27012	3.40605	-0.0861868	1.11864	5	0	1.54735e-06
ENSG00000080644.15	CHRNA3	0.0348856	19	4	0.001515	Artery_Aorta	0.2698	Colon_Transverse	10.4905	1.22261e-17	0.507211	-1.2739	3.17179	1.74935	1.45783	4	0	1.54806e-06
ENSG00000153291.15	SLC25A27	0.0349167	49	2	0.0599511	Testis	0.996401	Esophagus_Mucosa	45.4902	1.09802e-15	2.37494	-1.88115	0.197581	-0.537596	0.570291	2	0	1.54944e-06
ENSG00000152939.14	MARVELD2	0.0349387	42	2	0.0107984	Cells_Cultured_fibroblasts	0.1978	Thyroid	37.0657	8.97419e-16	4.21517	-1.70641	2.54916	1.37997	0.562532	2	0	1.55042e-06
ENSG00000144161.12	ZC3H8	0.0349702	42	4	0.00665961	Brain_Hypothalamus	1	Brain_Anterior_cingulate_cortex_BA24	32.9127	3.23777e-15	1.3199	-0.424114	2.7134	0.763769	0.810022	4	0	1.55182e-06
ENSG00000096060.14	FKBP5	0.0349762	28	3	0.00340034	Pancreas	0.0637939	Prostate	23.161	7.02372e-16	0.791842	-2.92532	2.92902	0.446867	2.55063	3	0	1.55208e-06
ENSG00000126822.16	PLEKHG3	0.0349773	36	6	4.706e-05	Spleen	0.99416	Pancreas	23.0057	5.45331e-16	0.949028	-1.64195	4.06977	0.283017	1.07082	6	0	1.55213e-06
ENSG00000174840.8	PDE12	0.0350114	49	3	0.00491885	Liver	0.724599	Cells_Cultured_fibroblasts	37.606	1.43606e-15	1.42927	-2.8123	0.521527	-1.1431	0.967506	3	0	1.55364e-06
ENSG00000116774.11	OLFML3	0.0350141	48	5	0.01267	Uterus	0.98575	Esophagus_Mucosa	31.6927	9.54815e-16	1.35571	-1.86647	2.49291	0.519112	0.837592	5	0	1.55376e-06
ENSG00000143194.12	MAEL	0.0350142	42	2	0.0193959	Testis	1	Adipose_Visceral_Omentum	34.2529	6.42515e-16	6.75411	-2.33783	2.10113	0.368167	1.02565	2	0	1.55377e-06
ENSG00000155287.10	SLC25A28	0.0350199	43	3	0.00649168	Whole_Blood	0.666081	Breast_Mammary_Tissue	28.9958	7.86397e-16	1.35665	-2.72185	2.2898	-0.239321	1.99612	3	0	1.55402e-06
ENSG00000125970.11	RALY	0.0350469	49	4	0.0055417	Thyroid	0.594953	Artery_Aorta	33.4281	1.28021e-15	2.22871	-2.77373	2.7255	-0.587483	0.831055	4	0	1.55522e-06
ENSG00000031081.10	ARHGAP31	0.0350477	20	6	0.005266	Adipose_Subcutaneous	0.9635	Cells_Cultured_fibroblasts	10.0304	1.73301e-18	0.696473	-2.63037	2.7903	0.589597	1.51529	6	0	1.55526e-06
ENSG00000273365.1	RP11-466F5.10	0.0350563	21	4	0.00239529	Small_Intestine_Terminal_Ileum	0.8262	Brain_Cerebellar_Hemisphere	13.6497	1.82632e-17	1.21616	0.219578	3.03626	1.69981	0.696674	4	0	1.55564e-06
ENSG00000186105.7	LRRC70	0.0350627	6	1	0.03472	Brain_Hippocampus	0.03682	Esophagus_Mucosa	6	2.11692e-17	6	2.08775	2.11161	2.10763	0.00973865	1	0	1.55592e-06
ENSG00000205808.5	PLPP6	0.0350788	46	5	0.000644844	Esophagus_Muscularis	0.9527	Thyroid	26.2121	7.4096e-16	0.981045	-3.41202	2.12281	-2.04341	1.10426	5	0	1.55664e-06
ENSG00000105738.10	SIPA1L3	0.0350857	49	8	0.00011782	Pituitary	0.876718	Colon_Transverse	17.0477	6.65392e-16	1.10339	-3.85062	1.87422	-0.128794	1.66709	8	0	1.55694e-06
ENSG00000172986.12	GXYLT2	0.0350997	44	4	0.0263531	Testis	0.933485	Small_Intestine_Terminal_Ileum	29.6205	1.06792e-15	1.54529	-2.00239	2.22097	0.282247	1.23179	4	0	1.55756e-06
ENSG00000213347.10	MXD3	0.0351003	49	3	0.0194607	Stomach	0.991996	Cells_Cultured_fibroblasts	41.2678	3.30727e-15	1.71414	-2.33659	0.439244	-0.803907	0.704448	3	0	1.55759e-06
ENSG00000154153.13	FAM134B	0.0351048	39	6	0.0009317	Brain_Putamen_basal_ganglia	0.788072	Colon_Transverse	23.541	1.91549e-15	0.92999	-3.31038	3.31038	-1.75094	1.90697	6	0	1.55779e-06
ENSG00000143801.16	PSEN2	0.0351801	47	3	0.00976083	Adipose_Subcutaneous	0.888234	Cells_Cultured_fibroblasts	32.7758	1.63634e-15	1.15163	-2.58419	2.35606	-0.15244	1.32774	3	0	1.56113e-06
ENSG00000214870.8	AC004540.5	0.035181	39	5	0.00438484	Esophagus_Muscularis	0.995681	Lung	28.0251	1.00297e-15	1.20921	-1.11987	2.84906	0.213696	0.768879	5	0	1.56117e-06
ENSG00000145362.17	ANK2	0.0352171	46	5	0.008221	Skin_Sun_Exposed_Lower_leg	0.997624	Colon_Sigmoid	28.9515	7.43535e-16	1.20709	-2.64286	1.85638	-0.205238	0.959809	5	0	1.56278e-06
ENSG00000163382.11	NAXE	0.0352208	49	3	0.00143885	Prostate	0.2895	Esophagus_Muscularis	32.3322	2.627e-15	7.81057	-1.22866	3.18674	1.98263	0.987177	3	0	1.56294e-06
ENSG00000185909.14	KLHDC8B	0.0352607	49	3	0.00364189	Artery_Coronary	0.993676	Skin_Sun_Exposed_Lower_leg	34.1026	7.78836e-16	1.24482	-2.79329	2.90762	1.86018	1.34475	3	0	1.56471e-06
ENSG00000170142.11	UBE2E1	0.0352631	35	5	0.03169	Artery_Coronary	0.946246	Adipose_Visceral_Omentum	25.1389	7.13737e-16	1.01846	-2.1483	1.5705	-0.339512	0.832905	5	0	1.56481e-06
ENSG00000250658.1	RP11-138B4.1	0.035281	14	5	0.000204101	Heart_Atrial_Appendage	0.809516	Artery_Tibial	5.72949	3.09283e-17	1.08652	-3.71389	0.874401	-1.22217	1.4542	5	0	1.56561e-06
ENSG00000229051.1	LINC01788	0.0353008	4	2	0.03154	Colon_Sigmoid	0.5387	Uterus	3.62202	2.06844e-19	0.377982	-0.61478	2.15019	0.691243	1.13224	2	0	1.56649e-06
ENSG00000167840.13	ZNF232	0.0353256	48	4	0.006232	Kidney_Cortex	0.996189	Lung	36.1248	1.17474e-15	1.23645	-1.43777	2.73532	0.485942	0.716046	4	0	1.56759e-06
ENSG00000100399.15	CHADL	0.035329	27	4	0.001548	Brain_Hypothalamus	0.6264	Esophagus_Muscularis	17.6053	4.35483e-16	0.979867	-1.18656	3.16553	1.38122	1.50528	4	0	1.56774e-06
ENSG00000133665.12	DYDC2	0.0353312	27	3	0.00492289	Liver	0.6192	Brain_Substantia_nigra	16.4958	3.49819e-16	2.79445	-2.81204	2.79048	-0.602716	1.99997	3	0	1.56784e-06
ENSG00000136280.15	CCM2	0.0353405	49	5	0.00307439	Brain_Substantia_nigra	0.9776	Brain_Cerebellum	25.9753	9.16822e-16	1.28619	-2.9602	2.48251	-0.704838	1.65181	5	0	1.56825e-06
ENSG00000162227.7	TAF6L	0.035347	48	4	0.000302578	Brain_Putamen_basal_ganglia	0.938075	Esophagus_Muscularis	38.2189	9.85396e-16	1.38234	-1.85091	3.61308	0.39736	1.32227	4	0	1.56854e-06
ENSG00000228683.1	RP11-31E13.2	0.03536	1	1	0.03536	Brain_Hypothalamus	0.03536	Brain_Hypothalamus	1	1	1	2.10421	2.10421	2.10421	NA	1	0	1.56911e-06
ENSG00000239739.1	RP11-373E16.4	0.03537	1	1	0.03537	Cells_Cultured_fibroblasts	0.03537	Cells_Cultured_fibroblasts	1	1	1	2.1041	2.1041	2.1041	NA	1	0	1.56956e-06
ENSG00000100284.20	TOM1	0.0353758	42	1	0.007195	Uterus	0.3662	Adrenal_Gland	39.7546	1.54011e-15	39.7546	-2.68768	2.12496	-1.73656	1.11261	1	0	1.56981e-06
ENSG00000135502.17	SLC26A10	0.0353791	41	6	0.0005703	Brain_Frontal_Cortex_BA9	0.9932	Esophagus_Muscularis	20.6369	1.10027e-15	0.861433	-1.76948	3.44536	-0.0958142	0.818111	6	0	1.56996e-06
ENSG00000132518.6	GUCY2D	0.0354073	22	6	0.004399	Adipose_Subcutaneous	0.9361	Minor_Salivary_Gland	13.9992	7.59755e-17	0.665247	-2.84804	2.46165	0.870174	1.22455	6	0	1.57121e-06
ENSG00000151338.18	MIPOL1	0.0354184	46	3	0.004369	Skin_Sun_Exposed_Lower_leg	0.998306	Brain_Amygdala	27.1542	6.65635e-16	2.81484	-2.85021	2.81421	-0.907368	1.40988	3	0	1.57171e-06
ENSG00000125868.15	DSTN	0.0354301	47	3	0.007012	Brain_Spinal_cord_cervical_c-1	0.955976	Liver	32.8311	8.82272e-16	5.928	-1.35373	2.69627	1.39716	1.16197	3	0	1.57222e-06
ENSG00000176532.3	PRR15	0.0354333	30	12	0.003875	Artery_Aorta	0.925456	Pancreas	12.5847	3.13838e-16	0.420442	-1.78341	2.88816	-0.276472	1.04946	12	0	1.57237e-06
ENSG00000175711.8	B3GNTL1	0.0354339	49	4	0.00113046	Brain_Substantia_nigra	0.975614	Cells_Cultured_fibroblasts	37.0402	1.90849e-15	2.83462	-3.25587	2.0627	-0.862914	1.04868	4	0	1.57239e-06
ENSG00000148677.6	ANKRD1	0.0354363	28	3	0.0844731	Brain_Cerebellum	0.7772	Brain_Spinal_cord_cervical_c-1	22.7759	8.59266e-16	1.39011	-1.68529	1.7253	0.673478	0.98279	3	0	1.5725e-06
ENSG00000172172.7	MRPL13	0.0354542	20	6	0.005688	Brain_Cortex	0.920615	Stomach	9.80878	6.0103e-19	0.602647	-2.76525	1.71727	0.137385	1.14464	6	0	1.5733e-06
ENSG00000116128.10	BCL9	0.0354605	16	4	0.07697	Nerve_Tibial	0.3831	Brain_Frontal_Cortex_BA9	13.112	3.65957e-18	0.533514	-1.76854	1.34135	0.74343	0.680231	4	0	1.57357e-06
ENSG00000066427.21	ATXN3	0.0354791	47	6	0.000479171	Vagina	0.971099	Pancreas	15.9835	3.16608e-16	0.563675	-3.49214	2.40548	-1.04997	1.42281	6	0	1.5744e-06
ENSG00000141505.11	ASGR1	0.0354878	26	9	0.008649	Brain_Caudate_basal_ganglia	0.9148	Esophagus_Muscularis	11.8033	3.90971e-16	0.676036	-2.62563	2.19172	-0.43365	1.47019	9	0	1.57479e-06
ENSG00000115221.10	ITGB6	0.0355188	32	5	0.005057	Lung	0.961711	Uterus	20.3341	3.71021e-16	1.33006	-2.80338	2.80338	-0.285137	1.26781	5	0	1.57616e-06
ENSG00000267052.1	CTB-30L5.1	0.0355296	2	2	0.0276	Adrenal_Gland	0.2282	Artery_Tibial	1.06444	0.935557	0.935557	-1.20501	2.20293	0.498958	2.40977	2	0	1.57664e-06
ENSG00000196805.7	SPRR2B	0.0355408	4	2	0.01406	Skin_Not_Sun_Exposed_Suprapubic	0.100755	Ovary	3.76177	4.68669e-18	0.187896	-1.73591	2.45573	0.383585	2.39302	2	0	1.57714e-06
ENSG00000124593.15	RP11-298J23.10	0.0355703	49	5	0.00846565	Liver	0.970394	Testis	32.5329	1.30884e-15	1.21988	-2.63291	0.861563	-0.82263	0.804843	5	0	1.57845e-06
ENSG00000143437.20	ARNT	0.0355814	47	3	0.00278839	Cells_Cultured_fibroblasts	0.726682	Whole_Blood	36.3322	1.10401e-15	1.8519	-2.99015	2.08986	-1.64986	1.3433	3	0	1.57894e-06
ENSG00000048471.13	SNX29	0.035583	41	6	0.00958066	Muscle_Skeletal	0.999562	Whole_Blood	20.1274	1.1426e-15	1.27511	-2.55267	2.59061	-0.433242	1.24562	6	0	1.57901e-06
ENSG00000198221.8	AFDN-AS1	0.0355835	7	7	0.02784	Uterus	0.8985	Brain_Nucleus_accumbens_basal_ganglia	2.80973	0.0948023	0.0948023	-2.08964	2.19953	-0.303404	1.67745	7	0	1.57903e-06
ENSG00000135447.16	PPP1R1A	0.0356003	42	5	0.0010405	Colon_Sigmoid	0.9482	Brain_Cerebellum	27.8551	5.06235e-16	1.10075	-1.87451	3.27934	0.204005	1.75915	5	0	1.57978e-06
ENSG00000238201.1	AC114752.3	0.0356112	2	2	0.0142226	Whole_Blood	0.02189	Spleen	1.69761	0.302392	0.302392	-2.45159	-2.29227	-2.37193	0.112657	2	0	1.58026e-06
ENSG00000113552.15	GNPDA1	0.035749	48	7	0.000236459	Artery_Tibial	0.909815	Brain_Anterior_cingulate_cortex_BA24	24.588	5.70554e-16	1.21137	-3.6765	3.60635	-1.57001	1.99	7	0	1.58637e-06
ENSG00000159256.12	MORC3	0.035776	48	8	0.00218675	Muscle_Skeletal	0.995164	Nerve_Tibial	20.1839	5.19285e-16	0.735687	-2.47399	3.06362	0.63723	1.5712	8	0	1.58757e-06
ENSG00000244005.12	NFS1	0.0358008	38	3	0.002697	Esophagus_Gastroesophageal_Junction	0.6783	Artery_Tibial	21.9572	6.18626e-16	6.81205	-2.31983	3.00032	1.66691	1.17169	3	0	1.58868e-06
ENSG00000130958.11	SLC35D2	0.0358646	39	4	0.00152175	Brain_Frontal_Cortex_BA9	0.623828	Minor_Salivary_Gland	20.9843	3.70822e-16	0.943209	-3.1705	2.96784	0.368759	2.28455	4	0	1.59151e-06
ENSG00000132300.18	PTCD3	0.0358688	43	5	0.007861	Brain_Cerebellum	0.6602	Brain_Cortex	30.7384	8.96466e-16	1.1317	-2.65798	2.65798	0.460331	2.28804	5	0	1.59169e-06
ENSG00000271973.1	RP11-572O6.1	0.0358876	43	3	0.021216	Minor_Salivary_Gland	0.704266	Colon_Sigmoid	28.6584	5.89055e-16	4.64088	-2.30412	2.18884	-0.579049	1.33193	3	0	1.59253e-06
ENSG00000159958.6	TNFRSF13C	0.0359148	46	4	0.00263187	Heart_Left_Ventricle	0.999248	Colon_Transverse	20.9347	4.41626e-16	1.08211	-1.4924	3.00775	0.210368	0.824372	4	0	1.59373e-06
ENSG00000198515.13	CNGA1	0.0359892	47	4	0.01791	Cells_EBV-transformed_lymphocytes	0.964639	Pancreas	38.8813	1.90235e-15	1.73246	-2.36747	0.458491	-1.02697	0.720107	4	0	1.59704e-06
ENSG00000184432.9	COPB2	0.0359948	48	3	0.00326955	Kidney_Cortex	0.867625	Esophagus_Mucosa	39.7274	7.64406e-16	1.83026	-2.94119	2.52868	-1.92859	1.10001	3	0	1.59728e-06
ENSG00000143149.12	ALDH9A1	0.0360151	48	4	0.000889913	Spleen	0.8847	Brain_Putamen_basal_ganglia	33.6599	2.82077e-15	1.56649	0.145014	3.3232	2.52587	0.81515	4	0	1.59819e-06
ENSG00000149292.16	TTC12	0.0360152	49	2	0.00250595	Uterus	0.920845	Esophagus_Mucosa	43.0455	4.21719e-15	2.59935	-1.14759	3.02262	1.61319	0.715592	2	0	1.59819e-06
ENSG00000104886.11	PLEKHJ1	0.0360374	44	4	0.00603858	Skin_Sun_Exposed_Lower_leg	0.392278	Vagina	29.447	1.84019e-15	1.89541	-2.74568	2.03194	-1.86618	0.709929	4	0	1.59917e-06
ENSG00000032389.12	TSSC1	0.0360501	28	6	0.04318	Breast_Mammary_Tissue	0.7582	Testis	15.3075	1.19147e-15	0.564053	-1.91691	2.02196	-0.43476	1.15441	6	0	1.59974e-06
ENSG00000205531.12	NAP1L4	0.0360554	43	5	0.003773	Heart_Atrial_Appendage	1	Lung	29.5881	2.89944e-15	1.8747	-2.89654	2.31317	0.267271	1.0836	5	0	1.59997e-06
ENSG00000077984.5	CST7	0.0360749	49	4	0.0134099	Cells_EBV-transformed_lymphocytes	0.970721	Stomach	29.9892	1.05576e-15	1.33852	-2.47269	1.92723	-0.800546	1.09595	4	0	1.60084e-06
ENSG00000119397.16	CNTRL	0.0360782	41	3	0.00277899	Ovary	0.926872	Esophagus_Gastroesophageal_Junction	27.5182	1.38238e-15	2.77438	-2.99118	1.59371	-0.43448	1.60669	3	0	1.60099e-06
ENSG00000114638.7	UPK1B	0.0360803	18	6	0.000549044	Lung	0.980444	Cells_Cultured_fibroblasts	7.39416	1.6741e-17	0.285569	-3.45561	0.519374	-1.19312	1.69692	6	0	1.60108e-06
ENSG00000011028.13	MRC2	0.0360913	36	7	0.0159388	Artery_Tibial	0.939842	Adrenal_Gland	20.6818	1.03986e-15	0.795548	-2.41031	2.06089	0.302614	0.917772	7	0	1.60157e-06
ENSG00000178257.3	PRM3	0.0361	1	1	0.0361	Testis	0.0361	Testis	1	1	1	-2.0958	-2.0958	-2.0958	NA	1	0	1.60195e-06
ENSG00000124459.11	ZNF45	0.0361199	49	4	0.00230587	Brain_Putamen_basal_ganglia	0.893808	Whole_Blood	32.0317	3.11089e-15	1.45369	-0.250542	3.04772	1.2847	0.654489	4	0	1.60284e-06
ENSG00000247595.4	SPTY2D1-AS1	0.0361218	42	4	0.00787693	Muscle_Skeletal	0.745503	Uterus	23.4138	1.14179e-15	0.809863	-1.92785	2.6573	0.342449	1.31754	4	0	1.60292e-06
ENSG00000196792.11	STRN3	0.0361252	48	5	0.01238	Cells_EBV-transformed_lymphocytes	0.9665	Vagina	27.0132	1.0138e-15	0.913574	-2.27477	2.50112	-0.237376	1.50219	5	0	1.60307e-06
ENSG00000136802.11	LRRC8A	0.0361491	47	3	0.00982976	Skin_Not_Sun_Exposed_Suprapubic	0.848104	Heart_Left_Ventricle	30.1124	6.49161e-16	2.7154	-1.58003	2.58176	0.432533	1.37405	3	0	1.60413e-06
ENSG00000226053.1	LINC01776	0.036162	5	3	0.005673	Brain_Hypothalamus	0.9223	Testis	3.01373	1.15756e-17	0.97771	-2.76611	2.76611	-0.753904	2.28814	3	0	1.6047e-06
ENSG00000235319.1	AC012360.4	0.0361702	15	7	0.00914189	Brain_Spinal_cord_cervical_c-1	0.8514	Brain_Amygdala	8.69626	3.82676e-17	0.412256	-2.6067	0.557919	-1.34724	1.21473	7	0	1.60507e-06
ENSG00000174456.13	C12orf76	0.0361928	48	4	0.0212896	Muscle_Skeletal	0.752645	Cells_EBV-transformed_lymphocytes	31.9883	5.77189e-16	1.90046	-2.30281	1.90354	-1.33419	1.11955	4	0	1.60607e-06
ENSG00000142611.16	PRDM16	0.0361976	7	7	0.002181	Heart_Left_Ventricle	0.9344	Pancreas	1.67549	0.564535	0.564535	-3.06441	1.61183	-0.529636	1.43096	7	0	1.60628e-06
ENSG00000249736.1	RP11-83M16.5	0.036212	13	3	0.0203855	Minor_Salivary_Gland	0.9828	Artery_Aorta	11.2536	7.00283e-18	0.687461	-0.899055	2.31918	0.0808188	0.72028	3	0	1.60692e-06
ENSG00000204397.7	CARD16	0.0362181	17	4	0.02302	Artery_Coronary	0.2742	Brain_Hypothalamus	9.64545	1.85026e-17	0.934862	-2.2731	2.21195	-1.42611	1.53233	4	0	1.60719e-06
ENSG00000113209.8	PCDHB5	0.0362973	45	5	0.000336993	Heart_Left_Ventricle	0.9037	Kidney_Cortex	31.5364	6.46432e-16	1.35044	-3.58507	0.775744	-0.00670607	1.0541	5	0	1.61071e-06
ENSG00000010810.17	FYN	0.0363326	23	5	0.007118	Ovary	0.5759	Artery_Tibial	15.12	2.92752e-17	0.827022	-2.69127	2.43069	0.787172	1.19236	5	0	1.61227e-06
ENSG00000139974.15	SLC38A6	0.0363441	49	5	0.01104	Brain_Hypothalamus	0.987575	Adipose_Subcutaneous	35.7467	1.15824e-15	1.29047	-2.37921	2.54143	0.374574	0.920812	5	0	1.61278e-06
ENSG00000278540.4	ACACA	0.0363828	36	3	0.00707848	Cells_Cultured_fibroblasts	0.8717	Prostate	30.2395	7.72629e-16	1.67934	0.1615	2.69313	1.95834	0.512975	3	0	1.6145e-06
ENSG00000040341.17	STAU2	0.0364183	23	4	0.00195104	Brain_Cerebellar_Hemisphere	0.943229	Esophagus_Mucosa	13.632	2.87102e-18	1.27205	-2.98965	3.09759	1.01095	2.24437	4	0	1.61608e-06
ENSG00000137040.9	RANBP6	0.0364222	31	1	0.03409	Cells_Cultured_fibroblasts	0.33678	Artery_Tibial	30.5869	4.73763e-16	30.5869	-2.11901	2.11901	1.79895	1.06725	1	0	1.61625e-06
ENSG00000160392.13	C19orf47	0.0364256	49	4	0.0378249	Muscle_Skeletal	0.996714	Brain_Cerebellum	33.7692	2.55325e-15	2.10281	-2.07675	2.00047	-0.817309	0.774966	4	0	1.6164e-06
ENSG00000259230.1	CTD-2555C10.3	0.0364485	9	4	0.0247	Vagina	0.8978	Spleen	4.40982	6.79857e-18	0.336824	-2.24606	1.32733	-0.93838	1.26242	4	0	1.61742e-06
ENSG00000141446.10	ESCO1	0.0364638	48	1	0.02941	Adipose_Subcutaneous	0.9249	Heart_Left_Ventricle	46.8581	1.2619e-15	46.8581	-2.17795	2.17795	1.96168	0.717625	1	0	1.61809e-06
ENSG00000171858.17	RPS21	0.0364909	37	5	0.00933396	Thyroid	0.851071	Colon_Sigmoid	23.2498	6.27727e-16	0.955232	-2.59957	2.30316	-1.19518	1.60588	5	0	1.6193e-06
ENSG00000109047.7	RCVRN	0.0365137	42	2	0.161301	Heart_Atrial_Appendage	0.97019	Skin_Not_Sun_Exposed_Suprapubic	37.2097	3.6707e-15	1.6124	-0.601165	1.40071	0.499522	0.575998	2	0	1.62031e-06
ENSG00000091542.8	ALKBH5	0.0365218	49	3	0.0015149	Cells_EBV-transformed_lymphocytes	0.959083	Adipose_Visceral_Omentum	36.5789	1.59457e-15	3.42549	-3.17181	0.252829	-2.40645	0.755297	3	0	1.62067e-06
ENSG00000228692.2	RP5-826L7.1	0.0365587	9	3	0.006482	Whole_Blood	0.9777	Muscle_Skeletal	6.14202	1.43126e-17	0.92269	-2.72235	0.368501	-0.413443	0.919727	3	0	1.62231e-06
ENSG00000159713.10	TPPP3	0.0365713	47	3	0.00738693	Kidney_Cortex	0.9813	Brain_Spinal_cord_cervical_c-1	27.4273	5.93984e-16	0.978242	-2.67888	0.894388	-1.80442	0.846386	3	0	1.62287e-06
ENSG00000274956.2	UG0898H09	0.0365775	37	2	0.00660023	Ovary	0.8507	Nerve_Tibial	30.4258	9.15875e-16	3.09936	-2.71637	-0.188225	-2.12028	0.657491	2	0	1.62314e-06
ENSG00000166851.14	PLK1	0.036597	49	5	0.00186135	Thyroid	0.920138	Muscle_Skeletal	34.7515	1.1673e-15	1.63303	-0.503712	3.11151	0.252677	0.901706	5	0	1.62401e-06
ENSG00000145839.1	IL9	0.0366094	1	1	0.0366094	Nerve_Tibial	0.0366094	Nerve_Tibial	1	1	1	-2.09009	-2.09009	-2.09009	NA	1	0	1.62456e-06
ENSG00000223414.2	LINC00473	0.0366452	42	4	0.01567	Muscle_Skeletal	0.6129	Heart_Atrial_Appendage	32.0514	7.48322e-16	1.21723	-2.41651	2.41651	-0.994288	0.980922	4	0	1.62615e-06
ENSG00000011405.13	PIK3C2A	0.0366664	16	4	0.0115011	Adipose_Visceral_Omentum	0.90115	Thyroid	10.0748	2.18784e-17	0.514526	-0.852566	2.52709	0.830857	0.815352	4	0	1.62709e-06
ENSG00000204683.10	C10orf113	0.036676	4	3	0.01034	Brain_Cerebellar_Hemisphere	0.6932	Testis	3.24147	1.63477e-16	0.231354	0.394516	2.56425	1.05097	1.03151	3	0	1.62751e-06
ENSG00000138472.10	GUCA1C	0.0367264	11	5	0.00545394	Pancreas	0.905022	Brain_Frontal_Cortex_BA9	6.6368	1.84133e-17	0.380418	-0.279058	2.77892	0.353423	0.891815	5	0	1.62975e-06
ENSG00000124541.6	RRP36	0.0367472	48	3	0.01056	Brain_Caudate_basal_ganglia	0.777155	Adrenal_Gland	28.5636	8.15205e-16	4.26728	-2.55693	2.55693	0.741353	0.984265	3	0	1.63067e-06
ENSG00000186635.14	ARAP1	0.0368101	47	6	0.027006	Nerve_Tibial	0.418592	Brain_Hypothalamus	24.0417	4.55569e-16	1.09592	-2.06838	2.21143	0.0468526	1.45981	6	0	1.63346e-06
ENSG00000101463.5	SYNDIG1	0.0368376	17	5	0.0112368	Brain_Nucleus_accumbens_basal_ganglia	0.976	Adrenal_Gland	8.29499	3.35162e-17	0.315161	-2.53525	-0.0300841	-1.02324	0.966062	5	0	1.63468e-06
ENSG00000004468.12	CD38	0.0368809	34	4	0.006469	Kidney_Cortex	0.7602	Brain_Spinal_cord_cervical_c-1	22.4102	7.8436e-16	0.800349	0.305218	2.72301	0.847978	0.603638	4	0	1.63661e-06
ENSG00000116337.15	AMPD2	0.0369243	10	4	0.008696	Testis	0.619735	Skin_Sun_Exposed_Lower_leg	4.56794	1.47475e-18	0.367519	-2.03382	2.62378	0.29984	1.94082	4	0	1.63853e-06
ENSG00000128165.8	ADM2	0.0369294	14	9	0.00384792	Minor_Salivary_Gland	0.9626	Ovary	5.77624	2.84963e-17	0.195704	-0.132299	2.89037	1.1895	1.01077	9	0	1.63876e-06
ENSG00000156958.14	GALK2	0.0370503	47	3	0.00340882	Testis	0.908395	Artery_Coronary	22.587	5.93165e-16	5.02426	-2.13624	2.92824	0.63677	1.27903	3	0	1.64412e-06
ENSG00000095397.13	WHRN	0.0370504	47	5	0.0104377	Heart_Atrial_Appendage	0.993088	Brain_Nucleus_accumbens_basal_ganglia	27.095	2.64835e-15	1.58044	-1.44648	2.56098	0.720047	1.01139	5	0	1.64413e-06
ENSG00000173421.16	CCDC36	0.0370988	42	2	0.00890479	Prostate	0.4724	Pituitary	37.2459	7.80903e-16	3.12454	-2.61569	2.14294	-1.95507	0.74716	2	0	1.64627e-06
ENSG00000183921.7	SDR42E2	0.0371242	36	4	0.004598	Colon_Transverse	0.6996	Adipose_Visceral_Omentum	22.4358	5.57673e-16	0.981105	-2.83393	2.55137	0.792417	1.01032	4	0	1.6474e-06
ENSG00000236166.1	RP3-523C21.2	0.0371387	25	4	0.0183509	Spleen	0.958487	Esophagus_Gastroesophageal_Junction	21.7391	1.61687e-17	0.924614	-0.0520519	2.35846	2.07885	0.592174	4	0	1.64805e-06
ENSG00000198053.11	SIRPA	0.0371398	39	9	0.00134713	Skin_Not_Sun_Exposed_Suprapubic	0.989263	Cells_Cultured_fibroblasts	11.5316	3.84098e-16	0.454588	-3.20574	1.42944	-0.482158	1.32243	9	0	1.64809e-06
ENSG00000135097.6	MSI1	0.0371404	43	5	0.012582	Adipose_Visceral_Omentum	0.999268	Stomach	25.7061	4.06987e-16	1.3317	-0.848113	2.49539	0.297109	0.963026	5	0	1.64812e-06
ENSG00000130518.16	KIAA1683	0.0371997	49	2	0.00876603	Minor_Salivary_Gland	0.3705	Brain_Substantia_nigra	44.8433	4.43158e-15	2.51844	-2.62105	-0.895537	-2.16336	0.299392	2	0	1.65075e-06
ENSG00000143401.14	ANP32E	0.0372039	35	2	0.02748	Adrenal_Gland	0.8387	Skin_Sun_Exposed_Lower_leg	31.8672	6.18808e-16	2.15073	-2.20463	2.20463	-0.855268	1.917	2	0	1.65094e-06
ENSG00000108953.16	YWHAE	0.0372807	47	5	0.00176397	Heart_Left_Ventricle	0.952015	Brain_Frontal_Cortex_BA9	28.1957	9.45511e-16	0.984627	-2.7633	3.12734	-0.163446	0.957651	5	0	1.65435e-06
ENSG00000060642.10	PIGV	0.0372811	49	1	0.00825064	Liver	0.140795	Cells_Cultured_fibroblasts	47.6438	6.466e-16	47.6438	-2.64164	-1.47284	-2.06162	0.175547	1	0	1.65437e-06
ENSG00000116729.13	WLS	0.0372846	27	11	0.00966587	Artery_Tibial	0.904386	Testis	8.80733	5.56869e-16	0.476877	-2.21065	2.58756	0.252505	1.29981	11	0	1.65452e-06
ENSG00000149084.12	HSD17B12	0.0373318	49	2	0.00129156	Kidney_Cortex	0.986973	Brain_Cerebellar_Hemisphere	39.8116	1.03153e-15	6.33624	-3.21785	0.432745	-2.12257	0.823901	2	0	1.65661e-06
ENSG00000087087.18	SRRT	0.0373521	48	2	0.00848964	Cells_Cultured_fibroblasts	0.880394	Cells_EBV-transformed_lymphocytes	39.2471	1.03321e-15	8.39386	-2.63195	2.25649	-2.0999	0.769085	2	0	1.65752e-06
ENSG00000204315.3	FKBPL	0.037376	49	5	0.00148789	Brain_Amygdala	0.960288	Artery_Tibial	25.7836	1.26513e-15	1.91529	-3.17703	0.781959	-1.3703	1.04461	5	0	1.65858e-06
ENSG00000184408.9	KCND2	0.03741	44	3	0.00792569	Pancreas	0.758855	Testis	38.3419	7.80146e-16	2.40698	-2.40527	2.65522	0.319521	0.923837	3	0	1.66009e-06
ENSG00000278535.4	DHRS11	0.0374331	40	2	0.01209	Cells_EBV-transformed_lymphocytes	0.774	Thyroid	36.7344	1.03666e-15	1.78444	-2.39158	2.50951	1.17692	1.04022	2	0	1.66111e-06
ENSG00000198087.7	CD2AP	0.037439	35	4	0.0280973	Muscle_Skeletal	0.8416	Liver	21.9171	4.92548e-16	0.986617	-2.19593	2.1869	-0.734092	1.31769	4	0	1.66137e-06
ENSG00000270761.1	RP11-385F7.1	0.0374527	47	2	0.0473246	Muscle_Skeletal	0.868831	Testis	44.0087	2.79713e-15	2.14128	-1.98338	0.550852	-0.511855	0.558406	2	0	1.66198e-06
ENSG00000173548.8	SNX33	0.0374608	27	4	0.001102	Colon_Transverse	0.4152	Artery_Aorta	13.0274	4.60377e-16	1.91225	-1.67806	3.2631	1.35969	1.60173	4	0	1.66234e-06
ENSG00000167646.13	DNAAF3	0.0374877	44	4	0.00841709	Brain_Frontal_Cortex_BA9	0.856	Brain_Anterior_cingulate_cortex_BA24	32.8481	1.65319e-15	1.62554	-2.63486	1.19174	-1.62547	1.0396	4	0	1.66353e-06
ENSG00000115657.12	ABCB6	0.0375215	46	3	0.00229406	Brain_Cerebellar_Hemisphere	0.6377	Brain_Hippocampus	40.2284	8.4296e-16	1.84623	-1.50044	3.04926	-0.0803908	0.844037	3	0	1.66503e-06
ENSG00000159164.9	SV2A	0.0375885	47	2	0.02392	Brain_Nucleus_accumbens_basal_ganglia	0.340058	Pituitary	41.9227	9.74494e-16	5.0306	-2.25841	2.25841	-0.971223	0.738409	2	0	1.66801e-06
ENSG00000269155.2	RP3-431P23.5	0.0375941	33	5	0.00126595	Brain_Cerebellum	0.869463	Lung	22.1669	8.83794e-16	0.891807	-3.22359	1.33432	-0.925453	1.11121	5	0	1.66825e-06
ENSG00000124126.13	PREX1	0.037701	19	8	0.001484	Brain_Cortex	0.990792	Brain_Cerebellar_Hemisphere	6.09331	4.68323e-18	0.306509	-3.17779	1.68225	0.0226157	1.23819	8	0	1.673e-06
ENSG00000260030.1	RP11-686F15.2	0.03772	1	1	0.03772	Cells_EBV-transformed_lymphocytes	0.03772	Cells_EBV-transformed_lymphocytes	1	1	1	-2.07788	-2.07788	-2.07788	NA	1	0	1.67384e-06
ENSG00000260468.1	LINC01290	0.0377334	20	2	0.01108	Skin_Not_Sun_Exposed_Suprapubic	0.194076	Adipose_Subcutaneous	18.0483	1.7133e-18	1.44665	-2.54017	-1.29862	-2.07921	0.436401	2	0	1.67443e-06
ENSG00000205037.2	RP11-863P13.4	0.037765	33	6	0.0180932	Artery_Coronary	0.9734	Esophagus_Mucosa	17.4191	6.05882e-16	0.740652	-0.240618	2.3637	1.36949	0.581566	6	0	1.67584e-06
ENSG00000137700.17	SLC37A4	0.0377802	48	5	0.02381	Brain_Cortex	0.978495	Muscle_Skeletal	23.9395	1.57336e-15	2.07051	-1.80757	2.26018	0.0314894	1.21237	5	0	1.67651e-06
ENSG00000140323.5	DISP2	0.0377876	46	2	0.0488333	Pituitary	0.667837	Colon_Transverse	41.629	1.20161e-15	2.82451	-0.978353	1.97004	1.54784	0.648082	2	0	1.67684e-06
ENSG00000166780.10	C16orf45	0.0377918	29	9	0.00917518	Artery_Aorta	0.726923	Adipose_Subcutaneous	11.7637	9.38956e-16	0.459801	-2.60546	1.9493	-1.12718	1.53969	9	0	1.67703e-06
ENSG00000188868.13	ZNF563	0.0378086	49	2	0.01075	Artery_Tibial	0.65517	Testis	45.6488	2.16804e-15	2.26596	0.446592	2.55072	2.38064	0.513007	2	0	1.67777e-06
ENSG00000179546.4	HTR1D	0.0378121	15	3	0.02192	Colon_Transverse	0.73853	Nerve_Tibial	10.6519	4.32859e-17	0.823201	-0.491179	2.29175	1.06326	1.14876	3	0	1.67793e-06
ENSG00000166391.14	MOGAT2	0.0378144	14	2	0.005312	Colon_Sigmoid	0.5761	Cells_EBV-transformed_lymphocytes	12.4008	3.58347e-17	1.00509	-0.55909	2.78748	2.19117	0.823975	2	0	1.67803e-06
ENSG00000186340.14	THBS2	0.0378309	44	7	0.03797	Kidney_Cortex	0.83216	Thyroid	20.4827	1.14514e-15	0.912938	-2.07518	1.9685	-0.119762	1.32782	7	0	1.67876e-06
ENSG00000188316.13	ENO4	0.0378442	2	2	0.03127	Colon_Transverse	0.239	Brain_Cerebellum	1.09231	0.907687	0.907687	-1.17749	2.15362	0.488065	2.35545	2	0	1.67935e-06
ENSG00000119042.16	SATB2	0.0378446	3	2	0.01152	Lung	0.698	Skin_Not_Sun_Exposed_Suprapubic	2.00011	9.14646e-17	0.999893	0.388022	2.52652	1.81368	1.23466	2	0	1.67937e-06
ENSG00000010270.13	STARD3NL	0.0378523	48	5	0.008408	Thyroid	0.9292	Esophagus_Gastroesophageal_Junction	28.3457	6.89185e-16	1.00495	-1.25109	2.63523	0.684634	0.907889	5	0	1.67971e-06
ENSG00000177842.11	ZNF620	0.0378976	8	3	0.007614	Brain_Amygdala	0.1838	Artery_Aorta	6.27711	3.89867e-17	0.522418	-2.66872	2.66872	1.13667	2.09925	3	0	1.68172e-06
ENSG00000145879.10	SPINK7	0.037927	8	1	0.0232536	Esophagus_Gastroesophageal_Junction	0.08708	Skin_Not_Sun_Exposed_Suprapubic	7.90546	1.05988e-16	7.90546	-2.26924	-1.71101	-2.06252	0.285382	1	0	1.68303e-06
ENSG00000177556.11	ATOX1	0.0379393	44	2	0.0216	Prostate	0.978031	Esophagus_Gastroesophageal_Junction	30.6486	8.16569e-16	12.8303	-2.29733	1.65665	-0.770944	1.37566	2	0	1.68357e-06
ENSG00000124198.8	ARFGEF2	0.0379411	46	3	0.00599291	Stomach	0.994748	Lung	36.5911	1.86663e-15	1.86757	-2.74817	1.95294	0.525212	0.81216	3	0	1.68365e-06
ENSG00000125991.19	ERGIC3	0.0379566	31	2	0.0231099	Brain_Nucleus_accumbens_basal_ganglia	0.39452	Lung	22.9816	4.42733e-16	6.79332	-2.24794	2.27161	0.791404	1.69994	2	0	1.68434e-06
ENSG00000205560.12	CPT1B	0.0379604	49	2	0.00259704	Muscle_Skeletal	0.770815	Kidney_Cortex	45.3705	1.21775e-15	1.72827	0.291309	3.0118	1.64066	0.499299	2	0	1.68451e-06
ENSG00000249145.1	RP11-774O3.2	0.0379604	2	2	0.0141322	Heart_Atrial_Appendage	0.332704	Heart_Left_Ventricle	1.10218	0.897817	0.897817	-2.45388	-0.968682	-1.71128	1.0502	2	0	1.68451e-06
ENSG00000077312.8	SNRPA	0.0379909	36	4	0.00405	Nerve_Tibial	0.8298	Adipose_Visceral_Omentum	22.0414	1.53118e-15	0.968302	-2.86478	2.87424	1.35065	1.62212	4	0	1.68586e-06
ENSG00000270039.1	RP11-571M6.17	0.0380158	29	2	0.0127	Artery_Coronary	0.4433	Esophagus_Mucosa	27.6067	7.6132e-16	1.10721	-2.49207	2.49207	2.18668	0.969024	2	0	1.68697e-06
ENSG00000164494.11	PDSS2	0.0380323	48	4	0.00652594	Heart_Left_Ventricle	0.949864	Minor_Salivary_Gland	25.1364	7.81141e-16	1.24392	-2.17314	2.72011	0.511785	0.705505	4	0	1.6877e-06
ENSG00000148737.16	TCF7L2	0.0380468	15	8	0.00306184	Artery_Aorta	0.945699	Thyroid	8.75173	3.2329e-17	0.346848	-1.93281	2.96146	-0.18084	1.24599	8	0	1.68834e-06
ENSG00000168453.14	HR	0.0380866	43	4	0.00015423	Nerve_Tibial	0.978067	Brain_Cerebellar_Hemisphere	31.9128	7.50728e-16	2.14589	-3.78416	2.5342	-0.254225	0.979347	4	0	1.69011e-06
ENSG00000169714.16	CNBP	0.0380878	26	2	0.01529	Brain_Nucleus_accumbens_basal_ganglia	0.2177	Esophagus_Muscularis	24.0377	1.26679e-15	1.9623	-1.5731	2.42544	-0.964368	1.00015	2	0	1.69016e-06
ENSG00000204625.10	HCG9	0.0381076	26	5	0.0704207	Heart_Left_Ventricle	0.742192	Brain_Caudate_basal_ganglia	15.9635	2.69199e-16	0.689815	-1.80919	0.645823	-0.854311	0.555215	5	0	1.69104e-06
ENSG00000245954.6	RP11-18H21.1	0.0381106	31	2	0.001545	Brain_Cortex	0.8861	Artery_Coronary	27.7182	1.13027e-15	2.708	-3.1661	0.266485	-0.992523	0.837963	2	0	1.69118e-06
ENSG00000188305.5	C19orf35	0.0382088	45	6	0.0177666	Artery_Tibial	0.938257	Minor_Salivary_Gland	23.2147	1.083e-15	0.886345	-2.37045	2.29634	-0.219145	1.56122	6	0	1.69553e-06
ENSG00000143570.17	SLC39A1	0.038226	44	3	0.0925516	Whole_Blood	0.986726	Brain_Cerebellum	33.7202	9.4788e-16	2.79691	-1.68209	1.63428	-0.649478	1.10285	3	0	1.69629e-06
ENSG00000171408.13	PDE7B	0.0382535	8	6	0.0029826	Heart_Atrial_Appendage	0.7612	Testis	2.06751	1.74107e-16	0.12967	-2.96953	1.16307	-1.07986	1.28332	6	0	1.69752e-06
ENSG00000152766.5	ANKRD22	0.0382559	39	9	0.03173	Uterus	0.982092	Artery_Tibial	17.3149	1.62346e-15	0.586294	-2.03194	2.1478	-0.140616	1.21413	9	0	1.69762e-06
ENSG00000090061.17	CCNK	0.0382757	48	5	0.0231426	Brain_Cerebellar_Hemisphere	0.692199	Liver	28.9281	4.92077e-16	1.07956	-2.21807	2.27107	0.822477	1.64163	5	0	1.6985e-06
ENSG00000226816.2	AC005082.12	0.0382892	47	2	0.00682566	Prostate	0.7901	Kidney_Cortex	41.8089	1.79678e-15	4.78822	0.266181	2.70523	2.18165	0.469168	2	0	1.6991e-06
ENSG00000115290.9	GRB14	0.0383171	48	6	0.00529	Artery_Coronary	0.977976	Brain_Spinal_cord_cervical_c-1	22.085	6.55425e-16	0.772548	-2.78882	2.65597	-0.0649131	1.02317	6	0	1.70034e-06
ENSG00000105373.18	GLTSCR2	0.0383463	48	5	0.00191862	Brain_Cerebellum	0.958287	Stomach	27.5473	6.38488e-16	1.21445	-3.10255	0.0775841	-1.54944	0.919509	5	0	1.70163e-06
ENSG00000261839.1	RP1-265C24.8	0.0383706	43	5	0.03598	Adipose_Subcutaneous	1	Breast_Mammary_Tissue	23.7921	2.87728e-16	0.833359	-1.95384	2.09715	0.912164	1.38106	5	0	1.70271e-06
ENSG00000205784.2	ARRDC5	0.0383989	43	6	0.000363077	Adrenal_Gland	0.928646	Heart_Atrial_Appendage	19.7784	3.7095e-16	0.683579	-1.66266	3.56556	1.06673	1.30824	6	0	1.70397e-06
ENSG00000256672.1	RP11-218M22.2	0.0384	1	1	0.0384	Testis	0.0384	Testis	1	1	1	-2.07056	-2.07056	-2.07056	NA	1	0	1.70402e-06
ENSG00000170647.3	TMEM133	0.0384006	45	9	0.007081	Artery_Coronary	0.959606	Uterus	13.6144	3.32495e-16	0.475799	-2.69301	2.15544	-0.451667	1.07145	9	0	1.70404e-06
ENSG00000227057.9	WDR46	0.0384269	44	3	0.0114355	Whole_Blood	0.983213	Pancreas	28.5231	1.27751e-15	6.65928	-2.39611	2.5291	-0.00837347	1.19409	3	0	1.70521e-06
ENSG00000090266.12	NDUFB2	0.0384535	45	6	0.005471	Breast_Mammary_Tissue	0.9942	Skin_Sun_Exposed_Lower_leg	27.0287	1.13055e-15	0.905043	-0.932264	2.77791	0.821053	1.22747	6	0	1.70639e-06
ENSG00000204644.9	ZFP57	0.0384621	40	3	0.00595192	Brain_Hippocampus	0.610456	Brain_Cortex	35.2201	1.21889e-15	1.18838	-2.75042	2.36173	1.4521	1.34347	3	0	1.70677e-06
ENSG00000130528.11	HRC	0.0384709	21	2	0.2106	Pituitary	0.9032	Brain_Hippocampus	19.5731	3.2518e-17	0.67946	-1.07027	1.25192	0.231168	0.597138	2	0	1.70716e-06
ENSG00000105376.4	ICAM5	0.0384772	47	5	0.00172557	Testis	0.931943	Breast_Mammary_Tissue	30.5575	7.44184e-16	1.56937	-3.08984	3.1338	-1.12459	1.81889	5	0	1.70744e-06
ENSG00000196990.8	FAM163B	0.0384959	17	7	0.0380793	Brain_Anterior_cingulate_cortex_BA24	0.800251	Brain_Cerebellar_Hemisphere	8.10097	1.06742e-17	0.504943	-2.05071	2.074	0.798702	1.47946	7	0	1.70827e-06
ENSG00000244731.7	C4A	0.0385095	49	1	0.00342548	Pituitary	0.218237	Nerve_Tibial	47.4157	8.90442e-16	47.4157	-2.92673	-1.23123	-2.03635	0.354795	1	0	1.70887e-06
ENSG00000124357.12	NAGK	0.0385532	47	4	0.009834	Brain_Anterior_cingulate_cortex_BA24	0.949491	Colon_Transverse	34.1249	1.44114e-15	1.36392	-2.58161	1.26827	-1.03609	1.10851	4	0	1.71081e-06
ENSG00000225249.5	LINC00378	0.0385611	1	1	0.0385611	Testis	0.0385611	Testis	1	1	1	-2.06884	-2.06884	-2.06884	NA	1	0	1.71117e-06
ENSG00000130703.15	OSBPL2	0.0385709	45	4	0.000376192	Adipose_Visceral_Omentum	0.957748	Muscle_Skeletal	24.9271	7.3923e-16	0.988052	-2.25635	3.55625	0.350527	1.55654	4	0	1.7116e-06
ENSG00000134242.15	PTPN22	0.0385785	39	3	0.00875	Brain_Amygdala	0.887836	Pancreas	26.9335	3.97016e-16	2.83708	-1.80525	2.62167	0.0351337	0.994169	3	0	1.71193e-06
ENSG00000253379.5	RP11-1102P16.1	0.0385914	5	3	0.003996	Brain_Nucleus_accumbens_basal_ganglia	0.9285	Brain_Hypothalamus	2.23118	2.43857e-16	0.986544	-2.87848	0.329471	-1.13	1.60569	3	0	1.71251e-06
ENSG00000259789.1	RP11-1078H9.6	0.0386	1	1	0.0386	Testis	0.0386	Testis	1	1	1	2.06843	2.06843	2.06843	NA	1	0	1.71289e-06
ENSG00000198225.5	FKBP1C	0.0386099	38	3	0.04038	Kidney_Cortex	0.7362	Adipose_Visceral_Omentum	30.5467	1.26121e-15	1.09905	-1.49047	2.04984	1.01986	0.889057	3	0	1.71333e-06
ENSG00000055813.5	CCDC85A	0.0386241	44	10	0.006371	Artery_Aorta	0.9934	Nerve_Tibial	17.0486	8.70779e-16	0.586382	-2.72805	1.15424	-1.16675	0.851778	10	0	1.71396e-06
ENSG00000108448.20	TRIM16L	0.0386709	46	4	0.0236968	Pancreas	0.9701	Artery_Aorta	31.3046	9.34823e-16	1.89864	-1.35978	2.26201	0.707944	0.774534	4	0	1.71604e-06
ENSG00000196422.10	PPP1R26	0.0387289	39	4	0.00255968	Heart_Atrial_Appendage	0.943272	Lung	26.9447	6.57034e-16	1.58406	-3.0162	1.72576	-1.99465	0.943583	4	0	1.71861e-06
ENSG00000177946.5	CENPBD1	0.0387375	48	2	0.006703	Brain_Frontal_Cortex_BA9	0.987015	Pituitary	39.5116	1.225e-15	5.51949	-2.00316	2.71125	0.106702	0.952115	2	0	1.71899e-06
ENSG00000169684.13	CHRNA5	0.0388345	46	3	0.0005712	Uterus	0.9655	Adipose_Visceral_Omentum	39.8715	7.4856e-16	2.2838	-2.41406	3.44493	2.22893	1.18054	3	0	1.7233e-06
ENSG00000030582.17	GRN	0.0388906	45	4	0.000952825	Artery_Tibial	0.986	Small_Intestine_Terminal_Ileum	24.9826	7.26828e-16	1.5388	-1.26548	3.3041	1.66043	1.37092	4	0	1.72579e-06
ENSG00000156096.13	UGT2B4	0.0389547	9	2	0.0125962	Heart_Left_Ventricle	0.9039	Adipose_Subcutaneous	6.51909	1.00863e-16	2.44162	-0.120736	2.49499	1.76593	1.07302	2	0	1.72863e-06
ENSG00000100253.12	MIOX	0.0389572	15	4	0.00384792	Pancreas	0.869311	Whole_Blood	9.93584	3.64005e-19	0.456404	-1.2968	2.89037	1.80525	1.50302	4	0	1.72874e-06
ENSG00000125779.21	PANK2	0.0389663	43	7	0.0613981	Spleen	0.999629	Heart_Left_Ventricle	18.0464	6.89576e-16	0.737907	-1.28871	1.87062	0.224151	0.795752	7	0	1.72914e-06
ENSG00000175606.10	TMEM70	0.0389808	30	4	0.00408036	Heart_Atrial_Appendage	0.486231	Brain_Caudate_basal_ganglia	15.8684	6.05326e-16	0.585081	-2.74751	2.87188	0.200482	1.79763	4	0	1.72979e-06
ENSG00000183955.12	KMT5A	0.0390031	48	3	0.00164474	Brain_Anterior_cingulate_cortex_BA24	0.952247	Artery_Aorta	29.5996	2.02161e-15	2.7581	-3.14785	2.78299	-1.68044	1.57687	3	0	1.73078e-06
ENSG00000152219.4	ARL14EP	0.0390117	49	3	0.00450156	Cells_EBV-transformed_lymphocytes	0.992548	Brain_Cerebellar_Hemisphere	39.5092	1.27286e-15	1.82599	-2.84069	1.7061	-0.0574737	1.16792	3	0	1.73116e-06
ENSG00000108582.11	CPD	0.0390271	38	2	0.00990415	Esophagus_Mucosa	0.175234	Artery_Coronary	35.6373	6.56962e-16	1.53374	-2.57916	2.4113	-1.50661	0.705608	2	0	1.73185e-06
ENSG00000204616.10	TRIM31	0.0390498	17	6	0.00381728	Pancreas	0.985441	Stomach	8.04915	9.89597e-17	0.392286	-0.691021	2.89288	0.454116	0.947303	6	0	1.73285e-06
ENSG00000182118.7	FAM89A	0.0391054	38	7	0.002324	Heart_Atrial_Appendage	0.908818	Brain_Caudate_basal_ganglia	21.2975	7.30306e-16	0.763427	-3.04536	3.03731	0.569185	1.22292	7	0	1.73532e-06
ENSG00000139343.10	SNRPF	0.0391173	42	1	0.00713984	Brain_Putamen_basal_ganglia	0.200024	Thyroid	40.767	9.79798e-16	40.767	1.28148	2.69025	2.03723	0.202312	1	0	1.73585e-06
ENSG00000275580.1	RP11-295H24.4	0.0391218	25	2	0.01708	Adipose_Subcutaneous	0.790405	Brain_Amygdala	22.8404	3.39787e-18	1.6396	-2.38498	2.38498	-1.1777	1.94754	2	0	1.73605e-06
ENSG00000204991.10	SPIRE2	0.0391241	41	5	0.00958	Stomach	0.996821	Adipose_Visceral_Omentum	23.2428	2.26231e-15	1.45708	-2.59063	1.93541	-0.0951311	1.07926	5	0	1.73615e-06
ENSG00000163428.3	LRRC58	0.0391286	48	4	0.00699381	Whole_Blood	0.9458	Adrenal_Gland	27.3145	5.10662e-16	3.93557	-2.69714	2.62922	-0.595331	1.53398	4	0	1.73635e-06
ENSG00000111261.13	MANSC1	0.0391427	33	5	0.001195	Muscle_Skeletal	0.7042	Adipose_Visceral_Omentum	15.8234	1.80129e-16	0.961989	-2.95915	3.24007	-0.80939	1.67009	5	0	1.73698e-06
ENSG00000108590.10	MED31	0.0392294	40	3	0.00238917	Esophagus_Muscularis	0.968672	Esophagus_Mucosa	27.871	8.35639e-16	2.28185	-3.03704	1.46802	-1.5887	0.79778	3	0	1.74082e-06
ENSG00000187486.5	KCNJ11	0.039237	40	5	0.0187303	Brain_Cerebellar_Hemisphere	0.772411	Esophagus_Mucosa	26.0874	6.19089e-16	1.00157	-2.35085	2.06779	-0.283068	1.36471	5	0	1.74116e-06
ENSG00000182636.5	NDN	0.0392408	48	3	0.008462	Colon_Transverse	0.9873	Brain_Amygdala	41.5956	2.1486e-15	1.65825	-0.624499	2.63306	2.1732	0.915243	3	0	1.74132e-06
ENSG00000231204.5	AC011752.1	0.0392446	2	2	0.01132	Artery_Aorta	0.998285	Testis	1.09661	0.903387	0.903387	-2.53266	0.00215006	-1.26526	1.79238	2	0	1.7415e-06
ENSG00000119929.12	CUTC	0.039282	34	5	0.00805595	Small_Intestine_Terminal_Ileum	0.5858	Whole_Blood	22.881	1.66821e-16	0.865121	-2.64972	2.3053	0.329025	2.18634	5	0	1.74315e-06
ENSG00000142538.1	PTH2	0.03933	1	1	0.03933	Brain_Cerebellar_Hemisphere	0.03933	Brain_Cerebellar_Hemisphere	1	1	1	-2.06072	-2.06072	-2.06072	NA	1	0	1.74528e-06
ENSG00000147687.18	TATDN1	0.0394045	45	4	0.0034726	Brain_Cerebellar_Hemisphere	0.973768	Brain_Caudate_basal_ganglia	32.8013	1.61872e-15	1.55535	-0.544542	2.92248	1.11988	0.643579	4	0	1.74859e-06
ENSG00000170390.15	DCLK2	0.0394088	34	5	0.0239554	Thyroid	0.992648	Brain_Cerebellar_Hemisphere	20.6455	4.09319e-16	1.07291	-1.98201	2.25784	-0.321036	0.870264	5	0	1.74878e-06
ENSG00000119900.7	OGFRL1	0.0394299	45	9	0.0038569	Muscle_Skeletal	0.860637	Brain_Cerebellum	17.5942	5.92385e-16	0.640884	-0.96869	2.88963	0.385815	1.10567	9	0	1.74972e-06
ENSG00000121057.12	AKAP1	0.0394414	46	9	0.000405419	Brain_Cerebellum	0.967894	Cells_Cultured_fibroblasts	17.4391	1.3384e-15	0.80901	-0.831467	3.53653	1.8906	1.16438	9	0	1.75023e-06
ENSG00000244754.8	N4BP2L2	0.0394428	48	4	0.001575	Skin_Sun_Exposed_Lower_leg	0.985869	Brain_Hypothalamus	25.7602	6.26644e-16	1.78635	-3.1605	1.65103	-0.174816	1.59218	4	0	1.75029e-06
ENSG00000167548.14	KMT2D	0.03945	2	1	0.03945	Lung	0.03945	Brain_Nucleus_accumbens_basal_ganglia	2	6.12164e-17	2	-2.05946	-2.05946	-2.05946	6.28037e-16	1	0	1.75061e-06
ENSG00000139651.10	ZNF740	0.0394565	48	3	0.0553852	Brain_Putamen_basal_ganglia	0.801627	Testis	43.2698	1.51988e-15	1.71232	-0.260212	1.91584	0.365576	0.592913	3	0	1.7509e-06
ENSG00000246548.3	RP11-7F17.5	0.0394821	43	6	0.007931	Cells_Cultured_fibroblasts	0.973567	Testis	27.0403	2.63789e-15	0.921157	-2.39944	2.65499	-0.802355	1.11544	6	0	1.75204e-06
ENSG00000133119.12	RFC3	0.0394845	48	3	0.002144	Pancreas	0.949587	Muscle_Skeletal	37.1477	1.10719e-15	2.17691	-3.06952	0.468222	0.0785445	0.69065	3	0	1.75214e-06
ENSG00000002834.17	LASP1	0.0395385	35	8	0.01565	Adipose_Subcutaneous	0.961668	Esophagus_Mucosa	20.7332	7.76592e-16	0.708653	-2.41698	1.45002	-1.35981	1.30607	8	0	1.75454e-06
ENSG00000095485.16	CWF19L1	0.0395465	49	1	0.0140432	Cells_Cultured_fibroblasts	0.1594	Kidney_Cortex	47.5829	9.89467e-16	47.5829	-2.45616	-1.40709	-2.02673	0.227095	1	0	1.75489e-06
ENSG00000182704.7	TSKU	0.0395483	48	4	0.009227	Artery_Coronary	0.9701	Brain_Hypothalamus	23.8791	6.91172e-16	1.04143	-2.60353	2.44903	-0.0186876	1.19011	4	0	1.75497e-06
ENSG00000164122.8	ASB5	0.0395656	32	6	0.00173845	Brain_Substantia_nigra	0.8142	Artery_Aorta	16.5872	7.84289e-16	0.655553	-3.13162	2.73978	-1.12654	1.60574	6	0	1.75574e-06
ENSG00000196104.10	SPOCK3	0.0395842	13	7	0.0295907	Brain_Putamen_basal_ganglia	0.73684	Nerve_Tibial	6.32489	5.15901e-17	0.454198	-2.17553	2.06156	-0.161904	1.15156	7	0	1.75657e-06
ENSG00000154864.11	PIEZO2	0.0395844	14	7	0.075455	Ovary	0.8287	Brain_Caudate_basal_ganglia	6.26216	2.41204e-17	0.311836	-1.763	1.77769	-0.270837	1.08451	7	0	1.75658e-06
ENSG00000197375.12	SLC22A5	0.0396273	49	3	0.00539636	Brain_Spinal_cord_cervical_c-1	0.746976	Brain_Anterior_cingulate_cortex_BA24	31.137	1.66188e-15	5.68703	-2.31453	2.78237	1.79001	0.981962	3	0	1.75848e-06
ENSG00000107807.12	TLX1	0.0396646	4	2	0.0302729	Adipose_Visceral_Omentum	0.0498407	Liver	3.14112	1.05285e-21	0.858856	-2.1665	1.96133	-1.12506	2.05762	2	0	1.76013e-06
ENSG00000138593.8	SECISBP2L	0.0396676	39	4	0.003379	Lung	0.903343	Heart_Atrial_Appendage	32.0602	7.48678e-16	1.33805	-2.22255	2.93097	0.0360307	0.876042	4	0	1.76027e-06
ENSG00000131711.14	MAP1B	0.0396783	46	3	0.00106766	Ovary	0.441458	Esophagus_Muscularis	38.3214	9.52465e-16	1.4842	-0.972705	3.27206	1.20995	0.606421	3	0	1.76074e-06
ENSG00000253537.2	PCDHGA7	0.0396937	47	3	0.004662	Brain_Hypothalamus	0.95277	Colon_Transverse	34.7868	1.22199e-15	3.92296	-2.82827	2.82951	0.519126	1.17863	3	0	1.76142e-06
ENSG00000273416.1	RP4-597N16.4	0.0396981	34	5	0.0140567	Pituitary	1	Artery_Coronary	18.8951	3.45605e-16	0.767459	-0.119502	2.45581	0.962069	1.0312	5	0	1.76162e-06
ENSG00000116171.17	SCP2	0.0397288	49	3	0.00588922	Brain_Cerebellar_Hemisphere	0.701797	Colon_Transverse	34.3299	1.07148e-15	3.08982	-2.75389	2.54511	-0.600431	1.37736	3	0	1.76298e-06
ENSG00000215717.5	TMEM167B	0.0397732	41	4	0.01758	Brain_Cerebellar_Hemisphere	0.969961	Lung	17.2281	3.52154e-16	2.13726	-1.34753	2.37435	0.674184	0.88929	4	0	1.76495e-06
ENSG00000110427.14	KIAA1549L	0.03981	44	8	0.0024117	Adipose_Subcutaneous	0.788566	Cells_Cultured_fibroblasts	17.3713	4.54726e-16	0.703607	-3.03421	2.75907	-0.292144	1.78887	8	0	1.76658e-06
ENSG00000282418.1	RP11-496N12.9	0.0399475	3	3	0.00545681	Artery_Tibial	0.535	Colon_Sigmoid	2.16368	0.129875	0.129875	-2.77875	0.620392	-1.40702	1.79192	3	0	1.77269e-06
ENSG00000251409.1	AC008592.4	0.0399493	13	3	0.03964	Artery_Coronary	0.966156	Spleen	9.82707	4.05139e-17	0.896453	-2.05748	1.09139	-0.218669	1.01666	3	0	1.77277e-06
ENSG00000107779.13	BMPR1A	0.0399751	44	4	0.001236	Breast_Mammary_Tissue	0.98626	Small_Intestine_Terminal_Ileum	31.8395	1.52819e-15	1.0755	-2.84515	3.23044	0.743342	0.836827	4	0	1.77391e-06
ENSG00000258117.2	RP11-1022B3.1	0.03999	1	1	0.03999	Thyroid	0.03999	Thyroid	1	1	1	2.05385	2.05385	2.05385	NA	1	0	1.77457e-06
ENSG00000112782.15	CLIC5	0.0400116	44	6	0.005291	Artery_Tibial	0.834807	Brain_Nucleus_accumbens_basal_ganglia	25.9434	1.45558e-15	1.17483	-1.09824	2.78876	-0.0609557	1.09166	6	0	1.77553e-06
ENSG00000103522.15	IL21R	0.0400158	34	7	0.0109409	Spleen	0.978883	Uterus	13.4203	6.25532e-16	0.933889	-2.54458	1.5531	-0.263113	0.987444	7	0	1.77572e-06
ENSG00000205869.2	KRTAP5-1	0.0400313	16	4	0.007709	Artery_Aorta	0.3934	Adipose_Visceral_Omentum	10.6984	5.43646e-18	0.949466	-2.66456	2.66456	-0.5447	1.46188	4	0	1.7764e-06
ENSG00000164118.12	CEP44	0.0400477	48	3	0.011	Brain_Amygdala	0.973488	Adipose_Subcutaneous	34.1068	1.986e-15	2.99987	-2.5427	1.48094	-0.378182	1.15755	3	0	1.77714e-06
ENSG00000239306.4	RBM14	0.0400811	15	2	0.0146556	Brain_Cerebellar_Hemisphere	0.5167	Ovary	14.0003	1.38405e-24	0.999687	-2.44078	-0.648441	-2.32129	0.46278	2	0	1.77862e-06
ENSG00000197162.9	ZNF785	0.04009	1	1	0.04009	Heart_Atrial_Appendage	0.04009	Heart_Atrial_Appendage	1	1	1	2.05282	2.05282	2.05282	NA	1	0	1.77901e-06
ENSG00000158560.14	DYNC1I1	0.0401172	37	4	0.003007	Artery_Tibial	0.924387	Brain_Cerebellum	29.6178	1.02308e-15	1.22877	-2.96702	2.17754	-1.82247	1.24385	4	0	1.78022e-06
ENSG00000124562.9	SNRPC	0.0401197	48	3	0.01447	Adrenal_Gland	0.977835	Cells_EBV-transformed_lymphocytes	42.9152	6.96609e-16	2.13525	-1.1804	2.44538	0.192119	0.666089	3	0	1.78033e-06
ENSG00000173327.7	MAP3K11	0.0401302	48	2	0.0111409	Adrenal_Gland	0.8105	Brain_Amygdala	41.8758	8.65971e-16	4.9293	-0.239781	2.53825	2.00936	0.563647	2	0	1.7808e-06
ENSG00000271784.1	RP1-28H20.3	0.0401365	29	4	0.007854	Artery_Aorta	0.9107	Artery_Coronary	20.8276	1.83524e-15	0.993849	-2.65828	2.65828	-0.19023	1.10833	4	0	1.78107e-06
ENSG00000165699.13	TSC1	0.040189	44	3	0.00849627	Brain_Cerebellar_Hemisphere	0.405873	Prostate	37.1977	1.47123e-15	1.97048	-1.14986	2.63168	1.59407	0.594588	3	0	1.7834e-06
ENSG00000250479.8	CHCHD10	0.0402199	26	4	0.0546561	Whole_Blood	0.9057	Stomach	19.7969	1.91286e-15	0.67798	-1.9216	1.9188	0.0244153	0.909683	4	0	1.78478e-06
ENSG00000182134.15	TDRKH	0.0402325	45	3	0.007529	Brain_Nucleus_accumbens_basal_ganglia	0.903506	Skin_Not_Sun_Exposed_Suprapubic	27.8731	1.1931e-15	1.00551	-2.42719	2.67249	0.210193	1.58083	3	0	1.78534e-06
ENSG00000137251.15	TINAG	0.0402691	11	3	0.00717	Cells_EBV-transformed_lymphocytes	0.586031	Brain_Cortex	6.9889	3.38413e-33	0.950956	-2.68884	2.68884	0.156831	1.68147	3	0	1.78696e-06
ENSG00000101126.15	ADNP	0.0403371	44	4	0.00172	Brain_Anterior_cingulate_cortex_BA24	0.97049	Brain_Cerebellum	36.117	9.15794e-16	1.38604	-3.13475	2.47387	-0.113289	0.808674	4	0	1.78998e-06
ENSG00000168216.10	LMBRD1	0.0403493	47	7	0.0198684	Brain_Cerebellum	0.733421	Artery_Tibial	15.4846	3.02656e-16	0.989427	-2.15033	2.32882	0.0462125	1.30647	7	0	1.79052e-06
ENSG00000075043.18	KCNQ2	0.0403518	19	4	0.0248913	Brain_Cerebellar_Hemisphere	0.813177	Small_Intestine_Terminal_Ileum	14.582	7.99917e-18	0.855802	-2.24309	2.20435	0.111913	0.990712	4	0	1.79063e-06
ENSG00000178685.13	PARP10	0.0403518	44	3	0.00377322	Whole_Blood	0.19765	Small_Intestine_Terminal_Ileum	33.0408	1.32567e-15	3.01057	-1.56621	2.89652	1.71516	0.786386	3	0	1.79063e-06
ENSG00000106483.11	SFRP4	0.0403521	21	6	0.000316477	Small_Intestine_Terminal_Ileum	0.938	Brain_Hippocampus	10.1898	5.84163e-18	0.883291	-3.60143	0.857986	-0.385423	1.25108	6	0	1.79064e-06
ENSG00000259847.1	LINC02126	0.0403877	7	3	0.0084903	Adipose_Subcutaneous	0.1798	Nerve_Tibial	3.9649	1.95614e-17	0.140628	-2.63192	2.59024	-0.697205	1.9031	3	0	1.79222e-06
ENSG00000120256.9	LRP11	0.0403993	27	4	0.0107746	Esophagus_Muscularis	0.3371	Muscle_Skeletal	20.7489	2.02471e-15	0.821363	-2.54993	1.93256	-1.04952	1.60378	4	0	1.79274e-06
ENSG00000170144.20	HNRNPA3	0.0404	2	1	0.0404	Nerve_Tibial	0.0404	Nerve_Tibial	2	3.3547e-17	2	-2.04964	-2.04964	-2.04964	0	1	0	1.79277e-06
ENSG00000237330.2	RNF223	0.0404039	29	7	0.000295124	Skin_Sun_Exposed_Lower_leg	0.589834	Brain_Anterior_cingulate_cortex_BA24	15.1802	7.78013e-16	0.673084	-3.61954	0.816703	-1.5799	1.45998	7	0	1.79294e-06
ENSG00000183682.7	BMP8A	0.0404204	46	6	0.0113725	Stomach	0.997714	Heart_Left_Ventricle	25.6909	1.42682e-15	0.937705	-2.36178	2.53104	0.0271168	1.04764	6	0	1.79367e-06
ENSG00000141699.10	FAM134C	0.0404353	18	3	0.01501	Artery_Aorta	0.9078	Esophagus_Mucosa	9.14061	2.75427e-19	1.95988	-2.43214	1.78698	-0.393537	1.09983	3	0	1.79433e-06
ENSG00000258315.5	C17orf49	0.040447	29	3	0.00418543	Esophagus_Gastroesophageal_Junction	0.951	Testis	24.162	8.75282e-16	0.987882	-2.17621	2.86384	2.32215	1.03479	3	0	1.79485e-06
ENSG00000182957.15	SPATA13	0.0405028	40	14	0.001805	Brain_Spinal_cord_cervical_c-1	0.985929	Adipose_Visceral_Omentum	11.8608	2.40261e-16	0.471709	-3.12057	3.12057	-0.341888	1.91033	14	0	1.79733e-06
ENSG00000127191.17	TRAF2	0.0405552	31	6	0.00984	Artery_Aorta	0.8001	Cells_EBV-transformed_lymphocytes	18.3054	1.65912e-15	0.7855	-1.62108	2.5814	0.025366	1.25535	6	0	1.79966e-06
ENSG00000168060.15	NAALADL1	0.0405716	21	3	0.007873	Brain_Anterior_cingulate_cortex_BA24	0.9914	Adipose_Subcutaneous	13.9966	1.31214e-17	1.75746	-2.65747	2.65747	-0.200688	1.41761	3	0	1.80038e-06
ENSG00000039650.11	PNKP	0.0405929	49	5	0.000770566	Brain_Caudate_basal_ganglia	0.978549	Heart_Atrial_Appendage	26.9936	5.78461e-16	1.98142	-3.36316	0.519996	-1.28006	1.38242	5	0	1.80133e-06
ENSG00000172985.10	SH3RF3	0.0405947	24	8	0.005557	Prostate	0.9049	Brain_Cerebellar_Hemisphere	14.0418	6.76682e-18	0.632573	-2.14994	2.77284	0.902846	1.63905	8	0	1.8014e-06
ENSG00000175063.16	UBE2C	0.0406657	41	2	0.05298	Breast_Mammary_Tissue	0.647115	Brain_Cerebellum	38.2347	1.45944e-15	2.50597	-1.93508	1.93508	0.424978	1.85636	2	0	1.80456e-06
ENSG00000183580.9	FBXL7	0.0406993	14	8	0.01178	Artery_Aorta	0.9012	Breast_Mammary_Tissue	5.68423	4.17833e-17	0.316377	-2.51867	1.94762	0.213287	1.32268	8	0	1.80605e-06
ENSG00000105968.18	H2AFV	0.0407032	48	5	0.00407311	Artery_Coronary	0.876572	Esophagus_Muscularis	25.3453	8.92214e-16	1.97474	-2.87244	2.66771	0.48047	1.56848	5	0	1.80622e-06
ENSG00000165929.12	TC2N	0.0407389	46	3	0.003898	Brain_Cerebellar_Hemisphere	0.80588	Brain_Spinal_cord_cervical_c-1	36.6967	3.61165e-15	2.03147	-0.245745	2.8863	1.49837	0.68191	3	0	1.80781e-06
ENSG00000111886.10	GABRR2	0.0407545	46	3	0.001176	Brain_Putamen_basal_ganglia	0.3464	Brain_Substantia_nigra	36.2483	8.89117e-16	2.67532	0.941595	3.24464	2.51417	0.517251	3	0	1.8085e-06
ENSG00000169403.11	PTAFR	0.040779	48	3	0.00488531	Cells_Cultured_fibroblasts	0.989756	Pituitary	38.5666	1.01603e-15	4.04543	-0.0313933	2.8145	0.493095	0.779258	3	0	1.80958e-06
ENSG00000140945.16	CDH13	0.0407795	24	7	0.007622	Heart_Left_Ventricle	0.9548	Esophagus_Mucosa	10.1227	1.60314e-18	0.361894	-1.8709	2.66837	0.173737	1.18674	7	0	1.80961e-06
ENSG00000118263.14	KLF7	0.0408034	44	3	0.00357762	Kidney_Cortex	0.6534	Skin_Sun_Exposed_Lower_leg	32.9763	6.55093e-16	1.38505	-2.91319	2.43932	-2.00281	0.981311	3	0	1.81067e-06
ENSG00000148702.14	HABP2	0.0408203	9	6	0.082533	Stomach	0.64	Small_Intestine_Terminal_Ileum	4.23631	1.63882e-16	0.186678	-1.60816	1.73617	-0.396352	1.24606	6	0	1.81142e-06
ENSG00000115756.12	HPCAL1	0.0408208	31	15	0.007612	Brain_Cerebellum	0.865125	Testis	9.48262	3.22295e-16	0.371705	-2.66881	2.22368	-0.137417	1.20285	15	0	1.81144e-06
ENSG00000247400.3	DNAJC3-AS1	0.0408208	49	3	0.028645	Brain_Substantia_nigra	0.9701	Artery_Coronary	35.9481	1.33391e-15	2.46829	-0.417107	2.18834	0.715814	0.741023	3	0	1.81144e-06
ENSG00000054967.12	RELT	0.0408456	33	2	0.00741759	Spleen	0.3605	Skin_Sun_Exposed_Lower_leg	26.9705	1.92083e-15	3.48546	-2.67749	1.12686	-1.59085	0.742378	2	0	1.81254e-06
ENSG00000089505.17	CMTM1	0.0408595	49	2	0.00436633	Testis	0.0625	Cells_EBV-transformed_lymphocytes	46.2478	1.14309e-15	2.08089	1.86273	2.85041	2.46244	0.140685	2	0	1.81316e-06
ENSG00000165802.21	NSMF	0.0408715	30	8	0.0005411	Thyroid	0.94665	Artery_Aorta	14.7586	5.22796e-16	0.511712	-3.45954	2.32317	-0.043125	1.29216	8	0	1.81369e-06
ENSG00000176095.11	IP6K1	0.0408874	48	3	0.014675	Muscle_Skeletal	0.480568	Brain_Cerebellar_Hemisphere	36.3853	6.44219e-16	2.28399	-0.70539	2.4403	0.270622	1.25228	3	0	1.81439e-06
ENSG00000247624.6	CPEB2-AS1	0.0409224	19	4	0.0454593	Brain_Cerebellar_Hemisphere	0.679365	Skin_Not_Sun_Exposed_Suprapubic	11.6869	1.64112e-17	0.495407	-2.00038	0.963294	-1.02253	1.26988	4	0	1.81595e-06
ENSG00000104375.15	STK3	0.0409255	40	6	0.02921	Adrenal_Gland	0.834	Stomach	16.8205	3.07987e-16	0.91074	-2.18064	2.18064	-0.140911	1.74919	6	0	1.81609e-06
ENSG00000197958.12	RPL12	0.0409296	49	1	0.009632	Liver	0.071492	Prostate	48.5057	1.47199e-15	48.5057	-2.58877	-1.80234	-2.03524	0.126444	1	0	1.81627e-06
ENSG00000111348.8	ARHGDIB	0.0409397	47	6	0.00205528	Ovary	0.974286	Muscle_Skeletal	21.6406	1.01103e-15	0.751781	-2.94391	3.08213	0.482473	1.88907	6	0	1.81672e-06
ENSG00000269814.1	CTC-273B12.10	0.0409536	19	3	0.0217846	Brain_Hippocampus	0.64416	Thyroid	16.4839	8.78882e-18	0.993358	-2.2941	1.42037	1.14355	0.86936	3	0	1.81733e-06
ENSG00000167113.10	COQ4	0.0409568	48	4	0.03421	Esophagus_Mucosa	0.788151	Testis	34.411	1.33889e-15	2.31302	-2.11759	1.73188	-1.27531	0.940521	4	0	1.81747e-06
ENSG00000180219.1	FAM71C	0.04096	1	1	0.04096	Testis	0.04096	Testis	1	1	1	-2.04393	-2.04393	-2.04393	NA	1	0	1.81762e-06
ENSG00000184697.6	CLDN6	0.0409683	19	3	0.0722572	Brain_Cerebellum	0.270656	Brain_Nucleus_accumbens_basal_ganglia	14.4158	4.36503e-18	0.683253	-1.10155	1.79749	1.49171	0.633456	3	0	1.81798e-06
ENSG00000176463.13	SLCO3A1	0.0410613	15	6	0.009756	Skin_Not_Sun_Exposed_Suprapubic	0.638368	Artery_Tibial	7.23354	1.38443e-17	0.343056	-1.91342	2.58436	0.798791	1.6502	6	0	1.82211e-06
ENSG00000163958.13	ZDHHC19	0.0410671	33	10	0.00659795	Brain_Cerebellum	0.98891	Brain_Frontal_Cortex_BA9	9.24405	2.87838e-16	0.339942	-2.14229	2.71648	0.361487	1.40645	10	0	1.82237e-06
ENSG00000269826.1	RP11-158I3.3	0.0410689	1	1	0.0410689	Testis	0.0410689	Testis	1	1	1	2.04283	2.04283	2.04283	NA	1	0	1.82245e-06
ENSG00000019505.7	SYT13	0.0411128	25	6	0.00237283	Minor_Salivary_Gland	0.8836	Brain_Anterior_cingulate_cortex_BA24	11.2247	2.30787e-17	0.498422	-3.0391	2.39748	-0.912837	1.24591	6	0	1.8244e-06
ENSG00000133740.10	E2F5	0.0411363	48	3	0.0196423	Cells_EBV-transformed_lymphocytes	0.908316	Brain_Cerebellar_Hemisphere	32.2509	8.46257e-16	1.70221	-1.44099	2.33311	1.11949	1.28431	3	0	1.82544e-06
ENSG00000066827.15	ZFAT	0.0411474	25	12	0.03711	Artery_Coronary	1	Adipose_Subcutaneous	6.68775	5.1539e-18	0.308075	-1.89577	2.08455	0.591648	1.24465	12	0	1.82593e-06
ENSG00000197415.11	VEPH1	0.0411581	37	4	0.00392643	Skin_Sun_Exposed_Lower_leg	0.936888	Testis	25.7522	7.64526e-16	2.01143	-2.64641	2.88401	0.906878	1.65387	4	0	1.82641e-06
ENSG00000249697.1	RP11-155L15.1	0.04116	1	1	0.04116	Testis	0.04116	Testis	1	1	1	-2.04191	-2.04191	-2.04191	NA	1	0	1.82649e-06
ENSG00000105393.15	BABAM1	0.0411609	47	3	0.00183422	Lung	0.932535	Small_Intestine_Terminal_Ileum	38.768	3.82244e-15	1.85499	-0.648286	3.11584	1.04732	0.699826	3	0	1.82653e-06
ENSG00000231713.2	AF064860.7	0.04119	21	6	0.007833	Skin_Not_Sun_Exposed_Suprapubic	0.949383	Thyroid	14.0654	4.46976e-18	0.910669	-1.45089	2.65918	-0.518078	1.13456	6	0	1.82782e-06
ENSG00000180357.9	ZNF609	0.041236	45	4	0.0961447	Artery_Aorta	0.609542	Kidney_Cortex	27.802	3.25082e-16	2.22693	-1.12212	1.66384	-0.0389861	0.803669	4	0	1.82987e-06
ENSG00000253768.1	CTB-33O18.1	0.0412648	2	2	0.0328612	Testis	0.09184	Cells_Cultured_fibroblasts	1.16616	0.833845	0.833845	-2.13377	1.68577	-0.224002	2.70083	2	0	1.83114e-06
ENSG00000188580.14	NKAIN2	0.0413056	6	6	0.004448	Esophagus_Muscularis	1	Brain_Cerebellum	1.14983	0.847808	0.847808	-2.84451	1.49009	-0.417225	1.48973	6	0	1.83295e-06
ENSG00000124587.13	PEX6	0.0413504	49	1	0.0284579	Vagina	0.182082	Brain_Amygdala	47.3899	1.65647e-15	47.3899	-2.19091	-1.33437	-2.00539	0.225275	1	0	1.83494e-06
ENSG00000124818.15	OPN5	0.04136	1	1	0.04136	Heart_Left_Ventricle	0.04136	Heart_Left_Ventricle	1	1	1	2.0399	2.0399	2.0399	NA	1	0	1.83537e-06
ENSG00000155508.13	CNOT8	0.0413621	49	4	0.00729476	Brain_Cerebellar_Hemisphere	0.99834	Heart_Atrial_Appendage	33.8272	1.40423e-15	1.17534	-2.63634	2.68308	0.0944664	1.20034	4	0	1.83546e-06
ENSG00000128709.12	HOXD9	0.0413649	27	5	0.003916	Adrenal_Gland	1	Colon_Sigmoid	20.1015	9.85411e-16	0.728512	-0.987096	2.88485	0.45781	0.912694	5	0	1.83559e-06
ENSG00000137103.16	TMEM8B	0.0413855	45	3	0.004519	Stomach	0.5497	Kidney_Cortex	40.4615	6.72098e-16	1.81919	-2.83946	-0.59821	-1.73686	0.461814	3	0	1.8365e-06
