## Supplementary Tables for "Deciphering the genetic architecture of atrial fibrillation offers insights into disease prediction, pathophysiology and downstream sequelae" (part 2 of 3)

### Sheet: ST6 (continued)
ST6. Highly prioritized gene-tissue pairs from TWAS (S-prediXcan) of gene expression in target tissues (whole blood, blood vessels, heart, and lung)
ENSG00000188425.3	NANOS2	0.0414122	8	2	0.0116854	Testis	0.1328	Brain_Caudate_basal_ganglia	6.68929	1.5449e-17	1.31071	-2.52151	2.26963	1.13344	1.96348	2	0	1.83768e-06
ENSG00000226825.1	LINC01509	0.0414139	2	2	0.02295	Prostate	0.105	Testis	1.2468	0.753196	0.753196	-2.27427	-1.62108	-1.94767	0.461871	2	0	1.83776e-06
ENSG00000275342.4	PRAG1	0.0414432	44	11	0.000456282	Skin_Not_Sun_Exposed_Suprapubic	0.981174	Esophagus_Gastroesophageal_Junction	15.54	4.77585e-16	0.54612	-3.50519	2.87864	-0.769928	1.74516	11	0	1.83906e-06
ENSG00000171067.10	C11orf24	0.0414571	34	5	0.004526	Brain_Cortex	0.6695	Artery_Coronary	24.9256	1.35506e-15	0.940037	-2.83897	2.06832	0.0875432	1.06931	5	0	1.83968e-06
ENSG00000196262.13	PPIA	0.041466	48	2	0.0535604	Brain_Anterior_cingulate_cortex_BA24	0.993767	Artery_Coronary	41.8148	1.51247e-15	6.03642	-1.93037	1.56706	-0.440783	0.885969	2	0	1.84007e-06
ENSG00000168481.8	LGI3	0.0414777	42	6	0.02492	Adipose_Subcutaneous	0.898209	Pituitary	20.2898	3.16453e-16	1.11307	-2.24264	2.24264	0.28296	1.38012	6	0	1.84059e-06
ENSG00000022567.9	SLC45A4	0.041483	46	12	0.0001503	Cells_EBV-transformed_lymphocytes	0.96143	Artery_Tibial	14.3593	1.30392e-15	0.648624	-3.79057	1.83897	-0.857771	1.16338	12	0	1.84083e-06
ENSG00000267058.1	RP11-15A1.3	0.0414848	45	1	0.0146947	Esophagus_Muscularis	0.73205	Brain_Cerebellar_Hemisphere	43.4099	1.49229e-15	43.4099	0.3424	2.43982	1.99752	0.355799	1	0	1.84091e-06
ENSG00000204539.3	CDSN	0.0415065	2	2	0.0132672	Skin_Sun_Exposed_Lower_leg	0.0659008	Skin_Not_Sun_Exposed_Suprapubic	1.84602	0.153984	0.153984	1.8391	2.47652	2.15781	0.450722	2	0	1.84187e-06
ENSG00000120137.6	PANK3	0.0415402	37	2	0.04774	Artery_Aorta	0.864626	Cells_Cultured_fibroblasts	25.0674	5.66998e-16	11.1668	-1.97968	1.97968	0.433848	1.58582	2	0	1.84336e-06
ENSG00000143418.19	CERS2	0.0415756	47	3	0.0153023	Nerve_Tibial	0.455819	Thyroid	29.6255	4.25278e-16	1.15715	-2.42514	2.13489	-1.0906	1.30392	3	0	1.84494e-06
ENSG00000157873.17	TNFRSF14	0.0415989	39	5	0.00728	Skin_Sun_Exposed_Lower_leg	0.981109	Adipose_Subcutaneous	25.0703	1.45314e-15	0.84037	-2.68376	2.10384	-0.422316	1.43583	5	0	1.84597e-06
ENSG00000219200.11	RNASEK	0.0416331	46	3	0.003084	Colon_Sigmoid	0.695134	Brain_Caudate_basal_ganglia	38.2153	1.27596e-15	1.6533	-2.95924	2.31202	-2.11416	1.35003	3	0	1.84749e-06
ENSG00000231131.6	LINC01468	0.0416635	3	3	0.01397	Minor_Salivary_Gland	0.667633	Skin_Sun_Exposed_Lower_leg	1.92931	0.260772	0.260772	0.429399	2.45803	1.12085	1.15826	3	0	1.84884e-06
ENSG00000156232.7	WHAMM	0.0416852	47	3	0.0224439	Pancreas	0.982923	Lung	30.9505	5.25033e-16	2.28226	-2.28277	1.76401	0.570976	0.998754	3	0	1.8498e-06
ENSG00000146707.14	POMZP3	0.0417019	45	2	0.0138858	Artery_Tibial	0.986542	Brain_Putamen_basal_ganglia	32.5753	6.4199e-16	11.9991	-1.12663	2.4602	0.68034	1.34364	2	0	1.85054e-06
ENSG00000183379.8	SYNDIG1L	0.0417029	48	8	0.00926412	Kidney_Cortex	0.962725	Adipose_Visceral_Omentum	17.0924	4.8619e-16	0.591623	-1.34508	2.60215	-0.00620205	0.903087	8	0	1.85059e-06
ENSG00000231987.1	LINC01787	0.04173	1	1	0.04173	Cells_Cultured_fibroblasts	0.04173	Cells_Cultured_fibroblasts	1	1	1	2.0362	2.0362	2.0362	NA	1	0	1.85179e-06
ENSG00000104723.20	TUSC3	0.0417345	43	12	0.000303192	Artery_Tibial	0.996442	Lung	13.1111	8.81621e-16	0.468749	-2.7985	3.61256	-0.0458774	1.38445	12	0	1.85199e-06
ENSG00000107738.19	VSIR	0.0417463	38	8	0.0329859	Nerve_Tibial	0.998324	Artery_Aorta	16.9102	4.9597e-16	0.779825	-1.67207	2.13226	0.046885	0.910622	8	0	1.85251e-06
ENSG00000109111.14	SUPT6H	0.0417464	13	5	0.09499	Artery_Tibial	0.2598	Artery_Aorta	6.51221	5.48447e-17	0.778237	-1.66964	1.26075	-1.23645	0.782346	5	0	1.85251e-06
ENSG00000198807.12	PAX9	0.0417523	22	4	0.01071	Pancreas	0.994798	Artery_Aorta	14.1235	2.1585e-17	0.978585	-1.01772	2.55202	0.299082	0.685966	4	0	1.85278e-06
ENSG00000099617.3	EFNA2	0.0417581	3	2	0.01302	Brain_Cerebellum	0.644578	Kidney_Cortex	2.00031	2.32887e-17	0.999692	-2.48322	0.461308	-1.50171	1.70003	2	0	1.85303e-06
ENSG00000110200.8	ANAPC15	0.0418666	45	2	0.0362223	Nerve_Tibial	0.9501	Skin_Sun_Exposed_Lower_leg	37.5756	6.89155e-16	5.83751	-2.05427	2.09442	0.592666	1.46538	2	0	1.85785e-06
ENSG00000178057.14	NDUFAF3	0.0418722	30	2	0.0356579	Skin_Sun_Exposed_Lower_leg	0.4658	Esophagus_Mucosa	26.8558	1.2305e-15	2.97511	-2.10081	-0.72933	-1.25876	0.647347	2	0	1.8581e-06
ENSG00000125814.17	NAPB	0.0419217	40	6	0.00708704	Skin_Sun_Exposed_Lower_leg	0.860555	Brain_Cerebellum	16.3476	2.82681e-16	0.843237	-1.82943	2.69273	0.292866	1.04247	6	0	1.86029e-06
ENSG00000040933.15	INPP4A	0.0419287	42	2	0.00444082	Brain_Cerebellar_Hemisphere	0.691	Testis	37.0782	2.00375e-15	3.3674	-2.49629	2.84502	-0.945817	2.19856	2	0	1.8606e-06
ENSG00000157259.6	GATAD1	0.0419291	49	3	0.001254	Kidney_Cortex	0.774257	Brain_Cerebellum	41.8222	9.10911e-16	2.42392	-0.286811	3.2263	2.55861	0.598479	3	0	1.86062e-06
ENSG00000165898.13	ISCA2	0.0419344	39	2	0.00971651	Lung	0.1522	Pituitary	35.0957	8.8928e-16	2.78502	-2.44971	2.58576	0.792964	2.26227	2	0	1.86085e-06
ENSG00000177464.4	GPR4	0.0419755	42	4	0.03937	Spleen	0.99505	Brain_Anterior_cingulate_cortex_BA24	23.8217	3.74416e-16	1.5294	-2.0603	1.27446	-1.06159	1.03925	4	0	1.86268e-06
ENSG00000153944.10	MSI2	0.0419817	18	4	0.007189	Thyroid	0.4474	Adrenal_Gland	13.6701	3.45674e-18	0.986443	-0.794679	2.68796	0.490679	0.920646	4	0	1.86296e-06
ENSG00000158901.11	WFDC8	0.0419876	1	1	0.0419876	Thyroid	0.0419876	Thyroid	1	1	1	-2.03364	-2.03364	-2.03364	NA	1	0	1.86322e-06
ENSG00000184922.13	FMNL1	0.0419954	25	5	0.02783	Artery_Coronary	1	Skin_Not_Sun_Exposed_Suprapubic	18.8888	1.46821e-17	0.908681	-2.19967	2.19967	-0.857776	1.81532	5	0	1.86356e-06
ENSG00000173826.14	KCNH6	0.0420217	17	3	0.00548693	Pituitary	0.8127	Brain_Cortex	14.5326	1.11429e-19	0.491958	-2.77696	2.67134	-0.43676	2.4721	3	0	1.86473e-06
ENSG00000015520.14	NPC1L1	0.0420255	25	4	0.00537649	Kidney_Cortex	0.7868	Testis	19.1034	3.42412e-19	1.06377	-2.73216	2.78357	-0.127248	2.31533	4	0	1.8649e-06
ENSG00000254772.9	EEF1G	0.0420299	29	2	0.005179	Muscle_Skeletal	0.3528	Whole_Blood	27.1401	6.45459e-16	0.926668	-0.929172	2.79568	1.35607	0.52182	2	0	1.86509e-06
ENSG00000260850.1	RP11-437L7.1	0.04203	1	1	0.04203	Liver	0.04203	Liver	1	1	1	-2.03322	-2.03322	-2.03322	NA	1	0	1.8651e-06
ENSG00000155850.7	SLC26A2	0.0420306	38	6	0.001227	Heart_Atrial_Appendage	0.9669	Esophagus_Muscularis	22.5179	8.0545e-16	0.88499	-2.08628	3.23253	-0.384145	1.70122	6	0	1.86513e-06
ENSG00000139970.16	RTN1	0.042042	45	5	0.00117154	Brain_Spinal_cord_cervical_c-1	0.9708	Thyroid	25.4714	1.4218e-15	1.14211	-2.37065	3.24572	-0.036453	1.02911	5	0	1.86563e-06
ENSG00000227467.3	LINC01537	0.0420743	42	5	0.004722	Pancreas	0.8465	Artery_Aorta	25.387	2.47513e-15	1.07016	-2.82541	0.464485	-1.26669	0.871672	5	0	1.86707e-06
ENSG00000100567.12	PSMA3	0.0420973	17	4	0.05792	Heart_Atrial_Appendage	0.630253	Brain_Anterior_cingulate_cortex_BA24	10.554	1.10383e-17	0.92155	-1.8963	1.87779	0.923752	1.32248	4	0	1.86808e-06
ENSG00000283648.1	RP5-958B11.1	0.04211	1	1	0.04211	Testis	0.04211	Testis	1	1	1	2.03243	2.03243	2.03243	NA	1	0	1.86865e-06
ENSG00000126814.6	TRMT5	0.0421141	45	4	0.00535627	Brain_Nucleus_accumbens_basal_ganglia	0.867823	Skin_Sun_Exposed_Lower_leg	23.0772	6.94992e-16	1.50906	-0.581802	2.78479	1.12064	1.30921	4	0	1.86883e-06
ENSG00000146192.14	FGD2	0.0421446	41	8	0.0745456	Thyroid	0.97141	Artery_Tibial	21.1394	8.49714e-16	0.723854	-1.78325	1.77076	0.0287333	0.995635	8	0	1.87018e-06
ENSG00000273449.1	RP11-218F10.3	0.0422203	49	1	0.0127623	Small_Intestine_Terminal_Ileum	0.0924569	Adipose_Subcutaneous	46.7426	1.23407e-15	46.7426	-2.49033	-1.68258	-1.98973	0.160196	1	0	1.87355e-06
ENSG00000158882.14	TOMM40L	0.0422545	37	4	0.007284	Brain_Amygdala	0.2394	Adipose_Subcutaneous	29.0467	1.37076e-15	0.9861	-2.68357	2.68357	1.39622	1.87127	4	0	1.87506e-06
ENSG00000271736.1	RP11-85G21.3	0.0422645	5	4	0.00447582	Testis	0.473662	Lung	2.65742	6.44137e-17	0.190851	0.716534	2.84252	2.03162	0.855698	4	0	1.8755e-06
ENSG00000236800.1	RP11-534L6.2	0.0422706	1	1	0.0422706	Cells_EBV-transformed_lymphocytes	0.0422706	Cells_EBV-transformed_lymphocytes	1	1	1	-2.03085	-2.03085	-2.03085	NA	1	0	1.87577e-06
ENSG00000163009.8	C2orf48	0.0423029	4	2	0.009908	Adipose_Subcutaneous	1	Colon_Transverse	2.28772	0.0215127	1.65507	-2.57902	2.41884	0.107107	2.06581	2	0	1.87721e-06
ENSG00000261609.5	GAN	0.0423175	39	9	0.000671246	Colon_Transverse	0.997627	Vagina	17.6973	8.66172e-16	0.632279	-3.40106	3.22307	-0.429172	1.95553	9	0	1.87786e-06
ENSG00000237461.1	RP11-554F20.1	0.0423647	23	3	0.006851	Adipose_Subcutaneous	0.9648	Adrenal_Gland	21.1174	1.34244e-18	0.911215	-0.776252	2.704	0.0895714	0.594312	3	0	1.87995e-06
ENSG00000157064.10	NMNAT2	0.0423657	43	4	0.01579	Kidney_Cortex	0.994819	Brain_Hippocampus	25.8695	6.20008e-16	0.977844	-2.41373	2.33777	-0.154943	1.20578	4	0	1.87999e-06
ENSG00000275481.1	RP11-474P2.6	0.0423956	42	5	0.00622816	Thyroid	0.876232	Heart_Left_Ventricle	19.7763	7.21203e-16	0.978693	-1.70883	2.73552	0.312096	1.33548	5	0	1.88132e-06
ENSG00000176601.12	MAP3K19	0.04244	1	1	0.04244	Testis	0.04244	Testis	1	1	1	2.02918	2.02918	2.02918	NA	1	0	1.88329e-06
ENSG00000239482.6	RP11-90K6.1	0.0424419	3	3	0.01058	Prostate	0.4994	Pituitary	1.9224	0.152205	0.152205	-2.55627	1.19961	-0.227076	2.0341	3	0	1.88338e-06
ENSG00000112812.15	PRSS16	0.0424916	38	6	0.04395	Brain_Putamen_basal_ganglia	0.951344	Brain_Substantia_nigra	23.8309	9.89029e-16	0.960239	-2.01457	2.01457	-0.989244	1.21465	6	0	1.88558e-06
ENSG00000165272.14	AQP3	0.0425124	46	7	0.0101903	Liver	0.819937	Adipose_Visceral_Omentum	25.1874	2.45809e-15	1.04641	-2.5693	1.89873	0.146612	1.08366	7	0	1.88651e-06
ENSG00000105664.10	COMP	0.0426112	29	6	0.001649	Pancreas	0.7153	Spleen	15.7647	3.36008e-16	0.582662	-3.1471	1.06627	-1.16133	0.914686	6	0	1.89089e-06
ENSG00000196866.2	HIST1H2AD	0.0426585	18	3	0.006303	Brain_Hypothalamus	0.8459	Brain_Frontal_Cortex_BA9	15.4148	5.67298e-19	0.998612	-2.73159	2.73159	-1.84708	1.3412	3	0	1.89299e-06
ENSG00000228022.5	HCG20	0.0426638	40	7	0.01163	Thyroid	0.9731	Skin_Not_Sun_Exposed_Suprapubic	26.1857	9.2757e-16	1.03338	-0.711141	2.52318	0.845667	0.778882	7	0	1.89322e-06
ENSG00000112655.15	PTK7	0.0427141	31	8	0.000549328	Nerve_Tibial	0.9901	Adipose_Visceral_Omentum	14.197	5.98383e-16	0.572086	-0.845736	3.45547	1.42459	1.20901	8	0	1.89546e-06
ENSG00000162063.12	CCNF	0.0427345	43	3	0.00608703	Skin_Sun_Exposed_Lower_leg	0.5578	Muscle_Skeletal	37.835	1.5922e-15	1.91056	-2.74306	0.586112	-2.18324	0.585192	3	0	1.89636e-06
ENSG00000123268.8	ATF1	0.0427465	47	3	0.00378669	Brain_Nucleus_accumbens_basal_ganglia	0.868167	Esophagus_Mucosa	31.0254	7.39405e-16	2.33911	-2.24125	2.89541	1.00837	1.41745	3	0	1.8969e-06
ENSG00000111726.12	CMAS	0.0427673	17	6	0.005567	Nerve_Tibial	0.7439	Adipose_Subcutaneous	9.83471	3.03172e-17	0.440611	-2.77225	1.57916	-0.403387	1.62434	6	0	1.89782e-06
ENSG00000188859.6	FAM78B	0.0427785	26	5	0.02499	Colon_Transverse	0.7531	Ovary	17.1852	7.31659e-16	0.974144	-2.24156	2.16276	-0.481722	1.08266	5	0	1.89832e-06
ENSG00000164684.13	ZNF704	0.0427878	47	2	0.0122373	Esophagus_Muscularis	0.7315	Liver	41.2284	1.23206e-15	3.51089	-2.50523	2.32044	-1.98474	1.02968	2	0	1.89873e-06
ENSG00000079313.13	REXO1	0.042806	45	4	0.00224712	Lung	0.9727	Artery_Coronary	21.7641	5.27349e-16	1.94122	-3.05547	3.03605	-0.445379	1.96878	4	0	1.89953e-06
ENSG00000163170.11	BOLA3	0.0428387	37	3	0.007286	Small_Intestine_Terminal_Ileum	0.86977	Esophagus_Mucosa	29.175	6.8245e-16	1.06283	-2.68348	1.80974	0.104014	1.69163	3	0	1.90099e-06
ENSG00000154814.13	OXNAD1	0.0428773	48	4	0.00575749	Artery_Tibial	0.96631	Brain_Hypothalamus	24.0101	6.27509e-16	1.4446	-2.76128	1.88723	0.260562	1.12277	4	0	1.9027e-06
ENSG00000136147.17	PHF11	0.0428849	40	5	0.000504909	Cells_Cultured_fibroblasts	0.78823	Muscle_Skeletal	23.3024	1.34803e-15	0.903763	-1.27871	3.47814	2.25593	1.03884	5	0	1.90304e-06
ENSG00000168367.9	LINC00917	0.0428899	1	1	0.0428899	Testis	0.0428899	Testis	1	1	1	2.02478	2.02478	2.02478	NA	1	0	1.90326e-06
ENSG00000136810.12	TXN	0.0428998	45	3	0.00893437	Skin_Not_Sun_Exposed_Suprapubic	0.344447	Kidney_Cortex	36.7904	2.44192e-15	2.14435	-1.45662	2.61456	1.48878	0.672148	3	0	1.9037e-06
ENSG00000204642.13	HLA-F	0.0429065	45	4	0.0150132	Brain_Nucleus_accumbens_basal_ganglia	0.967481	Brain_Substantia_nigra	31.7479	9.83001e-16	1.33893	-0.213804	2.43206	1.08531	0.492567	4	0	1.904e-06
ENSG00000176422.13	SPRYD4	0.0429121	47	4	0.00199663	Breast_Mammary_Tissue	0.997792	Brain_Putamen_basal_ganglia	30.412	1.0409e-15	2.21498	-2.67147	3.09073	1.47191	1.37315	4	0	1.90424e-06
ENSG00000182718.16	ANXA2	0.042929	43	6	0.000631132	Spleen	0.9061	Cells_Cultured_fibroblasts	31.0789	1.38379e-15	1.24551	-3.1877	3.41787	0.699429	2.43439	6	0	1.90499e-06
ENSG00000169413.2	RNASE6	0.0430155	37	9	0.00415485	Prostate	0.982746	Colon_Transverse	14.1759	7.83985e-16	0.495033	-2.86616	2.86616	0.567754	1.30659	9	0	1.90883e-06
ENSG00000105849.5	TWISTNB	0.0430733	46	3	0.00209044	Skin_Not_Sun_Exposed_Suprapubic	0.4221	Brain_Substantia_nigra	34.6496	1.101e-15	1.21449	0.802783	3.07707	1.61073	0.56407	3	0	1.9114e-06
ENSG00000174574.15	AKIRIN1	0.0431156	39	4	0.0274442	Skin_Not_Sun_Exposed_Suprapubic	0.952722	Testis	29.1093	1.11989e-15	1.01376	-2.20514	1.53412	-0.51161	1.16244	4	0	1.91327e-06
ENSG00000168765.16	GSTM4	0.0431318	49	5	0.00461587	Brain_Cerebellum	0.96683	Uterus	30.0225	2.82112e-15	1.59983	-2.83269	2.62378	0.447972	1.73794	5	0	1.91399e-06
ENSG00000261831.2	RP11-533E19.2	0.0431534	1	1	0.0431534	Testis	0.0431534	Testis	1	1	1	2.02222	2.02222	2.02222	NA	1	0	1.91495e-06
ENSG00000125741.4	OPA3	0.0431669	33	10	0.00404034	Brain_Cerebellum	1	Esophagus_Mucosa	15.6535	1.50742e-15	0.619376	-2.41582	2.87499	0.123851	1.29432	10	0	1.91555e-06
ENSG00000196296.13	ATP2A1	0.0431676	43	1	5.2281e-06	Cells_Cultured_fibroblasts	0.542852	Nerve_Tibial	40.6653	7.95397e-16	40.6653	0.608506	4.55542	1.97664	0.759197	1	0	1.91558e-06
ENSG00000120278.15	PLEKHG1	0.0432183	11	8	0.0432347	Lung	0.6358	Brain_Caudate_basal_ganglia	5.09854	8.34676e-17	0.265271	-1.82078	2.02144	0.742734	1.38522	8	0	1.91783e-06
ENSG00000198252.11	STYX	0.0432278	49	2	0.00685767	Skin_Not_Sun_Exposed_Suprapubic	0.654247	Spleen	40.0329	6.92492e-16	6.34471	-1.75862	2.70368	2.07425	0.783795	2	0	1.91825e-06
ENSG00000152556.15	PFKM	0.0432319	37	5	0.00321	Artery_Coronary	0.638084	Artery_Tibial	21.7535	7.05648e-16	0.911966	-2.50631	2.94688	1.90643	0.994043	5	0	1.91844e-06
ENSG00000103044.10	HAS3	0.0432392	15	5	0.002419	Brain_Frontal_Cortex_BA9	0.9881	Esophagus_Mucosa	9.01566	1.71072e-18	0.38547	-3.03329	0.516829	-0.810432	1.23662	5	0	1.91876e-06
ENSG00000223387.6	LINC02068	0.0432613	7	1	0.00252368	Kidney_Cortex	0.137682	Liver	6.69405	1.02276e-16	6.69405	1.48448	3.02049	1.98094	0.502882	1	0	1.91974e-06
ENSG00000269387.1	RP11-298J23.8	0.0432829	4	4	0.01241	Brain_Hippocampus	0.8849	Brain_Cortex	2.37062	0.128375	0.128375	-2.50027	0.572982	-0.472103	1.38357	4	0	1.9207e-06
ENSG00000062194.15	GPBP1	0.0432873	16	6	0.001088	Artery_Tibial	0.6017	Brain_Cortex	9.88972	2.92694e-17	0.363316	-3.26672	2.43577	-0.875997	1.9608	6	0	1.92089e-06
ENSG00000283317.1	RP11-122G18.11	0.0432964	43	3	0.003035	Minor_Salivary_Gland	0.7669	Stomach	31.9388	1.64331e-15	2.42766	-2.96417	-0.296432	-2.03873	0.625523	3	0	1.9213e-06
ENSG00000173039.18	RELA	0.0433042	34	5	0.01115	Brain_Anterior_cingulate_cortex_BA24	0.884035	Stomach	23.8518	3.72203e-16	1.06323	-2.53796	2.53796	0.347041	1.10227	5	0	1.92164e-06
ENSG00000171596.6	NMUR1	0.0433289	47	5	0.00276444	Breast_Mammary_Tissue	0.996099	Pituitary	22.5546	7.90492e-16	2.63766	-2.99279	0.633971	-1.06496	1.0366	5	0	1.92274e-06
ENSG00000261087.1	KB-1460A1.5	0.0433444	37	3	0.005968	Brain_Amygdala	0.825442	Thyroid	27.2307	6.03596e-16	1.47506	-2.74953	2.74953	1.61815	1.61975	3	0	1.92342e-06
ENSG00000197045.12	GMFB	0.0434152	42	1	0.04264	Adipose_Visceral_Omentum	0.1768	Artery_Coronary	40.7889	7.65449e-16	40.7889	-2.02722	2.02722	1.69555	1.05573	1	0	1.92657e-06
ENSG00000141956.13	PRDM15	0.0434444	48	4	0.0738823	Esophagus_Gastroesophageal_Junction	0.998189	Ovary	30.2376	2.79268e-15	1.6127	-1.78734	1.25856	-0.540314	0.800697	4	0	1.92786e-06
ENSG00000256684.1	RP11-49K4.2	0.0434449	1	1	0.0434449	Testis	0.0434449	Testis	1	1	1	2.01941	2.01941	2.01941	NA	1	0	1.92789e-06
ENSG00000138796.16	HADH	0.0434553	47	2	0.00744854	Lung	0.800415	Testis	41.5749	1.09176e-15	3.11798	-2.47995	2.6761	1.91793	1.32553	2	0	1.92835e-06
ENSG00000255243.1	CTD-2507G9.1	0.0434793	5	2	0.0131535	Breast_Mammary_Tissue	0.7342	Artery_Coronary	3.49261	3.73118e-33	1.50739	-2.47959	-0.339544	-1.53286	1.10497	2	0	1.92941e-06
ENSG00000187122.16	SLIT1	0.0434815	33	7	0.004549	Breast_Mammary_Tissue	0.986	Brain_Cerebellum	22.6524	2.21053e-15	0.839581	-2.83735	1.48403	-1.82894	1.0861	7	0	1.92951e-06
ENSG00000214324.5	C3orf56	0.0435	2	1	0.0435	Adipose_Visceral_Omentum	0.0435	Adipose_Visceral_Omentum	2	3.53145e-16	2	2.01888	2.01888	2.01888	0	1	0	1.93033e-06
ENSG00000163145.12	C1QTNF7	0.0435128	18	6	0.0003453	Colon_Sigmoid	0.7867	Lung	11.2399	1.4665e-17	0.390477	-3.57871	3.06086	-0.838349	1.31735	6	0	1.9309e-06
ENSG00000243477.5	NAT6	0.0435716	48	3	0.17772	Uterus	0.963782	Brain_Frontal_Cortex_BA9	42.3366	7.35713e-16	1.82561	-1.34781	0.850765	-0.350279	0.621444	3	0	1.93351e-06
ENSG00000120327.6	PCDHB14	0.0435936	34	5	0.0208615	Muscle_Skeletal	0.8316	Adrenal_Gland	24.4008	1.19772e-15	0.887753	-1.17174	2.31048	0.474526	0.793672	5	0	1.93448e-06
ENSG00000172687.13	ZNF738	0.0436149	49	3	0.0322333	Brain_Spinal_cord_cervical_c-1	0.971454	Whole_Blood	40.7407	2.14636e-15	1.72919	-1.63796	2.14151	0.834094	0.63897	3	0	1.93543e-06
ENSG00000003989.17	SLC7A2	0.043616	41	14	0.0132179	Brain_Hippocampus	0.983945	Brain_Hypothalamus	12.3188	6.53339e-16	0.410783	-2.47784	2.4102	-0.0157441	1.04855	14	0	1.93548e-06
ENSG00000131044.16	TTLL9	0.0436223	37	6	0.0170042	Testis	0.886131	Brain_Cortex	17.5019	5.77699e-16	0.745654	-2.38662	1.14484	-0.551572	0.668776	6	0	1.93576e-06
ENSG00000085465.12	OVGP1	0.0436414	48	3	0.0519113	Brain_Substantia_nigra	0.9953	Brain_Cerebellum	41.7263	1.64576e-15	1.75101	-1.94387	0.444751	-0.768392	0.606561	3	0	1.9366e-06
ENSG00000105143.12	SLC1A6	0.0436442	14	4	0.0594715	Brain_Caudate_basal_ganglia	0.9869	Skin_Not_Sun_Exposed_Suprapubic	10.2101	2.57689e-17	0.418404	-1.59986	1.88469	0.771668	1.22331	4	0	1.93673e-06
ENSG00000176222.8	ZNF404	0.0437059	49	1	0.00920944	Brain_Caudate_basal_ganglia	0.312993	Brain_Cerebellum	46.7918	1.37542e-15	46.7918	1.00896	2.60418	1.96706	0.32304	1	0	1.93947e-06
ENSG00000140043.11	PTGR2	0.0437625	49	2	0.0124279	Small_Intestine_Terminal_Ileum	0.926318	Liver	28.9219	7.38343e-16	17.8118	-2.39155	2.49975	0.43535	1.62217	2	0	1.94198e-06
ENSG00000148484.17	RSU1	0.0437781	48	2	0.0108583	Artery_Tibial	0.983884	Pancreas	41.2282	4.07017e-15	3.55918	-0.22665	2.54723	1.95536	0.74213	2	0	1.94267e-06
ENSG00000116138.12	DNAJC16	0.0437922	44	2	0.01169	Brain_Frontal_Cortex_BA9	0.314464	Whole_Blood	35.6943	7.08469e-16	7.19148	-2.52137	2.52137	-1.63567	1.35572	2	0	1.9433e-06
ENSG00000274386.5	TMEM269	0.0438593	45	5	0.002348	Artery_Tibial	0.4316	Esophagus_Gastroesophageal_Junction	28.2808	4.94102e-16	0.964966	-3.04227	2.66312	-2.0309	1.19593	5	0	1.94627e-06
ENSG00000127603.23	MACF1	0.0438865	11	4	0.04713	Spleen	0.7714	Muscle_Skeletal	8.13912	3.5106e-16	0.40339	-1.62812	1.98513	0.48095	1.08566	4	0	1.94748e-06
ENSG00000134317.17	GRHL1	0.0438918	45	9	0.0108577	Adipose_Visceral_Omentum	0.939902	Nerve_Tibial	21.1297	1.93633e-15	0.810145	-2.54725	2.1272	-0.12435	1.12272	9	0	1.94772e-06
ENSG00000100290.2	BIK	0.043905	41	6	0.01909	Breast_Mammary_Tissue	0.997265	Brain_Putamen_basal_ganglia	24.7287	7.04963e-16	0.974844	-2.34377	1.4882	-0.719765	1.32943	6	0	1.9483e-06
ENSG00000272693.3	RP11-479O9.4	0.0439165	38	3	0.0039591	Testis	0.8389	Small_Intestine_Terminal_Ileum	32.5798	8.19004e-16	1.29244	-2.68206	2.8814	2.32572	1.10179	3	0	1.94881e-06
ENSG00000054219.10	LY75	0.0439499	48	2	0.0521928	Skin_Not_Sun_Exposed_Suprapubic	0.992362	Skin_Sun_Exposed_Lower_leg	44.6867	1.29611e-15	2.51671	-1.94154	1.00901	-0.337876	0.568523	2	0	1.9503e-06
ENSG00000103257.8	SLC7A5	0.0439677	41	14	0.0264553	Brain_Frontal_Cortex_BA9	0.9644	Brain_Caudate_basal_ganglia	9.37846	3.07505e-16	0.359017	-2.21946	1.6043	-0.282354	0.940816	14	0	1.95108e-06
ENSG00000187051.8	RPS19BP1	0.0439794	9	3	0.03259	Prostate	0.4379	Breast_Mammary_Tissue	6.8936	4.00624e-18	0.897121	-2.1371	1.43041	0.801764	1.11481	3	0	1.9516e-06
ENSG00000140374.15	ETFA	0.0440029	47	6	0.00416595	Artery_Tibial	0.99213	Stomach	22.2881	5.51383e-16	1.5039	-2.86531	2.07056	-0.057832	1.60901	6	0	1.95265e-06
ENSG00000258414.1	RP11-356O9.1	0.044008	8	2	0.01553	Colon_Transverse	0.0302441	Artery_Aorta	7.5461	4.09378e-33	0.453904	-2.41978	2.41978	1.78322	1.70057	2	0	1.95287e-06
ENSG00000180264.11	ADGRD2	0.0440193	13	4	0.0196038	Brain_Cerebellum	0.606901	Skin_Not_Sun_Exposed_Suprapubic	9.46038	5.01255e-17	0.667754	-1.24918	2.33385	0.37615	1.03489	4	0	1.95338e-06
ENSG00000159917.15	ZNF235	0.0440338	46	3	0.126596	Brain_Hippocampus	0.976662	Ovary	29.7918	1.48972e-15	1.18049	-1.45165	1.52766	-0.399312	0.924195	3	0	1.95402e-06
ENSG00000175505.10	CLCF1	0.0440359	13	4	0.01496	Colon_Transverse	0.4605	Adipose_Subcutaneous	6.25823	2.34359e-18	1.73582	-2.43335	1.62541	-0.786371	1.28042	4	0	1.95411e-06
ENSG00000272523.1	LINC01023	0.0440767	38	3	0.03254	Muscle_Skeletal	0.7448	Liver	32.957	9.20123e-16	1.20087	-2.13771	1.95397	0.47106	0.603456	3	0	1.95592e-06
ENSG00000175746.6	C15orf54	0.0441	1	1	0.0441	Cells_Cultured_fibroblasts	0.0441	Cells_Cultured_fibroblasts	1	1	1	-2.01314	-2.01314	-2.01314	NA	1	0	1.95696e-06
ENSG00000079101.16	CLUL1	0.0441283	37	2	0.0674611	Brain_Substantia_nigra	0.972063	Brain_Cerebellar_Hemisphere	27.9121	7.39927e-16	6.2744	-1.82859	1.76305	0.116912	1.09384	2	0	1.95821e-06
ENSG00000087085.13	ACHE	0.0441445	46	2	0.00981826	Brain_Nucleus_accumbens_basal_ganglia	0.92776	Cells_Cultured_fibroblasts	36.0271	9.50284e-16	8.49313	-2.58217	2.48953	-1.24477	1.41815	2	0	1.95893e-06
ENSG00000240720.7	LRRD1	0.0441602	34	2	0.008862	Heart_Atrial_Appendage	0.914725	Breast_Mammary_Tissue	29.3789	7.96858e-16	4.544	-2.61733	2.28189	0.354437	0.96092	2	0	1.95963e-06
ENSG00000233610.1	LINC00462	0.0442024	11	2	0.0253	Skin_Sun_Exposed_Lower_leg	0.5331	Cells_EBV-transformed_lymphocytes	9.9047	1.79876e-17	1.02209	-2.23679	2.23679	1.17123	1.7635	2	0	1.9615e-06
ENSG00000011422.11	PLAUR	0.0442316	45	4	0.002735	Skin_Not_Sun_Exposed_Suprapubic	0.983491	Liver	23.9196	4.60204e-16	4.24492	-2.99605	2.99605	0.811628	1.14776	4	0	1.9628e-06
ENSG00000204961.6	PCDHA9	0.0442395	12	2	0.00465127	Testis	0.98566	Brain_Cerebellar_Hemisphere	9.58079	2.74828e-17	2.25437	-0.017973	2.83024	1.26526	0.929492	2	0	1.96314e-06
ENSG00000104973.16	MED25	0.0443541	48	5	0.1307	Artery_Aorta	0.948982	Brain_Substantia_nigra	33.1353	6.94693e-16	2.15581	-1.51135	0.712589	-0.334282	0.783856	5	0	1.96823e-06
ENSG00000174807.3	CD248	0.0443798	9	3	0.01682	Brain_Hypothalamus	0.9072	Adipose_Subcutaneous	6.00908	1.14557e-51	0.987246	0.116571	2.39062	0.710192	0.915683	3	0	1.96937e-06
ENSG00000163686.14	ABHD6	0.0444093	46	6	0.00714306	Small_Intestine_Terminal_Ileum	0.90521	Nerve_Tibial	19.8355	2.51639e-16	0.747739	-2.54091	2.6901	0.417402	1.38167	6	0	1.97068e-06
ENSG00000100577.18	GSTZ1	0.0444706	49	2	0.0212117	Brain_Cerebellar_Hemisphere	0.561654	Colon_Sigmoid	42.8784	1.03474e-15	1.56245	-1.99696	2.3042	1.59667	0.799183	2	0	1.9734e-06
ENSG00000250846.6	EPHA5-AS1	0.0444789	18	5	0.003814	Brain_Hippocampus	0.6502	Testis	10.8769	3.00785e-19	0.79792	-2.89315	1.53282	-0.558274	1.10098	5	0	1.97377e-06
ENSG00000118960.12	HS1BP3	0.0444828	28	7	0.03168	Brain_Anterior_cingulate_cortex_BA24	0.984	Testis	11.4999	9.94005e-16	0.519873	-2.14843	0.933729	-0.563983	0.98156	7	0	1.97394e-06
ENSG00000255406.1	RP11-713P17.5	0.0445083	2	2	0.01316	Testis	0.4541	Brain_Hypothalamus	1.19232	0.807678	0.807678	-2.47941	-0.748597	-1.614	1.22387	2	0	1.97507e-06
ENSG00000128652.11	HOXD3	0.0445145	34	7	0.00138789	Esophagus_Mucosa	0.906739	Ovary	14.2122	4.90859e-16	0.768948	-3.19716	1.55481	0.0122373	1.45648	7	0	1.97535e-06
ENSG00000121454.5	LHX4	0.0445277	33	6	0.004361	Liver	0.955937	Artery_Aorta	19.3133	1.87758e-15	0.971548	-1.57006	2.8508	1.34783	1.17235	6	0	1.97594e-06
ENSG00000270000.1	RP3-449M8.9	0.044545	42	2	0.00901323	Kidney_Cortex	0.2009	Adrenal_Gland	37.59	1.2831e-15	3.76197	-2.61155	-1.27899	-2.01435	0.439816	2	0	1.9767e-06
ENSG00000132716.18	DCAF8	0.0445646	37	1	0.04298	Artery_Tibial	0.1861	Kidney_Cortex	35.4499	1.4033e-15	35.4499	1.3222	2.0239	1.97048	0.141168	1	0	1.97757e-06
ENSG00000260008.1	RP11-732A21.2	0.0446242	8	2	0.0319547	Brain_Cerebellar_Hemisphere	0.04714	Uterus	7.16677	9.94218e-18	0.82824	-2.14498	-1.98504	-2.02296	0.052398	2	0	1.98022e-06
ENSG00000248663.6	LINC00992	0.0446447	9	3	0.006003	Testis	0.7379	Pituitary	6.07974	3.04983e-20	0.664984	-0.334636	2.74762	0.838124	0.813087	3	0	1.98113e-06
ENSG00000100206.9	DMC1	0.0446479	30	4	0.06023	Colon_Transverse	0.853127	Minor_Salivary_Gland	17.494	9.08363e-16	1.115	-1.87911	1.85344	-0.267027	1.00336	4	0	1.98127e-06
ENSG00000172531.14	PPP1CA	0.0446488	4	2	0.05572	Heart_Left_Ventricle	0.1888	Cells_Cultured_fibroblasts	3.02926	1.11022e-16	0.97074	-1.31414	1.91322	-0.507298	1.61368	2	0	1.98131e-06
ENSG00000203747.10	FCGR3A	0.0446572	47	5	0.00512302	Uterus	0.978164	Liver	19.6328	3.86269e-16	1.75702	-2.79919	2.49461	-0.64396	1.47814	5	0	1.98168e-06
ENSG00000132906.17	CASP9	0.0446634	47	2	0.01165	Brain_Hypothalamus	0.09083	Heart_Atrial_Appendage	44.3007	2.34964e-15	2.6266	-2.52257	2.50718	-2.30056	0.748291	2	0	1.98195e-06
ENSG00000230733.2	AC092171.4	0.0446672	44	6	0.001851	Heart_Left_Ventricle	0.864068	Skin_Not_Sun_Exposed_Suprapubic	24.6233	1.22225e-15	0.827992	-3.11315	1.53738	-1.43171	1.3948	6	0	1.98213e-06
ENSG00000133392.17	MYH11	0.0446941	19	5	0.00183851	Heart_Atrial_Appendage	0.6986	Liver	14.3316	3.16351e-20	0.615571	-1.45451	3.11515	0.478536	0.782383	5	0	1.98332e-06
ENSG00000269927.1	RP6-91H8.3	0.04477	6	1	0.04477	Lung	0.04477	Artery_Aorta	6	8.5754e-34	6	2.00681	2.00681	2.00681	5.61733e-16	1	0	1.98669e-06
ENSG00000168040.4	FADD	0.0447782	22	2	0.01217	Adrenal_Gland	0.776334	Whole_Blood	18.2296	4.06571e-18	3.48199	-2.50718	2.50718	1.84153	1.28703	2	0	1.98705e-06
ENSG00000261594.3	TPBGL	0.0447808	42	2	0.09469	Colon_Transverse	0.531864	Brain_Anterior_cingulate_cortex_BA24	39.0577	9.84613e-16	1.42588	-1.67116	1.67116	1.07337	1.25664	2	0	1.98717e-06
ENSG00000105220.14	GPI	0.0447902	29	3	0.00368848	Thyroid	0.746695	Pancreas	22.7282	1.33227e-15	2.00749	0.323	2.90364	2.36267	0.757703	3	0	1.98758e-06
ENSG00000212993.4	POU5F1B	0.0448074	34	8	0.00947795	Brain_Hypothalamus	0.994921	Vagina	17.2183	7.62092e-16	0.637792	-2.59432	1.22885	0.0820534	1.14166	8	0	1.98835e-06
ENSG00000280639.1	LINC02204	0.0448429	19	5	0.01428	Skin_Sun_Exposed_Lower_leg	0.51491	Adipose_Subcutaneous	13.0251	1.96379e-18	0.721081	-1.7571	2.45014	-1.05968	1.15288	5	0	1.98992e-06
ENSG00000236295.1	AC007563.1	0.0448711	2	2	0.0401287	Brain_Cerebellar_Hemisphere	0.136113	Testis	1.03842	0.961583	0.961583	-2.05242	1.49042	-0.281	2.50517	2	0	1.99118e-06
ENSG00000130720.12	FIBCD1	0.0448749	12	9	0.00885833	Heart_Atrial_Appendage	0.909526	Testis	3.95676	1.61276e-16	0.160913	-2.61747	2.57514	0.146595	1.33059	9	0	1.99134e-06
ENSG00000278231.1	RP5-906C1.1	0.0449054	8	2	0.009219	Artery_Coronary	0.975	Esophagus_Gastroesophageal_Junction	6.8621	2.77966e-17	0.994265	-2.60382	0.031338	-2.14011	0.954576	2	0	1.9927e-06
ENSG00000138074.14	SLC5A6	0.0449672	41	3	0.0171271	Brain_Hypothalamus	0.9565	Cells_EBV-transformed_lymphocytes	32.1559	1.11941e-15	2.57795	0.0545462	2.38397	1.50238	0.909819	3	0	1.99544e-06
ENSG00000206559.7	ZCWPW2	0.0450091	25	2	0.01391	Small_Intestine_Terminal_Ileum	0.3137	Artery_Tibial	20.9167	1.06338e-17	4.03267	-1.00749	2.45958	2.06398	0.839643	2	0	1.9973e-06
ENSG00000132604.10	TERF2	0.045056	40	2	0.01067	Adipose_Subcutaneous	0.6448	Artery_Coronary	26.5341	1.11484e-15	12.2787	-0.460998	2.55332	0.97972	1.27175	2	0	1.99938e-06
ENSG00000166548.15	TK2	0.0450828	49	3	0.00262486	Spleen	0.213989	Brain_Frontal_Cortex_BA9	37.98	1.15158e-15	2.24594	-2.47972	3.00856	1.23573	2.08437	3	0	2.00057e-06
ENSG00000254973.1	RP11-429J17.7	0.0451022	24	4	0.008568	Brain_Hypothalamus	0.974063	Pituitary	13.4354	9.25641e-18	0.772568	-2.62883	1.60112	0.316961	1.06796	4	0	2.00143e-06
ENSG00000169220.17	RGS14	0.0451143	43	2	0.02174	Brain_Hippocampus	0.498715	Adipose_Subcutaneous	39.7754	9.66393e-16	2.06211	-2.29488	2.29488	-1.32851	0.752482	2	0	2.00196e-06
ENSG00000273374.1	RP11-383I23.2	0.0451284	46	3	0.00560953	Heart_Left_Ventricle	0.677374	Brain_Spinal_cord_cervical_c-1	37.9961	8.79468e-16	1.91595	-2.76977	-0.416049	-1.75683	0.788513	3	0	2.00259e-06
ENSG00000184787.18	UBE2G2	0.0452227	47	5	0.00148632	Esophagus_Muscularis	0.923315	Pituitary	31.0736	2.63484e-15	1.63978	-3.17734	1.03773	-1.37778	0.780523	5	0	2.00678e-06
ENSG00000130299.16	GTPBP3	0.0452858	48	3	0.02063	Brain_Hippocampus	0.523229	Brain_Amygdala	42.0124	1.104e-15	2.05474	-2.31469	2.2511	1.54565	0.99336	3	0	2.00958e-06
ENSG00000139641.12	ESYT1	0.0452883	37	2	0.03354	Adipose_Visceral_Omentum	0.7586	Prostate	34.2734	1.23582e-15	1.1507	-0.30732	2.12556	1.95041	0.552314	2	0	2.00969e-06
ENSG00000066336.11	SPI1	0.0453204	45	3	0.01525	Adipose_Subcutaneous	0.904794	Vagina	33.8424	7.2315e-16	1.15264	-2.42639	2.42639	1.44625	1.41744	3	0	2.01111e-06
ENSG00000124191.17	TOX2	0.045365	44	3	0.00101039	Brain_Caudate_basal_ganglia	0.976115	Artery_Tibial	23.252	2.23333e-15	5.74489	-1.49403	3.28762	1.11022	1.19763	3	0	2.01309e-06
ENSG00000166819.11	PLIN1	0.0453946	34	5	0.0147536	Thyroid	0.665269	Stomach	25.0709	1.01223e-15	1.00106	-1.86494	2.43837	0.123913	1.39464	5	0	2.01441e-06
ENSG00000181220.15	ZNF746	0.0453979	44	4	0.000808851	Heart_Left_Ventricle	0.8363	Adrenal_Gland	21.6127	6.49096e-16	1.04904	-0.206629	3.34975	1.74176	0.905633	4	0	2.01455e-06
ENSG00000198513.11	ATL1	0.0454006	39	3	0.008361	Adipose_Subcutaneous	0.880616	Brain_Putamen_basal_ganglia	24.7954	7.81291e-16	1.66012	-2.63713	2.63713	-0.354752	2.16441	3	0	2.01467e-06
ENSG00000275223.1	RP1-63M2.7	0.045411	39	2	0.0138773	Heart_Atrial_Appendage	0.2353	Heart_Left_Ventricle	27.393	8.33304e-16	10.6649	-2.46042	-1.18682	-2.03215	0.473562	2	0	2.01513e-06
ENSG00000197771.12	MCMBP	0.045428	47	4	0.00633596	Testis	0.734631	Lung	36.5238	8.54203e-16	1.76975	-2.72987	2.67937	-1.32833	0.890867	4	0	2.01588e-06
ENSG00000179954.15	SSC5D	0.0454618	45	4	0.0232746	Heart_Atrial_Appendage	0.950795	Brain_Nucleus_accumbens_basal_ganglia	34.2259	3.36275e-15	1.26102	-2.2689	2.06651	-0.803472	0.812655	4	0	2.01738e-06
ENSG00000235499.1	AC073046.25	0.0454626	15	5	0.190784	Liver	0.9512	Breast_Mammary_Tissue	7.96994	2.38837e-17	0.365332	-1.30826	1.12802	-0.299786	0.883145	5	0	2.01742e-06
ENSG00000100897.17	DCAF11	0.0454915	43	3	0.0203556	Whole_Blood	0.786286	Artery_Aorta	38.384	5.95619e-16	1.83244	-2.31973	1.60365	0.519821	1.33863	3	0	2.0187e-06
ENSG00000128578.9	STRIP2	0.0455204	36	5	0.0268468	Colon_Transverse	0.672592	Skin_Sun_Exposed_Lower_leg	19.71	1.09498e-15	0.992434	-2.21374	1.68339	-1.01042	0.717997	5	0	2.01999e-06
ENSG00000183807.7	FAM162B	0.0455394	39	6	0.06258	Stomach	0.966205	Heart_Atrial_Appendage	20.0885	9.04373e-16	0.695247	-1.86216	1.59909	0.144025	0.773984	6	0	2.02083e-06
ENSG00000262406.2	MMP12	0.0455622	18	3	0.01747	Adipose_Subcutaneous	0.1474	Spleen	15.8642	2.88079e-18	0.773737	-2.37666	1.44878	-1.42183	0.753605	3	0	2.02184e-06
ENSG00000243832.1	LINC02000	0.0455944	2	2	0.01381	Small_Intestine_Terminal_Ileum	0.1379	Colon_Transverse	1.70033	0.299674	0.299674	-2.46217	-1.48366	-1.97291	0.691912	2	0	2.02327e-06
ENSG00000162144.9	CYB561A3	0.0456043	48	1	0.04436	Brain_Cortex	0.271	Artery_Tibial	46.6812	1.0131e-15	46.6812	-2.01067	2.01067	-1.80597	0.824127	1	0	2.02371e-06
ENSG00000079112.9	CDH17	0.045609	23	5	0.00621123	Lung	0.9724	Adipose_Subcutaneous	13.7172	1.04474e-17	0.561769	-1.97375	2.73642	0.759763	1.13264	5	0	2.02392e-06
ENSG00000165383.11	LRRC18	0.0456372	16	5	0.00731	Adipose_Subcutaneous	0.908018	Skin_Not_Sun_Exposed_Suprapubic	6.51002	1.57992e-19	0.920798	-2.68238	2.675	-0.162662	1.53807	5	0	2.02517e-06
ENSG00000156427.7	FGF18	0.0456665	24	3	0.01037	Adipose_Visceral_Omentum	0.6836	Testis	22.053	1.03736e-18	0.93817	-2.56324	2.56324	-0.178672	2.5033	3	0	2.02647e-06
ENSG00000196150.13	ZNF250	0.0456753	41	2	0.005564	Thyroid	0.7682	Brain_Spinal_cord_cervical_c-1	32.1321	4.23422e-16	8.08935	-2.18668	2.77243	0.498318	1.03975	2	0	2.02686e-06
ENSG00000178149.16	DALRD3	0.0457052	36	2	0.0351	Adipose_Visceral_Omentum	0.805488	Pituitary	30.4511	8.94151e-16	5.27868	-2.1072	-0.246251	-1.37318	0.666359	2	0	2.02819e-06
ENSG00000181274.6	FRAT2	0.0457139	47	4	0.00230908	Brain_Cortex	0.516314	Brain_Substantia_nigra	30.7265	1.5552e-15	1.04477	-2.37751	3.0473	2.14363	0.872874	4	0	2.02858e-06
ENSG00000133789.14	SWAP70	0.0457169	48	5	0.00194706	Cells_Cultured_fibroblasts	0.665	Brain_Hippocampus	30.1542	7.92036e-16	1.14968	-3.09819	2.43602	-1.44472	1.31736	5	0	2.02871e-06
ENSG00000150776.17	C11orf57	0.0457574	47	2	0.0164453	Esophagus_Mucosa	0.68395	Skin_Not_Sun_Exposed_Suprapubic	29.7455	6.54161e-16	16.8416	-2.23694	2.39888	0.130161	1.51881	2	0	2.0305e-06
ENSG00000145375.7	SPATA5	0.0457668	46	3	0.000222898	Breast_Mammary_Tissue	0.938159	Ovary	32.5324	3.65317e-16	3.12349	-2.78804	3.69154	1.84852	1.44483	3	0	2.03092e-06
ENSG00000251323.2	RP11-452H21.4	0.0457982	44	2	0.01004	Skin_Not_Sun_Exposed_Suprapubic	0.434308	Adipose_Subcutaneous	37.7664	1.44997e-15	4.44789	-2.05894	2.57445	2.0669	0.709762	2	0	2.03231e-06
ENSG00000235194.8	PPP1R3E	0.0458247	42	1	0.00319653	Brain_Cerebellar_Hemisphere	0.741239	Brain_Caudate_basal_ganglia	40.7888	1.06881e-15	40.7888	-0.754695	2.94818	1.94703	0.582114	1	0	2.03349e-06
ENSG00000162669.15	HFM1	0.0458309	46	2	0.00963267	Skin_Not_Sun_Exposed_Suprapubic	0.3809	Testis	41.1238	1.10011e-15	3.28168	-0.876239	2.58874	2.23097	0.564232	2	0	2.03376e-06
ENSG00000174130.12	TLR6	0.0458371	49	3	0.00393132	Artery_Aorta	0.848025	Ovary	22.9382	6.51889e-16	5.10152	-2.54737	2.88362	0.844474	1.62207	3	0	2.03404e-06
ENSG00000099308.10	MAST3	0.0458495	40	9	0.00546718	Adrenal_Gland	0.494674	Muscle_Skeletal	18.1324	4.88056e-16	0.679079	-2.77814	1.50175	-0.988992	1.56277	9	0	2.03459e-06
ENSG00000251611.1	RP11-610P16.1	0.0458697	5	2	0.0142245	Testis	0.0500804	Colon_Transverse	4.06435	6.40386e-17	0.93565	1.95928	2.45154	2.07205	0.214399	2	0	2.03549e-06
ENSG00000177984.6	LCN15	0.0459393	31	4	0.00380474	Brain_Substantia_nigra	0.4792	Adipose_Subcutaneous	19.8896	6.7867e-16	1.09488	-2.89391	2.14105	-1.30074	1.56956	4	0	2.03858e-06
ENSG00000126500.3	FLRT1	0.0459401	45	5	0.0148978	Minor_Salivary_Gland	0.80447	Cells_Cultured_fibroblasts	20.3138	5.23731e-16	0.962246	-2.17795	2.43486	0.592022	1.54795	5	0	2.03861e-06
ENSG00000130656.4	HBZ	0.0459798	24	4	0.002775	Brain_Cerebellar_Hemisphere	0.9149	Small_Intestine_Terminal_Ileum	20.6717	1.25256e-17	0.749525	-1.39938	2.99162	1.36658	0.894815	4	0	2.04037e-06
ENSG00000231496.1	RP1-251M9.2	0.04598	1	1	0.04598	Testis	0.04598	Testis	1	1	1	-1.99558	-1.99558	-1.99558	NA	1	0	2.04038e-06
ENSG00000138316.10	ADAMTS14	0.0459903	39	5	0.0028518	Minor_Salivary_Gland	0.986359	Brain_Cerebellum	23.0095	4.43966e-16	0.963729	-2.98328	2.83028	-1.2622	1.45988	5	0	2.04084e-06
ENSG00000232411.1	AC009495.3	0.0460013	28	3	0.0097572	Ovary	0.607893	Liver	24.5295	2.39136e-15	1.27084	-2.58432	-0.513084	-1.58839	0.52681	3	0	2.04133e-06
ENSG00000263155.5	MYZAP	0.0460177	47	6	0.000561789	Brain_Cerebellar_Hemisphere	0.98207	Esophagus_Muscularis	22.4724	1.91387e-15	0.771273	-2.50141	3.44942	-0.165841	1.50723	6	0	2.04206e-06
ENSG00000228037.1	RP3-395M20.9	0.0460186	46	5	0.003113	Adrenal_Gland	0.846609	Breast_Mammary_Tissue	29.6487	1.01914e-15	1.17809	-2.95635	2.95635	-0.130568	1.54889	5	0	2.04209e-06
ENSG00000251604.1	LINC01385	0.04602	1	1	0.04602	Testis	0.04602	Testis	1	1	1	1.99521	1.99521	1.99521	NA	1	0	2.04216e-06
ENSG00000253968.1	CTB-32H22.1	0.0460548	2	2	0.0315044	Thyroid	0.303078	Testis	1.09386	0.906145	0.906145	1.02986	2.15064	1.59025	0.792517	2	0	2.0437e-06
ENSG00000171574.17	ZNF584	0.0460667	46	2	0.00633283	Brain_Cortex	0.7902	Vagina	38.6016	3.80757e-15	3.91363	-0.266051	2.73003	1.49302	0.570401	2	0	2.04423e-06
ENSG00000113712.17	CSNK1A1	0.0460789	23	7	0.01344	Brain_Putamen_basal_ganglia	0.8861	Breast_Mammary_Tissue	12.1206	3.7197e-18	0.418956	-1.94896	2.47189	-0.357574	1.23293	7	0	2.04477e-06
ENSG00000155890.3	TRIM42	0.04608	1	1	0.04608	Testis	0.04608	Testis	1	1	1	1.99466	1.99466	1.99466	NA	1	0	2.04482e-06
ENSG00000174136.11	RGMB	0.04608	39	8	0.004644	Lung	0.970796	Esophagus_Mucosa	19.6285	6.63844e-16	0.743266	-2.53673	2.83074	0.382807	1.33908	8	0	2.04482e-06
ENSG00000265190.6	ANXA8	0.0461023	7	2	0.0391396	Adipose_Visceral_Omentum	0.100999	Breast_Mammary_Tissue	6.02112	1.32596e-33	0.97888	-2.06272	1.64003	-1.53375	1.39951	2	0	2.04581e-06
ENSG00000091583.10	APOH	0.0461054	42	1	9.31401e-07	Kidney_Cortex	0.173939	Brain_Hippocampus	39.3909	8.02468e-16	39.3909	1.35966	4.9056	2.02936	0.491444	1	0	2.04595e-06
ENSG00000126218.11	F10	0.0461201	46	7	0.0121031	Heart_Atrial_Appendage	0.990686	Lung	23.3851	5.01581e-16	0.855193	-1.06318	2.50912	0.358868	0.628877	7	0	2.0466e-06
ENSG00000188177.13	ZC3H6	0.0461382	29	5	0.00665961	Brain_Cerebellum	0.634493	Whole_Blood	16.8728	3.84759e-16	1.16668	-2.7134	0.866606	-1.80502	0.973915	5	0	2.0474e-06
ENSG00000205549.8	C9orf92	0.04618	3	2	0.05586	Thyroid	0.1002	Prostate	2.00234	3.05694e-16	0.997658	1.64388	1.91213	1.7333	0.154869	2	0	2.04926e-06
ENSG00000123338.12	NCKAP1L	0.0462004	12	7	0.07307	Muscle_Skeletal	0.9123	Heart_Left_Ventricle	4.37472	3.22212e-18	0.307699	-1.79239	1.75092	0.318338	1.08946	7	0	2.05016e-06
ENSG00000224715.1	CITF22-49D8.1	0.0462153	5	5	0.006679	Brain_Frontal_Cortex_BA9	0.7156	Nerve_Tibial	1.37752	0.654937	0.654937	-1.30733	2.71244	-0.238205	1.69092	5	0	2.05082e-06
ENSG00000039068.18	CDH1	0.0462518	30	4	0.01784	Vagina	0.967563	Prostate	21.5574	8.35279e-16	0.828347	-1.81293	2.36892	-0.157677	1.02816	4	0	2.05244e-06
ENSG00000130881.13	LRP3	0.0462729	39	8	0.02024	Esophagus_Muscularis	0.9748	Skin_Not_Sun_Exposed_Suprapubic	13.0614	4.91883e-16	0.673461	-2.32187	2.32187	-0.260251	1.32571	8	0	2.05338e-06
ENSG00000261211.1	RP1-80N2.3	0.0462756	28	3	0.0084035	Adrenal_Gland	0.9844	Brain_Frontal_Cortex_BA9	19.7048	7.12226e-16	0.93843	-2.63541	2.04586	-0.531542	1.39918	3	0	2.0535e-06
ENSG00000260325.1	HSPB9	0.0462756	23	4	0.008893	Pancreas	0.7717	Brain_Caudate_basal_ganglia	13.8748	3.96114e-18	0.980967	-2.29418	2.61614	0.0441627	1.45195	4	0	2.0535e-06
ENSG00000146386.7	ABRACL	0.0462936	49	4	0.00354513	Brain_Cerebellum	0.80593	Esophagus_Mucosa	30.6607	1.83952e-15	1.60401	-2.91603	0.87772	-1.42396	0.718503	4	0	2.0543e-06
ENSG00000277938.1	RP5-965G21.3	0.0463209	45	4	0.00120558	Brain_Amygdala	0.949119	Artery_Aorta	32.9786	1.31208e-15	1.53523	-0.540431	3.23756	1.38688	0.707355	4	0	2.05551e-06
ENSG00000173801.16	JUP	0.0463399	47	5	0.00293506	Breast_Mammary_Tissue	0.8687	Brain_Substantia_nigra	28.5289	7.87439e-16	1.58898	-1.39373	2.97446	0.977873	1.03253	5	0	2.05635e-06
ENSG00000187871.2	GFRAL	0.04634	1	1	0.04634	Breast_Mammary_Tissue	0.04634	Breast_Mammary_Tissue	1	1	1	1.99228	1.99228	1.99228	NA	1	0	2.05636e-06
ENSG00000249790.2	RP11-20D14.6	0.0463462	35	5	0.0239201	Pancreas	0.9707	Brain_Hippocampus	17.4804	2.96588e-16	0.660307	-1.72703	2.25841	0.481819	1.09976	5	0	2.05663e-06
ENSG00000145241.10	CENPC	0.0463518	49	5	0.000830657	Brain_Cortex	0.797	Colon_Sigmoid	31.3285	7.57692e-16	1.16511	-3.34237	-0.257232	-1.73135	1.02031	5	0	2.05688e-06
ENSG00000188483.7	IER5L	0.0463629	39	2	0.01369	Adipose_Subcutaneous	0.8897	Skin_Sun_Exposed_Lower_leg	31.4274	9.80948e-16	6.29044	-1.03266	2.4653	1.59072	0.869104	2	0	2.05737e-06
ENSG00000143995.19	MEIS1	0.0463982	19	7	0.0008792	Brain_Hypothalamus	0.8766	Esophagus_Muscularis	8.23678	2.00674e-21	0.817465	-1.02853	3.32658	1.37682	1.85631	7	0	2.05894e-06
ENSG00000136243.16	NUPL2	0.0464249	45	2	0.0128013	Prostate	0.03832	Brain_Substantia_nigra	42.6253	8.00079e-16	1.8676	-2.48925	-2.07142	-2.36116	0.104096	2	0	2.06012e-06
ENSG00000130520.10	LSM4	0.0464416	46	6	0.01042	Brain_Spinal_cord_cervical_c-1	0.9612	Brain_Caudate_basal_ganglia	23.9196	9.11462e-16	1.00116	-2.56157	1.9278	0.218318	1.30286	6	0	2.06087e-06
ENSG00000227868.5	C1orf234	0.0464445	15	2	0.012712	Brain_Frontal_Cortex_BA9	0.2077	Brain_Cerebellar_Hemisphere	12.597	5.47772e-17	2.403	1.25992	2.49174	2.09813	0.550378	2	0	2.061e-06
ENSG00000162757.4	C1orf74	0.0464969	44	3	0.05384	Artery_Tibial	0.988727	Uterus	28.2049	6.22026e-16	2.08951	-1.57277	1.92812	-0.173395	1.01208	3	0	2.06332e-06
ENSG00000138395.14	CDK15	0.0465058	21	4	0.00309809	Brain_Cerebellar_Hemisphere	0.859491	Breast_Mammary_Tissue	16.361	1.02988e-17	0.899534	-2.78332	2.95783	0.686557	1.98899	4	0	2.06371e-06
ENSG00000162959.13	MEMO1	0.046526	27	4	0.02993	Cells_EBV-transformed_lymphocytes	0.718711	Brain_Spinal_cord_cervical_c-1	21.1532	1.2232e-15	0.976313	-2.03412	2.17102	-1.51944	1.17346	4	0	2.06461e-06
ENSG00000213886.3	UBD	0.046528	24	1	0.03668	Adipose_Subcutaneous	0.06765	Small_Intestine_Terminal_Ileum	23.4939	1.30936e-17	23.4939	-2.08931	-1.82733	-1.96924	0.13334	1	0	2.0647e-06
ENSG00000124006.14	OBSL1	0.0465727	41	5	0.0785004	Colon_Transverse	0.987675	Thyroid	25.3971	5.24118e-16	0.997672	-1.23589	1.75945	0.622814	0.864009	5	0	2.06668e-06
ENSG00000143222.11	UFC1	0.0465853	47	3	0.03875	Ovary	0.3308	Adrenal_Gland	25.9513	6.79212e-16	5.20903	-0.972504	2.06683	1.02821	0.899519	3	0	2.06724e-06
ENSG00000113248.5	PCDHB15	0.0465872	47	6	0.00768525	Esophagus_Muscularis	0.8576	Pancreas	18.4822	2.40023e-16	0.735837	-1.35978	2.66559	0.397317	1.34164	6	0	2.06733e-06
ENSG00000166582.9	CENPV	0.0465904	45	2	0.005597	Heart_Left_Ventricle	0.762743	Skin_Sun_Exposed_Lower_leg	38.0667	9.11695e-16	3.76867	-2.7705	0.959315	-2.12425	0.822673	2	0	2.06747e-06
ENSG00000107796.13	ACTA2	0.0466144	42	4	0.0137271	Kidney_Cortex	0.9609	Adipose_Subcutaneous	22.1881	6.29852e-16	0.867768	-1.86723	2.46433	0.157564	0.996845	4	0	2.06853e-06
ENSG00000156599.10	ZDHHC5	0.0466156	42	4	0.0446758	Pituitary	0.922868	Muscle_Skeletal	31.5336	9.49166e-16	1.2198	-1.91065	2.00769	0.316575	1.56765	4	0	2.06859e-06
ENSG00000275765.5	RP11-54C4.3	0.04665	49	2	0.0751468	Testis	0.98263	Esophagus_Mucosa	40.3834	7.93722e-16	7.78926	-1.77957	1.4413	-0.15703	0.998155	2	0	2.07011e-06
ENSG00000121764.11	HCRTR1	0.04668	26	5	0.02069	Brain_Spinal_cord_cervical_c-1	0.67575	Artery_Aorta	18.1064	1.74034e-15	0.973439	0.41827	2.31359	1.26872	0.525549	5	0	2.07144e-06
ENSG00000164117.13	FBXO8	0.0467363	48	2	0.00659262	Heart_Left_Ventricle	0.944185	Brain_Nucleus_accumbens_basal_ganglia	30.6519	5.95448e-16	15.8106	-1.48042	2.71675	0.639021	1.31209	2	0	2.07394e-06
ENSG00000256115.5	RP11-319E16.1	0.04674	1	1	0.04674	Testis	0.04674	Testis	1	1	1	1.98865	1.98865	1.98865	NA	1	0	2.07411e-06
ENSG00000126005.16	MMP24-AS1	0.0467429	48	2	0.0108014	Artery_Aorta	0.132981	Ovary	44.4913	1.43642e-15	3.06461	-2.54906	-1.50245	-2.37304	0.229831	2	0	2.07424e-06
ENSG00000062582.13	MRPS24	0.0467597	46	2	0.06993	Testis	0.56439	Cells_Cultured_fibroblasts	42.6076	6.04193e-16	2.07122	-1.66361	1.81236	-0.628946	0.93274	2	0	2.07498e-06
ENSG00000164976.8	KIAA1161	0.0467727	32	5	0.0200928	Esophagus_Mucosa	0.837569	Skin_Sun_Exposed_Lower_leg	14.6298	8.38374e-16	0.663431	-1.81626	2.32461	-0.131958	1.56763	5	0	2.07556e-06
ENSG00000170836.11	PPM1D	0.0467987	3	2	0.01455	Brain_Cerebellar_Hemisphere	0.5877	Brain_Amygdala	2.00758	4.53972e-33	0.992425	0.542172	2.44339	1.80965	1.09767	2	0	2.07671e-06
ENSG00000262873.1	CTD-2561B21.11	0.0468329	35	9	0.01436	Brain_Frontal_Cortex_BA9	0.992559	Brain_Cortex	17.1484	5.32635e-16	0.573216	-2.44813	0.679218	-0.916613	1.03243	9	0	2.07823e-06
ENSG00000255191.1	RP11-626H12.1	0.0468562	5	5	0.056	Stomach	0.9814	Esophagus_Gastroesophageal_Junction	1.76683	0.310331	0.310331	-1.91104	1.83477	-0.239009	1.36172	5	0	2.07926e-06
ENSG00000132702.12	HAPLN2	0.0468629	33	1	0.0408566	Brain_Hypothalamus	0.3992	Brain_Anterior_cingulate_cortex_BA24	31.6626	7.48709e-16	31.6626	-1.96755	2.04498	1.81809	0.710965	1	0	2.07956e-06
ENSG00000180694.13	TMEM64	0.0469081	17	4	0.0217992	Thyroid	0.9344	Adipose_Subcutaneous	12.2032	1.45745e-18	0.458167	-1.33432	2.29385	0.46214	0.972238	4	0	2.08157e-06
ENSG00000276188.1	RP11-173P15.10	0.0469497	42	5	0.0001019	Adipose_Subcutaneous	0.6957	Small_Intestine_Terminal_Ileum	23.306	4.43521e-16	1.6278	-3.88602	2.1006	-0.308749	1.46433	5	0	2.08341e-06
ENSG00000196715.5	VKORC1L1	0.0469662	37	3	0.0046969	Testis	0.9177	Whole_Blood	25.8312	2.85257e-16	3.52436	-1.06785	2.82712	1.91686	1.2585	3	0	2.08414e-06
ENSG00000006704.10	GTF2IRD1	0.0470103	14	6	0.0009909	Stomach	0.8052	Brain_Putamen_basal_ganglia	7.3283	3.54896e-17	0.470873	-3.2931	3.2931	-0.880012	1.71749	6	0	2.0861e-06
ENSG00000176386.8	CDC26	0.0470255	49	2	0.135322	Whole_Blood	0.974443	Prostate	44.5969	1.0512e-15	2.50223	-1.49344	0.525355	-0.542749	0.583693	2	0	2.08677e-06
ENSG00000166261.10	ZNF202	0.047041	49	2	0.0553503	Brain_Substantia_nigra	0.994902	Esophagus_Gastroesophageal_Junction	44.1269	1.06201e-15	3.1568	-1.91612	0.890309	-0.585014	0.645414	2	0	2.08746e-06
ENSG00000135517.6	MIP	0.0470802	20	3	0.00706668	Brain_Nucleus_accumbens_basal_ganglia	0.845222	Brain_Hippocampus	18.1532	2.93324e-18	0.671434	-0.467279	2.69369	2.39256	0.871433	3	0	2.0892e-06
ENSG00000183778.17	B3GALT5	0.0471028	23	6	0.00445976	Skin_Sun_Exposed_Lower_leg	0.8251	Colon_Sigmoid	11.4824	8.16588e-18	0.419115	-1.84898	2.84367	0.530577	1.58405	6	0	2.0902e-06
ENSG00000167468.16	GPX4	0.0471265	48	3	0.0413488	Brain_Spinal_cord_cervical_c-1	0.864953	Lung	40.3877	9.21064e-16	3.16281	-1.70179	2.04002	0.939932	0.730502	3	0	2.09126e-06
ENSG00000186510.11	CLCNKA	0.0471411	48	4	0.0039595	Adrenal_Gland	0.88559	Vagina	30.1888	2.59081e-15	2.51628	-1.01136	2.88137	0.958191	1.06469	4	0	2.09191e-06
ENSG00000184601.10	C14orf180	0.0472241	43	4	0.02057	Adrenal_Gland	0.9648	Brain_Hippocampus	25.9096	4.6343e-16	1.8308	-2.31579	1.20708	-0.881041	1.08696	4	0	2.09559e-06
ENSG00000181513.14	ACBD4	0.0472716	48	3	0.0003019	Cells_Cultured_fibroblasts	0.728638	Muscle_Skeletal	36.9122	1.60105e-15	3.12669	-3.61366	0.346939	-2.41426	0.6427	3	0	2.0977e-06
ENSG00000111816.7	FRK	0.047343	42	4	0.02105	Breast_Mammary_Tissue	0.997878	Cells_EBV-transformed_lymphocytes	29.5609	8.06407e-16	1.21749	-1.46609	2.30709	0.148678	0.701526	4	0	2.10087e-06
ENSG00000068796.16	KIF2A	0.0473533	48	6	0.00372662	Stomach	0.933551	Brain_Amygdala	22.9923	5.67166e-16	0.807145	-2.15199	2.90042	0.949835	1.25312	6	0	2.10132e-06
ENSG00000180596.7	HIST1H2BC	0.0473955	44	3	0.00720337	Artery_Coronary	0.260694	Ovary	26.3937	5.6609e-16	2.55201	-2.68729	2.50631	-1.02502	1.71144	3	0	2.10319e-06
ENSG00000103148.15	NPRL3	0.0473959	47	7	0.000953857	Whole_Blood	0.977321	Testis	20.4445	1.97878e-15	0.76176	-3.30379	2.40942	1.2325	1.21642	7	0	2.10321e-06
ENSG00000134308.13	YWHAQ	0.0474031	34	8	0.001035	Esophagus_Gastroesophageal_Junction	0.999594	Colon_Transverse	15.5238	3.84098e-16	0.875267	-1.41217	3.28084	-0.285852	1.2354	8	0	2.10353e-06
ENSG00000266014.1	RP11-94B19.2	0.047428	1	1	0.047428	Testis	0.047428	Testis	1	1	1	1.98246	1.98246	1.98246	NA	1	0	2.10464e-06
ENSG00000262098.1	CTD-2561B21.10	0.0474534	15	6	0.0293924	Colon_Sigmoid	0.7052	Brain_Cortex	8.83832	1.13961e-17	0.495982	-2.17818	1.70762	-0.420664	1.40323	6	0	2.10576e-06
ENSG00000119004.15	CYP20A1	0.0474557	17	4	0.009189	Artery_Aorta	0.578	Cells_EBV-transformed_lymphocytes	11.1241	8.24049e-18	0.400424	-0.556308	2.60494	1.89445	1.02957	4	0	2.10587e-06
ENSG00000113732.8	ATP6V0E1	0.0474767	39	3	2.56529e-07	Cells_Cultured_fibroblasts	0.885457	Artery_Aorta	30.101	1.51156e-15	1.48409	-5.15287	-0.144055	-0.940309	0.879508	3	0	2.1068e-06
ENSG00000164920.9	OSR2	0.0474969	36	3	0.0103851	Esophagus_Mucosa	0.860627	Small_Intestine_Terminal_Ileum	29.7572	3.10376e-16	2.43339	-2.56273	2.18064	-1.30821	1.42155	3	0	2.10769e-06
ENSG00000253910.2	PCDHGB2	0.0475076	48	4	0.0111581	Vagina	0.898175	Brain_Putamen_basal_ganglia	30.5972	7.06689e-16	1.69008	-2.53771	0.859017	-1.08461	0.997008	4	0	2.10817e-06
ENSG00000152061.23	RABGAP1L	0.0475227	48	4	0.003702	Brain_Cerebellum	0.981103	Brain_Frontal_Cortex_BA9	26.6732	8.69306e-16	1.62741	-2.9025	0.846667	-0.717611	1.03947	4	0	2.10884e-06
ENSG00000125775.14	SDCBP2	0.0475282	48	8	0.000785278	Small_Intestine_Terminal_Ileum	0.847	Brain_Hypothalamus	23.6482	2.27575e-15	0.904287	-3.35793	0.996349	-1.31022	0.984349	8	0	2.10909e-06
ENSG00000227888.4	FAM66A	0.0475538	22	5	0.0122	Brain_Hippocampus	0.659596	Pancreas	12.985	9.23059e-18	1.02032	-2.50631	2.50631	0.811404	2.05397	5	0	2.11022e-06
ENSG00000254271.1	RP11-131N11.4	0.0475622	10	2	0.010095	Minor_Salivary_Gland	0.854589	Vagina	9.01094	4.05707e-17	0.809284	0.183266	2.57256	1.30725	0.584765	2	0	2.11059e-06
ENSG00000163114.5	PDHA2	0.0475691	1	1	0.0475691	Testis	0.0475691	Testis	1	1	1	-1.9812	-1.9812	-1.9812	NA	1	0	2.1109e-06
ENSG00000077800.11	FKBP6	0.0475748	6	3	0.00625	Nerve_Tibial	0.92234	Brain_Cerebellar_Hemisphere	4.16886	5.7282e-17	0.797895	-2.73437	-0.0974862	-0.897618	0.926102	3	0	2.11115e-06
ENSG00000172845.14	SP3	0.0476046	27	4	0.006115	Nerve_Tibial	0.813351	Brain_Cortex	22.0894	4.93204e-16	1.07034	-1.52284	2.74155	1.63747	0.931432	4	0	2.11248e-06
ENSG00000165066.12	NKX6-3	0.0476351	12	7	0.0183682	Pancreas	0.964658	Small_Intestine_Terminal_Ileum	5.17704	2.80241e-17	0.181701	-2.35811	1.30648	-0.193285	0.884623	7	0	2.11383e-06
ENSG00000158286.12	RNF207	0.0476361	48	3	0.00600494	Thyroid	0.996361	Heart_Left_Ventricle	32.9697	1.95335e-15	2.83102	-2.74751	2.36033	-1.27898	1.21944	3	0	2.11387e-06
ENSG00000144567.10	FAM134A	0.0477162	42	2	0.01026	Brain_Caudate_basal_ganglia	0.709327	Whole_Blood	35.7743	1.4422e-15	4.31872	-1.27164	2.56694	1.53085	0.750619	2	0	2.11743e-06
ENSG00000116209.11	TMEM59	0.0477227	47	3	0.00127244	Esophagus_Mucosa	0.961488	Muscle_Skeletal	39.7196	2.35616e-15	1.9454	-3.22212	1.76669	-0.743673	0.760426	3	0	2.11772e-06
ENSG00000171700.13	RGS19	0.047759	39	1	0.01738	Liver	0.4451	Brain_Nucleus_accumbens_basal_ganglia	36.4553	2.24829e-15	36.4553	0.763609	2.37857	1.9071	0.322674	1	0	2.11933e-06
ENSG00000158201.9	ABHD3	0.0477738	11	3	0.00724143	Cells_Cultured_fibroblasts	0.4258	Brain_Spinal_cord_cervical_c-1	6.8286	7.06657e-17	0.730709	-2.68553	0.796399	-1.89834	0.962562	3	0	2.11998e-06
ENSG00000138166.5	DUSP5	0.0477977	48	3	0.0374148	Skin_Not_Sun_Exposed_Suprapubic	0.74592	Breast_Mammary_Tissue	38.3678	8.54381e-16	1.86772	-2.08121	2.07184	-1.43028	1.30149	3	0	2.12104e-06
ENSG00000135776.4	ABCB10	0.0478031	42	1	0.0135	Esophagus_Muscularis	0.0675664	Adipose_Visceral_Omentum	40.8862	6.70054e-16	40.8862	-2.21413	2.4703	1.59617	1.20469	1	0	2.12128e-06
ENSG00000125730.16	C3	0.0478995	31	7	0.002282	Brain_Cerebellar_Hemisphere	0.942	Brain_Putamen_basal_ganglia	16.7224	6.13438e-16	0.873632	-3.05084	0.875285	-0.712662	0.752994	7	0	2.12556e-06
ENSG00000171497.4	PPID	0.0479028	49	3	0.0417452	Prostate	0.992566	Brain_Cerebellar_Hemisphere	38.9565	1.57242e-15	1.49117	-1.48829	2.03605	1.44902	0.905191	3	0	2.12571e-06
ENSG00000146232.15	NFKBIE	0.0479122	48	3	0.00343934	Prostate	0.896	Artery_Coronary	43.091	1.15048e-15	2.25213	0.130716	2.92547	2.57793	0.568459	3	0	2.12612e-06
ENSG00000171502.14	COL24A1	0.0479203	39	7	0.00201927	Brain_Nucleus_accumbens_basal_ganglia	0.430057	Lung	17.4182	5.99392e-16	0.756033	-3.08738	1.21439	-0.970231	1.10058	7	0	2.12648e-06
ENSG00000168314.17	MOBP	0.0479569	36	4	0.00866292	Nerve_Tibial	0.8957	Brain_Anterior_cingulate_cortex_BA24	23.1194	6.05337e-16	0.941176	-2.62508	1.17849	-0.0651258	0.820107	4	0	2.12811e-06
ENSG00000135423.12	GLS2	0.047959	32	4	0.02036	Nerve_Tibial	0.9269	Brain_Substantia_nigra	22.9197	9.24463e-16	0.984111	-2.31965	2.31965	0.405133	1.14188	4	0	2.1282e-06
ENSG00000182324.6	KCNJ14	0.0480108	49	4	0.0114464	Brain_Substantia_nigra	0.932381	Esophagus_Muscularis	37.8706	7.15845e-16	1.36486	-2.09648	2.52877	0.953479	0.981486	4	0	2.1305e-06
ENSG00000180628.14	PCGF5	0.0480321	46	5	0.00886145	Muscle_Skeletal	0.998257	Brain_Spinal_cord_cervical_c-1	25.0729	5.96044e-16	1.11458	-1.33218	2.61735	0.967868	0.901128	5	0	2.13144e-06
ENSG00000169174.10	PCSK9	0.0480364	31	11	0.00199834	Stomach	0.662902	Brain_Anterior_cingulate_cortex_BA24	9.43082	7.8994e-16	0.332982	-3.09048	2.63681	-0.129871	1.79201	11	0	2.13163e-06
ENSG00000273192.1	CITF22-1A6.3	0.0480399	11	2	0.154446	Colon_Sigmoid	0.7409	Skin_Sun_Exposed_Lower_leg	9.38313	4.45521e-18	1.44139	-1.424	1.424	0.442382	1.0969	2	0	2.13179e-06
ENSG00000145819.15	ARHGAP26	0.0480685	14	5	0.00411927	Muscle_Skeletal	0.5454	Adrenal_Gland	6.89269	5.71466e-18	0.861586	-1.23629	2.86888	0.00751597	1.30516	5	0	2.13306e-06
ENSG00000236030.1	LINC01036	0.0481	1	1	0.0481	Brain_Cerebellum	0.0481	Brain_Cerebellum	1	1	1	1.97648	1.97648	1.97648	NA	1	0	2.13446e-06
ENSG00000231599.1	LINC01037	0.0481	1	1	0.0481	Brain_Cerebellum	0.0481	Brain_Cerebellum	1	1	1	1.97648	1.97648	1.97648	NA	1	0	2.13446e-06
ENSG00000184178.15	SCFD2	0.0481196	44	5	0.127483	Pancreas	0.9547	Brain_Frontal_Cortex_BA9	23.6481	1.1289e-15	2.06438	-1.5241	1.15669	-0.183433	0.934547	5	0	2.13533e-06
ENSG00000272666.1	CTA-384D8.35	0.0481907	21	10	0.0005242	Artery_Coronary	0.9233	Lung	6.63035	5.11737e-18	0.254317	-1.57959	3.46808	0.155912	1.02381	10	0	2.13848e-06
ENSG00000075275.16	CELSR1	0.0482408	24	14	0.00612583	Thyroid	0.865783	Esophagus_Mucosa	6.05976	3.25329e-16	0.290264	-2.74097	2.26991	-0.43987	1.23569	14	0	2.14071e-06
ENSG00000010030.13	ETV7	0.0482609	46	3	0.00540778	Brain_Caudate_basal_ganglia	0.894972	Lung	33.1032	1.48756e-15	1.45587	-2.78168	0.881973	-0.929523	0.912389	3	0	2.1416e-06
ENSG00000127412.6	TRPV5	0.0482914	3	3	0.006325	Pancreas	0.634	Whole_Blood	1.86395	0.148529	0.148529	0.476104	2.73044	1.8505	1.20576	3	0	2.14295e-06
ENSG00000070614.14	NDST1	0.0483344	44	6	0.02208	Muscle_Skeletal	0.911	Brain_Amygdala	24.5711	1.29591e-15	0.925474	-1.31776	2.28899	0.932434	0.773303	6	0	2.14486e-06
ENSG00000276814.1	RP1-228P16.8	0.0483605	32	3	0.02349	Adipose_Subcutaneous	0.569768	Esophagus_Mucosa	20.587	6.45952e-16	0.949943	-1.34632	2.26537	-0.0605764	1.71084	3	0	2.14602e-06
ENSG00000205277.9	MUC12	0.0484459	2	2	0.01633	Prostate	0.2608	Testis	1.25215	0.747851	0.747851	-2.40146	-1.1245	-1.76298	0.902942	2	0	2.14981e-06
ENSG00000276407.4	RP11-407B7.3	0.0484575	1	1	0.0484575	Testis	0.0484575	Testis	1	1	1	-1.97333	-1.97333	-1.97333	NA	1	0	2.15032e-06
ENSG00000221968.8	FADS3	0.0484741	35	5	0.002434	Adipose_Visceral_Omentum	0.918853	Artery_Tibial	27.6403	6.50594e-16	0.949192	-3.03143	3.03143	1.0379	2.51539	5	0	2.15106e-06
ENSG00000101639.18	CEP192	0.0484966	49	1	0.03178	Adipose_Subcutaneous	0.176612	Brain_Amygdala	47.3846	1.17931e-15	47.3846	1.35126	2.14717	1.94084	0.157216	1	0	2.15206e-06
ENSG00000271367.1	RP3-483K16.4	0.0485035	32	5	0.0153	Brain_Putamen_basal_ganglia	0.7809	Skin_Not_Sun_Exposed_Suprapubic	15.8091	4.44206e-16	0.999095	0.278146	2.4252	1.126	0.493525	5	0	2.15236e-06
ENSG00000081721.11	DUSP12	0.048531	45	4	0.00209134	Adipose_Visceral_Omentum	0.843547	Thyroid	24.3916	3.9492e-16	1.00943	-3.07695	2.95954	-1.03302	1.30812	4	0	2.15358e-06
ENSG00000266088.5	RP5-1028K7.2	0.0485316	20	5	0.0195551	Skin_Sun_Exposed_Lower_leg	0.499576	Brain_Substantia_nigra	13.3798	1.96734e-17	0.69551	-2.02584	2.33478	0.495578	1.64343	5	0	2.15361e-06
ENSG00000142864.14	SERBP1	0.0485412	14	3	0.1376	Uterus	0.832421	Muscle_Skeletal	11.2738	2.31244e-18	0.679876	-0.883808	1.48479	-0.148287	0.901897	3	0	2.15404e-06
ENSG00000119812.18	FAM98A	0.0485436	32	5	0.02719	Liver	0.679801	Thyroid	20.8738	5.04082e-16	0.811951	-2.20878	2.20878	0.723647	1.10627	5	0	2.15414e-06
ENSG00000111412.5	C12orf49	0.048544	43	8	0.02364	Colon_Sigmoid	0.97391	Artery_Tibial	13.0844	3.1336e-16	0.902959	-2.26293	1.58037	0.202647	1.0416	8	0	2.15416e-06
ENSG00000185433.8	LINC00158	0.0485848	27	3	0.00255378	Nerve_Tibial	0.9692	Brain_Cerebellum	24.0079	6.81356e-16	1.01045	-0.0386117	3.01689	0.242875	0.661713	3	0	2.15597e-06
ENSG00000154133.14	ROBO4	0.0486428	42	4	0.0175942	Skin_Sun_Exposed_Lower_leg	0.9481	Adrenal_Gland	31.3692	1.17984e-15	1.26999	-1.25494	2.37405	0.713959	0.888315	4	0	2.15854e-06
ENSG00000213585.10	VDAC1	0.048677	49	5	0.004149	Brain_Spinal_cord_cervical_c-1	0.939804	Testis	20.9522	4.44971e-16	2.21965	-2.86661	1.27869	-0.595717	0.80318	5	0	2.16006e-06
ENSG00000111339.10	ART4	0.0486911	13	6	0.0006576	Skin_Not_Sun_Exposed_Suprapubic	0.8435	Whole_Blood	6.21007	1.21085e-17	0.761419	-0.321938	3.40667	0.455588	0.989776	6	0	2.16069e-06
ENSG00000103404.14	USP31	0.048792	44	5	0.00401674	Stomach	0.8133	Cells_EBV-transformed_lymphocytes	31.3972	1.15902e-15	1.12515	-2.47003	2.87684	1.53854	1.63287	5	0	2.16516e-06
ENSG00000095713.13	CRTAC1	0.0488316	47	6	0.00317488	Skin_Sun_Exposed_Lower_leg	0.8334	Artery_Tibial	24.1529	4.63614e-16	0.816566	-2.95028	2.24622	-0.845615	1.08408	6	0	2.16692e-06
ENSG00000246777.1	RP11-61A14.4	0.0488365	17	2	0.1005	Brain_Anterior_cingulate_cortex_BA24	0.698807	Esophagus_Muscularis	16.0962	3.41745e-17	0.875379	-1.64243	-0.386931	-0.70464	0.526562	2	0	2.16714e-06
ENSG00000251555.1	RP11-745L13.2	0.048864	1	1	0.048864	Testis	0.048864	Testis	1	1	1	1.96978	1.96978	1.96978	NA	1	0	2.16836e-06
ENSG00000237289.9	CKMT1B	0.04887	1	1	0.04887	Esophagus_Mucosa	0.04887	Esophagus_Mucosa	1	1	1	1.96972	1.96972	1.96972	NA	1	0	2.16863e-06
ENSG00000049167.13	ERCC8	0.0488961	49	4	0.00677131	Testis	1	Uterus	24.7967	5.95733e-16	3.03737	-2.70789	1.32827	-1.32097	1.14112	4	0	2.16979e-06
ENSG00000267939.1	CTD-2325M2.1	0.0489567	47	2	0.00540451	Nerve_Tibial	0.3793	Ovary	40.4477	1.48876e-15	5.52134	-2.78188	-0.879187	-2.25809	0.376345	2	0	2.17247e-06
ENSG00000088854.12	C20orf194	0.0490193	46	5	0.00159285	Brain_Anterior_cingulate_cortex_BA24	0.984444	Adrenal_Gland	24.6753	1.30904e-15	0.988497	-2.85572	3.15721	0.897736	1.73366	5	0	2.17525e-06
ENSG00000180440.3	SERTM1	0.049035	31	5	0.01297	Artery_Aorta	0.819026	Heart_Left_Ventricle	18.9563	7.74411e-16	0.983905	-2.48459	1.58592	-0.313347	1.3405	5	0	2.17595e-06
ENSG00000135540.11	NHSL1	0.0491349	46	9	0.0346589	Adrenal_Gland	0.774043	Uterus	17.9537	7.18106e-16	0.661101	-2.11232	1.50533	0.380674	0.921478	9	0	2.18038e-06
ENSG00000109743.10	BST1	0.0491471	36	6	0.03114	Small_Intestine_Terminal_Ileum	0.946321	Artery_Tibial	22.4616	4.34112e-16	0.802981	-1.71857	2.15528	-0.438475	1.09701	6	0	2.18092e-06
ENSG00000197142.10	ACSL5	0.0491638	39	5	0.001428	Muscle_Skeletal	0.9821	Adipose_Subcutaneous	21.8039	1.2774e-15	0.983931	-3.18893	0.736544	-0.535458	1.08995	5	0	2.18167e-06
ENSG00000113593.11	PPWD1	0.0491758	49	3	0.0108968	Muscle_Skeletal	0.735282	Ovary	41.0021	1.39453e-15	1.54796	-1.79681	2.54599	1.51854	0.757447	3	0	2.1822e-06
ENSG00000214274.9	ANG	0.049209	38	7	0.00057439	Adipose_Subcutaneous	0.9936	Brain_Cerebellum	14.7738	1.31077e-15	0.749681	-3.44343	2.33583	-1.41945	1.48367	7	0	2.18367e-06
ENSG00000169919.16	GUSB	0.0492236	49	4	0.00419868	Colon_Transverse	0.8822	Adipose_Visceral_Omentum	26.7705	5.54853e-16	1.43969	-2.86284	2.8389	-0.716135	1.65704	4	0	2.18432e-06
ENSG00000105767.2	CADM4	0.0492278	11	8	0.0505	Esophagus_Mucosa	0.947531	Nerve_Tibial	4.31071	3.03363e-17	0.200578	-1.9557	1.65957	0.188824	0.977043	8	0	2.18451e-06
ENSG00000266964.5	FXYD1	0.0492376	20	5	0.006163	Ovary	0.9022	Muscle_Skeletal	11.8232	8.41729e-18	0.859359	-0.435224	2.73898	0.426684	0.978646	5	0	2.18494e-06
ENSG00000091972.18	CD200	0.0492941	45	7	0.00163298	Artery_Aorta	0.7289	Brain_Anterior_cingulate_cortex_BA24	16.6665	3.83669e-16	0.684178	-3.14995	1.94479	-0.611104	1.64143	7	0	2.18745e-06
ENSG00000264765.1	RP11-92B11.4	0.0493	1	1	0.0493	Testis	0.0493	Testis	1	1	1	-1.96599	-1.96599	-1.96599	NA	1	0	2.18771e-06
ENSG00000171295.12	ZNF440	0.0493098	49	2	0.00541609	Whole_Blood	0.649081	Brain_Nucleus_accumbens_basal_ganglia	44.2981	1.2508e-15	4.34676	0.45504	2.78118	2.00009	0.492893	2	0	2.18814e-06
ENSG00000130669.17	PAK4	0.0493381	45	4	0.0146	Breast_Mammary_Tissue	0.8292	Prostate	36.6866	1.43786e-15	1.33788	-0.815825	2.44215	0.995549	0.702853	4	0	2.1894e-06
ENSG00000204290.10	BTNL2	0.0493385	21	10	0.0197444	Nerve_Tibial	0.998948	Colon_Sigmoid	6.63812	4.83724e-17	0.253	-1.89555	2.33117	0.569462	1.07218	10	0	2.18942e-06
ENSG00000125945.14	ZNF436	0.0493689	48	4	0.00684715	Brain_Cerebellar_Hemisphere	0.7519	Brain_Hypothalamus	38.1335	8.00553e-16	2.10724	-2.60918	2.70419	-0.847933	0.774167	4	0	2.19076e-06
ENSG00000186118.8	TEX38	0.04939	28	1	0.04939	Prostate	0.04939	Adipose_Visceral_Omentum	28	5.192e-16	28	-1.96521	1.96521	1.54409	1.23797	1	0	2.1917e-06
ENSG00000133800.8	LYVE1	0.0493944	46	5	0.0550395	Brain_Putamen_basal_ganglia	0.965819	Skin_Not_Sun_Exposed_Suprapubic	26.6292	3.48612e-16	2.0022	-1.69034	1.91856	0.432399	0.995512	5	0	2.1919e-06
ENSG00000120162.9	MOB3B	0.0494236	29	4	0.008412	Lung	0.841589	Muscle_Skeletal	17.9985	5.63532e-16	1.42994	-2.63507	2.63507	-0.0451554	1.34483	4	0	2.19319e-06
ENSG00000102804.14	TSC22D1	0.0494537	6	5	0.01579	Lung	0.757	Cells_EBV-transformed_lymphocytes	2.03819	2.01943e-16	0.0724256	-1.76592	2.41373	0.854591	1.71987	5	0	2.19453e-06
ENSG00000105364.13	MRPL4	0.0494739	44	4	4.18981e-05	Whole_Blood	0.6095	Cells_EBV-transformed_lymphocytes	27.6451	6.42693e-16	0.935124	-4.09676	-0.510787	-2.24781	0.68614	4	0	2.19542e-06
ENSG00000272800.1	RP11-438L19.1	0.0495093	42	7	0.03925	Whole_Blood	0.912968	Cells_Cultured_fibroblasts	18.4699	1.10568e-15	0.939411	-2.06156	1.9679	0.630545	0.830469	7	0	2.197e-06
ENSG00000253873.5	PCDHGA11	0.0495327	44	4	0.0581238	Small_Intestine_Terminal_Ileum	0.741717	Artery_Aorta	23.5302	1.0333e-15	1.54602	-1.88458	1.89476	-0.261796	1.06976	4	0	2.19803e-06
ENSG00000108061.11	SHOC2	0.0495349	49	5	0.00260387	Kidney_Cortex	0.957809	Pituitary	24.2622	4.23726e-16	1.8425	-3.011	1.64032	0.593041	1.09463	5	0	2.19813e-06
ENSG00000234810.2	RP11-90C4.1	0.0495393	18	3	0.02521	Testis	0.97102	Vagina	14.5892	5.28077e-17	0.707543	-2.23817	0.184272	-0.226881	0.777281	3	0	2.19833e-06
ENSG00000186660.14	ZFP91	0.0495407	39	4	0.0189083	Skin_Not_Sun_Exposed_Suprapubic	0.903	Cells_Cultured_fibroblasts	26.6073	8.31083e-16	1.81447	-2.34733	1.14817	-0.769471	0.774048	4	0	2.19839e-06
ENSG00000134644.15	PUM1	0.0495491	37	4	0.00393559	Kidney_Cortex	0.56971	Skin_Sun_Exposed_Lower_leg	27.8125	4.91175e-16	1.06392	-0.909853	2.88328	-0.396345	0.790297	4	0	2.19876e-06
ENSG00000112208.11	BAG2	0.0495499	4	4	0.005385	Artery_Aorta	0.201	Adipose_Subcutaneous	2.2997	0.14777	0.14777	-2.78305	1.44628	-0.521298	2.19806	4	0	2.1988e-06
ENSG00000113649.11	TCERG1	0.049608	45	3	0.01854	Muscle_Skeletal	0.957108	Artery_Coronary	35.181	9.00884e-16	1.87527	-2.35465	2.35465	1.04483	1.10305	3	0	2.20138e-06
ENSG00000177707.10	NECTIN3	0.0496234	46	1	0.04981	Artery_Aorta	0.2249	Adipose_Visceral_Omentum	45.0043	7.66797e-16	45.0043	-1.96159	1.96159	1.60418	1.11802	1	0	2.20206e-06
ENSG00000140853.15	NLRC5	0.0496645	39	8	0.00819465	Thyroid	0.977055	Esophagus_Muscularis	16.6209	4.85981e-16	0.65552	-2.64394	2.18779	-0.109473	1.57073	8	0	2.20388e-06
ENSG00000124785.8	NRN1	0.0497019	42	8	0.0183	Adrenal_Gland	0.992	Brain_Cortex	22.4233	1.03725e-15	0.794417	-2.35949	1.8371	-0.484913	0.784024	8	0	2.20554e-06
ENSG00000174332.5	GLIS1	0.049733	42	2	0.0112996	Heart_Left_Ventricle	0.365929	Cells_Cultured_fibroblasts	36.8737	3.63857e-15	3.26989	-2.5333	-0.904125	-1.89917	0.338669	2	0	2.20692e-06
ENSG00000248545.2	RP11-302F12.3	0.04975	1	1	0.04975	Testis	0.04975	Testis	1	1	1	-1.96211	-1.96211	-1.96211	NA	1	0	2.20768e-06
ENSG00000260369.2	CTD-2526A2.2	0.0497767	29	5	0.00267487	Brain_Cerebellum	0.925533	Skin_Sun_Exposed_Lower_leg	19.2447	8.24282e-16	0.845212	-3.00282	1.77064	-0.687048	1.42759	5	0	2.20886e-06
ENSG00000131475.6	VPS25	0.0497866	7	3	0.01674	Lung	0.5496	Colon_Sigmoid	5.11102	6.43387e-17	0.37615	0.59836	2.39237	1.10717	0.868994	3	0	2.2093e-06
ENSG00000132517.14	SLC52A1	0.0497965	14	4	0.003964	Spleen	0.8995	Vagina	7.14285	4.63555e-17	0.282322	-2.37836	2.88101	0.188717	1.55048	4	0	2.20974e-06
ENSG00000224532.2	RP3-470L22.1	0.0498	1	1	0.0498	Testis	0.0498	Testis	1	1	1	-1.96168	-1.96168	-1.96168	NA	1	0	2.2099e-06
ENSG00000100441.9	KHNYN	0.0498078	48	3	0.00240956	Skin_Sun_Exposed_Lower_leg	0.793117	Muscle_Skeletal	39.324	2.23367e-15	1.4689	-2.31305	3.03447	1.52678	1.71519	3	0	2.21024e-06
ENSG00000138135.6	CH25H	0.0498173	37	4	0.0137514	Adipose_Subcutaneous	0.919427	Brain_Hypothalamus	25.468	1.01449e-15	1.74303	-2.09615	2.46369	1.2632	1.06349	4	0	2.21066e-06
ENSG00000076641.4	PAG1	0.0498727	26	6	0.004716	Testis	0.927	Cells_Cultured_fibroblasts	14.5676	4.66593e-16	0.525748	-1.68752	2.82582	0.889976	0.801479	6	0	2.21312e-06
ENSG00000006016.10	CRLF1	0.0499084	44	5	0.0065534	Brain_Caudate_basal_ganglia	0.930415	Cells_EBV-transformed_lymphocytes	23.034	1.03119e-15	0.804701	-0.297678	2.71873	1.70656	0.728366	5	0	2.21471e-06
ENSG00000128923.10	MINDY2	0.0499884	49	4	0.00398792	Artery_Coronary	0.970766	Nerve_Tibial	33.2991	8.0018e-16	1.60497	-1.25522	2.87912	1.16902	0.796202	4	0	2.21826e-06
ENSG00000101161.7	PRPF6	0.0500794	49	5	0.0356139	Artery_Coronary	0.990846	Stomach	28.8962	5.23122e-16	1.24523	-2.10131	1.56998	-0.53502	0.905413	5	0	2.22229e-06
ENSG00000145832.12	SLC25A48	0.0501125	20	4	0.007533	Brain_Nucleus_accumbens_basal_ganglia	0.672054	Skin_Sun_Exposed_Lower_leg	13.1336	5.69523e-18	0.845176	-2.67231	1.35349	-1.20702	1.38609	4	0	2.22376e-06
ENSG00000136754.16	ABI1	0.0502229	46	6	0.00766036	Spleen	0.9267	Brain_Cerebellar_Hemisphere	16.1244	2.62009e-16	0.841793	-2.24371	2.66668	0.412195	1.3384	6	0	2.22866e-06
ENSG00000270087.5	RP11-399K21.11	0.0502248	3	3	0.0884025	Heart_Left_Ventricle	0.941598	Brain_Substantia_nigra	2.2104	0.13046	0.13046	-0.28867	1.70389	0.447318	1.09354	3	0	2.22875e-06
ENSG00000280721.1	LINC01943	0.0502293	18	2	0.0290829	Adipose_Visceral_Omentum	0.169995	Whole_Blood	17.0171	3.44852e-18	0.982929	-2.18236	2.18236	1.4099	1.66395	2	0	2.22894e-06
ENSG00000104043.14	ATP8B4	0.0502466	36	6	0.000414089	Brain_Frontal_Cortex_BA9	0.4537	Thyroid	21.6093	2.09689e-15	1.0003	0.749261	3.53094	2.41886	0.594586	6	0	2.22971e-06
ENSG00000124523.15	SIRT5	0.0502895	42	5	0.0312967	Lung	0.972917	Esophagus_Mucosa	21.7506	4.6674e-16	0.917449	-0.277136	2.15328	0.660252	0.575122	5	0	2.23162e-06
ENSG00000131051.22	RBM39	0.0502939	42	4	0.003344	Brain_Hippocampus	0.875	Muscle_Skeletal	36.0711	7.69571e-16	1.27403	-2.93421	2.23878	0.423542	0.834845	4	0	2.23181e-06
ENSG00000105641.3	SLC5A5	0.050302	18	7	0.00518673	Thyroid	0.893414	Prostate	6.99372	1.0724e-17	0.333196	-2.7952	1.86948	-0.885913	1.65229	7	0	2.23217e-06
ENSG00000271930.1	RP11-44N12.5	0.05031	1	1	0.05031	Nerve_Tibial	0.05031	Nerve_Tibial	1	1	1	1.95732	1.95732	1.95732	NA	1	0	2.23253e-06
ENSG00000174899.10	PQLC2L	0.0503561	41	4	0.0214568	Brain_Hypothalamus	0.955351	Muscle_Skeletal	29.7209	6.75394e-16	1.53622	-2.29985	1.82797	-0.514381	1.15769	4	0	2.23457e-06
ENSG00000121898.12	CPXM2	0.0503666	31	9	0.00661474	Esophagus_Muscularis	0.91	Brain_Spinal_cord_cervical_c-1	18.8927	6.19739e-16	0.629899	-1.31265	2.71564	1.21053	1.11958	9	0	2.23504e-06
ENSG00000196900.4	TEX43	0.05037	3	1	0.05037	Brain_Cerebellar_Hemisphere	0.05037	Brain_Cerebellum	3	2.11126e-48	3	-1.95681	1.95681	-0.652269	2.25953	1	0	2.23519e-06
ENSG00000005483.20	KMT2E	0.0504003	24	5	0.01303	Brain_Spinal_cord_cervical_c-1	0.9756	Vagina	14.7258	2.05959e-18	0.549376	-2.24419	2.48295	0.102868	1.40133	5	0	2.23653e-06
ENSG00000070729.13	CNGB1	0.0504314	6	2	0.0177303	Whole_Blood	0.4629	Brain_Substantia_nigra	5.17391	1.32372e-18	0.659598	-2.3712	-0.73408	-1.07559	0.64269	2	0	2.23791e-06
ENSG00000014919.12	COX15	0.0504316	38	3	0.0101356	Brain_Substantia_nigra	0.867147	Adipose_Subcutaneous	23.1776	1.15793e-15	4.94099	-2.16996	2.57117	1.3619	1.16297	3	0	2.23792e-06
ENSG00000258914.1	CTD-2134A5.3	0.05046	1	1	0.05046	Liver	0.05046	Liver	1	1	1	1.95604	1.95604	1.95604	NA	1	0	2.23918e-06
ENSG00000196152.10	ZNF79	0.0505046	48	2	0.00725393	Skin_Not_Sun_Exposed_Suprapubic	0.8622	Brain_Hypothalamus	34.1082	3.34416e-15	13.1768	-0.173574	2.68496	1.83878	0.863471	2	0	2.24116e-06
ENSG00000075073.14	TACR2	0.0505152	42	9	0.00457957	Vagina	0.98497	Lung	16.0338	8.36043e-16	0.564176	-1.76009	2.83521	1.16706	1.19348	9	0	2.24163e-06
ENSG00000213996.12	TM6SF2	0.0505165	43	3	0.00809475	Skin_Sun_Exposed_Lower_leg	0.9065	Artery_Aorta	38.7296	7.68316e-16	1.42817	-2.64809	2.2394	-1.19557	1.71775	3	0	2.24169e-06
ENSG00000196876.15	SCN8A	0.0505565	33	4	0.0321121	Stomach	0.921	Brain_Spinal_cord_cervical_c-1	24.6337	6.43328e-16	1.19343	-2.14301	2.12328	0.173127	0.715521	4	0	2.24346e-06
ENSG00000054282.15	SDCCAG8	0.0505592	49	3	0.00485968	Testis	0.958523	Esophagus_Gastroesophageal_Junction	40.5057	1.73177e-15	1.67543	-2.81619	2.00186	-0.775188	0.759868	3	0	2.24358e-06
ENSG00000150756.13	FAM173B	0.0505717	48	9	0.008693	Brain_Cerebellum	0.960176	Pituitary	19.0621	1.4838e-15	0.757189	-2.6239	0.907711	-1.00084	0.823828	9	0	2.24414e-06
ENSG00000220205.8	VAMP2	0.0505803	47	3	0.00507383	Cells_EBV-transformed_lymphocytes	0.867705	Breast_Mammary_Tissue	41.2664	9.33694e-16	1.55595	-2.80231	2.08915	1.41867	1.0196	3	0	2.24452e-06
ENSG00000068745.14	IP6K2	0.0505813	48	4	0.064551	Artery_Aorta	0.959786	Lung	35.3243	1.00313e-15	1.4464	-1.84835	0.972705	-0.339999	0.769532	4	0	2.24457e-06
ENSG00000121769.7	FABP3	0.0505947	48	2	0.0008134	Thyroid	0.986055	Lung	30.8827	7.83708e-16	15.4854	-3.34819	1.86011	-1.71604	0.994088	2	0	2.24516e-06
ENSG00000139372.14	TDG	0.0506256	46	8	0.006594	Brain_Hypothalamus	0.968315	Stomach	19.846	1.05904e-15	0.786253	-2.71668	2.40406	0.0242129	1.29983	8	0	2.24653e-06
ENSG00000180998.11	GPR137C	0.0506286	48	3	0.0110368	Brain_Caudate_basal_ganglia	0.997099	Adipose_Visceral_Omentum	34.8586	7.3201e-16	4.68235	-2.54153	0.553421	-0.369211	0.878815	3	0	2.24666e-06
ENSG00000144644.14	GADL1	0.05063	1	1	0.05063	Muscle_Skeletal	0.05063	Muscle_Skeletal	1	1	1	-1.9546	-1.9546	-1.9546	NA	1	0	2.24673e-06
ENSG00000169762.16	TAPT1	0.0506422	42	8	0.003988	Thyroid	0.9378	Brain_Cerebellum	16.3912	4.52637e-16	0.917975	-2.87911	2.48088	-0.101042	1.59505	8	0	2.24727e-06
ENSG00000155858.5	LSM11	0.0506745	33	5	0.00253868	Brain_Cerebellar_Hemisphere	0.9919	Lung	14.4008	4.9792e-16	0.669451	-3.01869	2.92868	-0.701431	1.84988	5	0	2.2487e-06
ENSG00000214900.9	LINC01588	0.0507101	32	7	0.009724	Colon_Transverse	0.957973	Skin_Sun_Exposed_Lower_leg	16.5914	1.36527e-15	0.760203	-2.58549	2.54653	1.28082	1.0709	7	0	2.25028e-06
ENSG00000161800.12	RACGAP1	0.0507341	22	2	0.0122	Adipose_Visceral_Omentum	0.1459	Brain_Caudate_basal_ganglia	20.922	2.92e-18	0.946061	-2.50631	2.23041	-0.513934	1.63049	2	0	2.25135e-06
ENSG00000196132.11	MYT1	0.0507376	6	5	0.1163	Liver	0.905375	Thyroid	2.06218	1.47246e-17	0.447022	-1.11395	1.5705	0.578095	1.02905	5	0	2.2515e-06
ENSG00000160882.11	CYP11B1	0.0507545	40	3	0.05839	Cells_Cultured_fibroblasts	0.5219	Vagina	26.4726	6.25724e-16	1.9751	-1.89276	1.89276	0.240311	1.36545	3	0	2.25225e-06
ENSG00000260163.1	RP11-521O16.2	0.0507579	15	3	0.0177309	Brain_Hippocampus	0.570271	Pituitary	11.241	3.82035e-18	1.10942	-2.37119	1.8043	-1.33785	1.41265	3	0	2.2524e-06
ENSG00000277423.1	RP11-173P15.9	0.0507919	44	4	0.0166415	Brain_Spinal_cord_cervical_c-1	0.885	Esophagus_Muscularis	20.5798	2.83407e-16	0.809143	-0.409523	2.39453	1.27233	0.607549	4	0	2.25391e-06
ENSG00000153495.10	TEX29	0.0507954	46	7	0.00218805	Heart_Atrial_Appendage	0.959389	Brain_Cortex	25.3347	2.38309e-15	0.845444	-1.43601	3.06344	1.23217	1.2259	7	0	2.25407e-06
ENSG00000149548.14	CCDC15	0.0508094	49	3	0.00348067	Brain_Putamen_basal_ganglia	0.580674	Whole_Blood	36.2101	1.97704e-15	2.86377	-2.92175	1.63792	-1.94818	0.927145	3	0	2.25469e-06
ENSG00000260470.1	RP11-834C11.11	0.0508341	25	5	0.00496792	Colon_Transverse	0.676129	Nerve_Tibial	15.659	1.63727e-17	0.64743	-2.80911	1.14696	-0.933407	1.39226	5	0	2.25578e-06
ENSG00000173933.19	RBM4	0.0508706	39	3	0.00935055	Brain_Anterior_cingulate_cortex_BA24	0.761358	Adrenal_Gland	34.0552	6.23247e-16	1.15833	-2.59896	1.36485	-2.1973	1.04707	3	0	2.25741e-06
ENSG00000278703.1	RP11-706P11.2	0.0508869	29	6	0.00985782	Colon_Transverse	0.908851	Muscle_Skeletal	17.4269	8.63861e-16	0.666715	-2.58078	1.15685	-1.47466	0.917856	6	0	2.25813e-06
ENSG00000157379.13	DHRS1	0.0509094	49	3	0.00440085	Esophagus_Mucosa	0.896965	Adipose_Visceral_Omentum	35.9387	1.65593e-15	1.78252	-2.8479	1.8845	0.0776971	0.992635	3	0	2.25912e-06
ENSG00000163661.3	PTX3	0.0509179	24	3	0.004758	Brain_Caudate_basal_ganglia	0.6793	Brain_Cortex	20.0233	5.41407e-18	1.56324	-1.40038	2.82298	2.32698	1.06292	3	0	2.2595e-06
ENSG00000064933.17	PMS1	0.0509455	49	2	0.00567473	Muscle_Skeletal	0.483315	Testis	41.8071	1.82981e-15	4.90599	0.700981	2.76601	2.09826	0.419407	2	0	2.26073e-06
ENSG00000062038.13	CDH3	0.0509523	27	2	0.00586153	Thyroid	0.923029	Brain_Hypothalamus	22.1195	4.90234e-16	2.71591	-2.75543	2.24491	0.164326	1.31626	2	0	2.26103e-06
ENSG00000198829.6	SUCNR1	0.0509956	37	6	0.00157741	Adrenal_Gland	0.8671	Spleen	22.1046	7.93097e-16	0.987294	-3.16005	1.51047	-0.977143	0.822586	6	0	2.26295e-06
ENSG00000204308.7	RNF5	0.0510123	47	5	0.00293861	Minor_Salivary_Gland	0.81163	Esophagus_Mucosa	33.9052	1.41405e-15	1.35335	-2.97409	2.00213	-2.03044	0.911957	5	0	2.26369e-06
ENSG00000182973.18	CNOT10	0.0510442	48	3	0.0129878	Brain_Putamen_basal_ganglia	0.543094	Skin_Sun_Exposed_Lower_leg	38.6597	8.75895e-16	3.33657	-2.4841	2.16577	-1.18649	1.13829	3	0	2.26511e-06
ENSG00000134216.18	CHIA	0.0510553	7	5	0.00397348	Lung	0.964558	Thyroid	4.10917	2.8343e-09	0.339855	-2.88026	0.4081	-0.672901	1.18576	5	0	2.2656e-06
ENSG00000100526.19	CDKN3	0.0510588	28	3	0.000795	Brain_Cerebellum	0.8138	Muscle_Skeletal	24.5173	2.07364e-15	0.949163	-1.33097	3.35453	0.66042	1.26976	3	0	2.26576e-06
ENSG00000268184.1	RP11-420K14.8	0.0510829	1	1	0.0510829	Testis	0.0510829	Testis	1	1	1	-1.95078	-1.95078	-1.95078	NA	1	0	2.26683e-06
ENSG00000172992.11	DCAKD	0.0511066	49	3	0.0255407	Brain_Hippocampus	0.936193	Pituitary	39.7902	3.91269e-15	1.42753	-2.23312	1.78606	-0.567668	0.725918	3	0	2.26788e-06
ENSG00000105642.15	KCNN1	0.0511076	40	3	0.00342829	Nerve_Tibial	0.838842	Heart_Atrial_Appendage	23.7303	4.72799e-16	1.6853	-1.91301	2.92647	0.351604	1.49512	3	0	2.26792e-06
ENSG00000157450.15	RNF111	0.0511393	23	3	0.01079	Adipose_Visceral_Omentum	0.3198	Esophagus_Mucosa	21.0066	6.23152e-18	0.750965	-2.54943	2.54943	-0.696325	2.37884	3	0	2.26933e-06
ENSG00000138600.9	SPPL2A	0.0511639	48	3	0.0222349	Nerve_Tibial	0.98575	Testis	42.149	2.65327e-15	1.66555	-1.21359	2.28633	-0.514157	0.77781	3	0	2.27042e-06
ENSG00000277363.4	SRCIN1	0.0511688	10	8	0.01199	Thyroid	0.8843	Testis	3.30274	0.00708652	0.169046	-1.88043	2.51244	0.592908	1.24808	8	0	2.27064e-06
ENSG00000112200.16	ZNF451	0.0512014	48	2	0.011526	Artery_Coronary	0.968842	Whole_Blood	32.5235	4.76015e-16	15.4765	-2.03233	2.52633	0.748163	1.65752	2	0	2.27208e-06
ENSG00000235314.1	LINC00957	0.0512516	39	2	0.0913553	Brain_Hypothalamus	0.872265	Brain_Cortex	35.3086	8.353e-16	3.61871	-1.19651	1.68829	-0.644462	0.844085	2	0	2.27431e-06
ENSG00000104946.12	TBC1D17	0.0512729	48	6	0.000627963	Pancreas	0.850325	Brain_Amygdala	17.8349	3.40907e-16	0.701737	-3.41924	3.28193	-0.354602	2.03632	6	0	2.27526e-06
ENSG00000228559.1	RP3-340B19.3	0.0512815	15	5	0.00452258	Vagina	0.856852	Skin_Not_Sun_Exposed_Suprapubic	5.89045	1.1703e-18	0.217323	-2.83921	1.91322	-0.923786	1.54336	5	0	2.27564e-06
ENSG00000278389.1	RP11-626G11.6	0.0513013	19	4	0.0851771	Thyroid	0.97421	Adrenal_Gland	12.974	3.29145e-17	0.897653	-1.54606	1.72141	-0.842997	1.08617	4	0	2.27652e-06
ENSG00000006744.18	ELAC2	0.0513178	49	3	0.00629679	Cells_EBV-transformed_lymphocytes	0.984985	Breast_Mammary_Tissue	42.8928	4.23395e-15	1.48458	-1.02119	2.73191	0.255345	0.602433	3	0	2.27725e-06
ENSG00000106299.7	WASL	0.0513262	46	3	0.053361	Muscle_Skeletal	0.994392	Lung	26.6459	9.55904e-16	3.87676	-1.93199	1.68931	-0.378595	0.892934	3	0	2.27762e-06
ENSG00000100029.17	PES1	0.0513517	38	5	0.00562754	Artery_Aorta	0.5268	Nerve_Tibial	18.9316	1.45489e-15	1.25623	-2.50372	2.76873	1.18709	1.68501	5	0	2.27875e-06
ENSG00000108100.17	CCNY	0.0513698	18	4	0.007901	Esophagus_Muscularis	0.1746	Heart_Atrial_Appendage	12.4096	1.45574e-17	0.750227	1.35757	2.65627	2.27832	0.518667	4	0	2.27956e-06
ENSG00000141424.12	SLC39A6	0.0514003	24	7	0.02579	Esophagus_Muscularis	0.8458	Skin_Not_Sun_Exposed_Suprapubic	16.1356	2.52099e-17	0.729091	-2.15515	2.22936	0.504621	1.22183	7	0	2.28091e-06
ENSG00000187240.13	DYNC2H1	0.0514307	49	5	0.0101696	Brain_Hippocampus	0.845161	Brain_Substantia_nigra	29.3785	1.39574e-15	1.04303	-1.83735	2.57001	0.330548	1.08215	5	0	2.28226e-06
ENSG00000236882.7	LINC01554	0.0514393	43	6	0.0124069	Brain_Amygdala	0.87819	Ovary	16.1825	1.24796e-15	0.617377	-2.50035	2.34509	-0.303545	1.45454	6	0	2.28264e-06
ENSG00000272444.1	RP11-1017G21.6	0.0514468	49	4	0.0199066	Uterus	0.949377	Liver	36.1644	1.17926e-15	1.69136	-1.20417	2.3281	-0.181859	0.691236	4	0	2.28297e-06
ENSG00000224568.1	LINC01886	0.0514901	19	3	0.05436	Adipose_Subcutaneous	0.599923	Vagina	13.5471	1.36458e-17	1.46449	-1.92396	1.92396	-0.533075	1.70236	3	0	2.2849e-06
ENSG00000112419.14	PHACTR2	0.0514901	40	6	0.0003925	Muscle_Skeletal	0.2677	Small_Intestine_Terminal_Ileum	21.4454	9.24654e-16	0.789881	-3.54508	1.61167	-1.33545	1.41225	6	0	2.2849e-06
ENSG00000162878.12	PKDCC	0.0515489	46	11	0.00736	Brain_Caudate_basal_ganglia	0.925712	Pituitary	14.3393	7.87155e-16	0.531874	-1.47053	2.6801	0.120447	1.13348	11	0	2.2875e-06
ENSG00000224017.1	LINC01449	0.0516227	2	2	0.024	Vagina	0.3498	Adrenal_Gland	1.00991	0.990094	0.990094	-2.25713	-0.934977	-1.59605	0.934903	2	0	2.29078e-06
ENSG00000149256.15	TENM4	0.0516357	45	5	0.003237	Breast_Mammary_Tissue	0.800178	Spleen	25.7279	7.39189e-16	0.942115	-2.94429	2.18369	-1.86942	0.912955	5	0	2.29136e-06
ENSG00000183036.10	PCP4	0.0516375	30	14	0.01789	Adrenal_Gland	0.94904	Pancreas	10.0391	8.75701e-16	0.395095	-2.36789	1.89223	0.198126	0.972426	14	0	2.29143e-06
ENSG00000130304.16	SLC27A1	0.0516994	43	6	0.000631873	Thyroid	0.999123	Brain_Anterior_cingulate_cortex_BA24	22.0919	8.21878e-16	0.969787	-2.95984	3.41755	0.801842	1.97123	6	0	2.29418e-06
ENSG00000185338.4	SOCS1	0.0517135	33	6	0.02466	Brain_Hypothalamus	1	Adipose_Visceral_Omentum	16.0544	3.85788e-16	0.972756	-2.24669	0.878081	-0.673312	1.39392	6	0	2.29481e-06
ENSG00000272485.1	RP11-284J1.1	0.05172	1	1	0.05172	Thyroid	0.05172	Thyroid	1	1	1	1.94546	1.94546	1.94546	NA	1	0	2.2951e-06
ENSG00000126267.8	COX6B1	0.0517561	48	3	0.007246	Brain_Hippocampus	0.9634	Brain_Amygdala	37.5472	9.73125e-16	1.5227	-2.68532	2.38477	-1.31412	0.687804	3	0	2.2967e-06
ENSG00000154330.12	PGM5	0.0517885	12	7	0.00181918	Cells_Cultured_fibroblasts	0.803485	Adipose_Visceral_Omentum	5.30273	1.63022e-17	0.256075	-0.862572	3.11827	1.56066	1.37769	7	0	2.29814e-06
ENSG00000119147.9	C2orf40	0.0518098	47	2	0.00277489	Heart_Atrial_Appendage	0.961534	Esophagus_Muscularis	38.5239	3.79642e-15	1.86062	-2.99163	1.96536	-0.797002	0.801308	2	0	2.29908e-06
ENSG00000116793.15	PHTF1	0.0518238	43	3	0.00387955	Lung	0.9758	Brain_Nucleus_accumbens_basal_ganglia	29.6225	4.23792e-16	1.23581	-2.88779	-0.0303349	-1.81421	1.09949	3	0	2.2997e-06
ENSG00000181035.13	SLC25A42	0.0518414	25	6	0.00921522	Kidney_Cortex	0.8154	Ovary	9.11239	1.02274e-17	0.933761	-1.82322	2.60397	0.359348	1.33125	6	0	2.30048e-06
ENSG00000083307.10	GRHL2	0.0518433	7	5	0.01992	Thyroid	0.7813	Brain_Cortex	3.33608	8.24622e-18	0.648311	-1.83047	2.32785	-0.184514	1.38178	5	0	2.30057e-06
ENSG00000126453.9	BCL2L12	0.0518447	1	1	0.0518447	Nerve_Tibial	0.0518447	Nerve_Tibial	1	1	1	-1.94442	-1.94442	-1.94442	NA	1	0	2.30063e-06
ENSG00000099840.13	IZUMO4	0.0518448	16	7	0.007574	Brain_Cerebellar_Hemisphere	0.8358	Brain_Putamen_basal_ganglia	5.70908	1.29917e-18	0.868103	-1.47728	2.67049	0.996406	1.1914	7	0	2.30063e-06
ENSG00000100167.19	2023-09-03	0.051863	21	5	0.004386	Thyroid	0.8676	Brain_Hypothalamus	9.20563	1.08791e-17	0.415247	-1.2402	2.84898	0.194731	0.90466	5	0	2.30144e-06
ENSG00000010539.11	ZNF200	0.051899	43	4	0.0562416	Brain_Frontal_Cortex_BA9	0.996673	Skin_Not_Sun_Exposed_Suprapubic	31.6462	1.56614e-15	1.27828	-1.52058	1.90916	0.554862	1.20165	4	0	2.30304e-06
ENSG00000141485.16	SLC13A5	0.051919	27	6	0.0169379	Thyroid	0.831181	Skin_Sun_Exposed_Lower_leg	17.0144	5.26902e-16	0.901084	-1.08505	2.38805	0.943112	0.674555	6	0	2.30393e-06
ENSG00000061656.9	SPAG4	0.0519226	16	3	0.01388	Esophagus_Muscularis	0.8215	Liver	12.6973	8.95982e-18	0.855684	-2.46035	2.39919	-1.082	1.58012	3	0	2.30409e-06
ENSG00000100625.8	SIX4	0.0519275	12	2	0.01767	Adipose_Subcutaneous	0.269014	Artery_Tibial	10.5353	8.08658e-20	1.30091	-2.37246	2.37246	1.4345	1.81723	2	0	2.3043e-06
ENSG00000113430.9	IRX4	0.0519452	8	8	0.01289	Brain_Hypothalamus	0.912054	Muscle_Skeletal	1.79947	0.373799	0.373799	-2.48679	0.324182	-0.854245	0.92921	8	0	2.30509e-06
ENSG00000263234.1	CTD-2135D7.3	0.0519552	1	1	0.0519552	Testis	0.0519552	Testis	1	1	1	1.94351	1.94351	1.94351	NA	1	0	2.30553e-06
ENSG00000173226.16	IQCB1	0.0519651	49	1	0.00423264	Testis	0.402772	Pancreas	46.9037	1.06767e-15	46.9037	-2.86028	-0.83668	-1.90796	0.266453	1	0	2.30597e-06
ENSG00000184305.14	CCSER1	0.0519679	9	5	0.004225	Artery_Aorta	0.472925	Testis	5.46202	1.28116e-17	0.234575	-0.717728	2.86086	1.87804	1.15218	5	0	2.3061e-06
ENSG00000112246.9	SIM1	0.0519691	10	3	0.02644	Brain_Hypothalamus	0.23606	Adipose_Subcutaneous	8.00086	1.83855e-22	0.994159	-2.21969	2.21969	-1.32524	1.66071	3	0	2.30615e-06
ENSG00000183628.12	DGCR6	0.052003	26	9	0.01877	Artery_Aorta	0.99471	Esophagus_Mucosa	10.5847	8.63843e-16	0.617896	-2.35007	1.76914	-0.478936	0.95342	9	0	2.30765e-06
ENSG00000106080.10	FKBP14	0.0520133	35	3	0.0218	Brain_Caudate_basal_ganglia	0.540226	Colon_Sigmoid	16.9824	4.57899e-16	2.54596	-2.29383	2.15184	-0.142172	1.18247	3	0	2.30811e-06
ENSG00000158022.6	TRIM63	0.0520144	33	3	0.03108	Heart_Left_Ventricle	0.540097	Breast_Mammary_Tissue	23.6627	5.51507e-16	0.907776	-1.09094	2.15605	0.174919	1.22509	3	0	2.30816e-06
ENSG00000044459.14	CNTLN	0.0520171	42	6	0.009317	Brain_Cerebellar_Hemisphere	0.772709	Brain_Cortex	23.6831	2.24132e-15	0.951641	-1.90971	2.6002	1.12708	1.03513	6	0	2.30828e-06
ENSG00000129235.10	TXNDC17	0.0520423	48	5	0.000980735	Skin_Not_Sun_Exposed_Suprapubic	0.984389	Lung	27.539	7.24974e-16	1.01281	-3.296	2.62225	-0.332306	1.55041	5	0	2.3094e-06
ENSG00000095637.21	SORBS1	0.0520448	39	9	0.02166	Nerve_Tibial	0.996086	Prostate	14.4663	4.50736e-16	0.650509	-2.29628	1.942	0.282999	1.00608	9	0	2.30951e-06
ENSG00000104859.14	CLASRP	0.0521225	3	3	0.005829	Prostate	0.8151	Stomach	1.03712	0.948479	0.948479	-0.233852	2.75725	0.92921	1.6026	3	0	2.31296e-06
ENSG00000198856.12	OSTC	0.0521738	4	2	0.05396	Colon_Transverse	0.402657	Artery_Aorta	2.98968	0.013511	0.945917	-1.92716	-0.836886	-1.29151	0.488193	2	0	2.31523e-06
ENSG00000119227.7	PIGZ	0.0521856	46	3	0.00521935	Brain_Cerebellum	0.989097	Colon_Transverse	36.5065	1.30236e-15	2.00731	-0.444895	2.79317	1.2667	0.923678	3	0	2.31576e-06
ENSG00000120253.13	NUP43	0.0522305	12	3	0.101919	Thyroid	0.6032	Adipose_Subcutaneous	7.48482	6.75487e-17	0.663003	-1.40373	1.63562	0.270882	0.968665	3	0	2.31775e-06
ENSG00000204220.11	PFDN6	0.052245	10	2	0.01657	Cells_Cultured_fibroblasts	0.9956	Small_Intestine_Terminal_Ileum	9.03129	3.77136e-19	0.968707	-0.00551461	2.39611	2.15463	0.758999	2	0	2.3184e-06
ENSG00000166847.9	DCTN5	0.0522469	48	3	0.00924054	Brain_Substantia_nigra	0.950581	Muscle_Skeletal	38.7028	3.24018e-15	2.85443	-2.60302	0.57388	-0.945559	0.694907	3	0	2.31848e-06
ENSG00000152944.8	MED21	0.052247	49	7	0.00459508	Esophagus_Mucosa	0.8864	Brain_Spinal_cord_cervical_c-1	27.9496	7.28412e-16	1.30431	-0.755875	2.83413	1.45634	0.685543	7	0	2.31848e-06
ENSG00000151005.4	TKTL2	0.0522946	2	2	0.01526	Colon_Transverse	0.03613	Nerve_Tibial	1.88738	0.112623	0.112623	-2.42615	-2.09546	-2.26081	0.233832	2	0	2.32059e-06
ENSG00000234170.5	RP11-446F3.2	0.0523015	1	1	0.0523015	Testis	0.0523015	Testis	1	1	1	1.94064	1.94064	1.94064	NA	1	0	2.3209e-06
ENSG00000255408.3	PCDHA3	0.0523126	43	3	0.00534423	Brain_Cerebellum	0.999912	Brain_Amygdala	26.4874	1.09768e-15	1.08239	-2.78552	1.11605	-0.685428	1.0656	3	0	2.32139e-06
ENSG00000067221.13	STOML1	0.0523161	49	3	0.03258	Brain_Substantia_nigra	0.978233	Esophagus_Muscularis	41.882	1.52827e-15	1.98599	-1.52604	2.13722	0.19809	0.633648	3	0	2.32155e-06
ENSG00000188157.14	AGRN	0.0523247	46	4	0.001308	Kidney_Cortex	0.946934	Cells_Cultured_fibroblasts	35.0086	1.63948e-15	1.24128	-2.19534	3.21422	1.26806	0.989961	4	0	2.32193e-06
ENSG00000254164.1	CTB-33O18.2	0.0523513	2	2	0.03331	Brain_Hippocampus	0.1905	Testis	1.06639	0.933606	0.933606	1.3091	2.12833	1.71871	0.57928	2	0	2.32311e-06
ENSG00000078399.17	HOXA9	0.052352	22	5	0.003479	Brain_Spinal_cord_cervical_c-1	0.8624	Adipose_Subcutaneous	14.4161	2.49731e-17	0.973525	-2.9219	-0.17332	-0.97322	0.858859	5	0	2.32314e-06
ENSG00000282097.1	RP4-781K5.7	0.0523603	4	2	0.01584	Lung	0.06527	Esophagus_Mucosa	3.54334	5.19687e-17	0.456658	-2.41258	-1.8434	-2.27029	0.284589	2	0	2.32351e-06
ENSG00000073910.19	FRY	0.0523959	8	6	0.004745	Skin_Not_Sun_Exposed_Suprapubic	0.5768	Whole_Blood	2.59424	4.14178e-34	0.22286	-1.27726	2.82385	0.286851	1.57655	6	0	2.32509e-06
ENSG00000135249.7	RINT1	0.0524306	43	5	0.00138341	Thyroid	0.97413	Brain_Putamen_basal_ganglia	21.7247	5.48885e-16	2.62056	-3.19809	2.82808	-1.26209	1.77035	5	0	2.32663e-06
ENSG00000162688.16	AGL	0.0524625	34	5	0.02192	Adipose_Visceral_Omentum	0.6107	Esophagus_Muscularis	16.4974	6.80118e-16	0.942008	-2.29175	2.29175	0.516253	1.35873	5	0	2.32804e-06
ENSG00000162032.15	SPSB3	0.0524684	22	5	0.001481	Muscle_Skeletal	0.8949	Lung	9.74676	7.58921e-18	0.469779	-3.09277	3.17838	-0.075854	1.82561	5	0	2.3283e-06
ENSG00000135766.8	EGLN1	0.0524715	21	6	0.006214	Cells_EBV-transformed_lymphocytes	0.994062	Brain_Nucleus_accumbens_basal_ganglia	12.0596	9.27602e-20	0.435727	-2.73627	0.914509	-0.42105	1.07312	6	0	2.32844e-06
ENSG00000268912.1	CTD-2619J13.17	0.0524746	47	3	0.01132	Brain_Cerebellum	0.963394	Pancreas	36.0436	1.78803e-15	4.59354	-2.53266	1.21248	-1.0057	0.863617	3	0	2.32858e-06
ENSG00000167332.7	OR51E2	0.05257	41	7	0.00257505	Artery_Tibial	0.707471	Colon_Sigmoid	18.47	7.18298e-16	0.96662	-3.01438	2.05056	-0.818894	1.14837	7	0	2.33282e-06
ENSG00000188976.10	NOC2L	0.0525809	47	5	0.00954068	Vagina	0.962484	Stomach	35.143	1.9444e-15	1.27573	-2.59205	1.47208	-1.40026	1.00731	5	0	2.3333e-06
ENSG00000244358.1	RP11-88H10.2	0.0526206	2	2	0.1616	Minor_Salivary_Gland	0.534247	Esophagus_Mucosa	1.64194	0.358065	0.358065	-0.621536	1.39971	0.389087	1.42924	2	0	2.33506e-06
ENSG00000141965.4	FEM1A	0.0526906	47	4	0.04835	Adrenal_Gland	0.903869	Brain_Hypothalamus	30.1925	2.86855e-15	1.67069	-1.47206	1.97428	-0.54247	0.86343	4	0	2.33817e-06
ENSG00000010379.15	SLC6A13	0.0528212	39	3	0.0236377	Muscle_Skeletal	0.9622	Colon_Sigmoid	30.5253	8.13861e-16	1.92204	-1.43076	2.26297	0.941003	0.864104	3	0	2.34396e-06
ENSG00000162434.11	JAK1	0.0528569	47	6	0.0450892	Brain_Caudate_basal_ganglia	0.843662	Testis	21.0786	9.28007e-16	0.896362	-1.99677	2.00382	-0.0615324	1.47084	6	0	2.34555e-06
ENSG00000152795.17	HNRNPDL	0.052857	42	1	0.04431	Cells_EBV-transformed_lymphocytes	0.4611	Adrenal_Gland	39.9189	7.40163e-16	39.9189	-1.29043	2.01115	1.79796	0.645358	1	0	2.34555e-06
ENSG00000164070.11	HSPA4L	0.052876	26	3	0.004751	Brain_Cerebellum	0.9724	Cells_EBV-transformed_lymphocytes	14.8463	7.68154e-16	1.52933	-2.82345	2.82345	0.43823	2.0302	3	0	2.34639e-06
ENSG00000129351.17	ILF3	0.052877	27	3	0.01277	Kidney_Cortex	0.63492	Skin_Sun_Exposed_Lower_leg	24.4798	4.18694e-16	0.837389	-2.49012	1.27814	0.745302	1.06295	3	0	2.34644e-06
ENSG00000136859.9	ANGPTL2	0.0528799	48	2	0.0124702	Brain_Hypothalamus	0.883027	Testis	34.7796	6.56878e-16	11.5634	-2.49855	2.41869	-0.147196	1.56826	2	0	2.34657e-06
ENSG00000258675.1	RP11-299L17.3	0.0529296	33	1	0.04682	Brain_Substantia_nigra	0.958105	Muscle_Skeletal	31.5326	9.10558e-16	31.5326	-1.98792	1.98792	1.65642	1.01037	1	0	2.34877e-06
ENSG00000159086.14	PAXBP1	0.0529335	40	5	0.009488	Colon_Transverse	0.604865	Muscle_Skeletal	21.0522	9.86462e-16	0.959231	-1.8124	2.59395	0.39605	1.50534	5	0	2.34895e-06
ENSG00000174953.13	DHX36	0.0529586	49	3	0.0515054	Brain_Caudate_basal_ganglia	0.959255	Nerve_Tibial	43.5175	9.56692e-16	1.54059	-1.94725	0.670703	-0.5878	0.570815	3	0	2.35006e-06
ENSG00000145198.14	VWA5B2	0.0529774	46	4	0.00764791	Vagina	0.87701	Minor_Salivary_Gland	27.7383	9.06326e-16	0.933118	-2.66723	0.92359	-1.70134	0.998249	4	0	2.35089e-06
ENSG00000066027.11	PPP2R5A	0.0529811	47	7	0.00365098	Nerve_Tibial	0.957653	Heart_Left_Ventricle	16.3637	1.97533e-16	1.01277	-2.90684	1.71153	-0.9367	1.12987	7	0	2.35106e-06
ENSG00000123610.4	TNFAIP6	0.052984	48	7	0.00306085	Skin_Sun_Exposed_Lower_leg	0.991655	Testis	23.9773	1.03287e-15	0.990562	-2.96156	0.662947	-1.01893	0.787661	7	0	2.35119e-06
ENSG00000266385.1	RP11-227G15.8	0.0530319	9	3	0.02389	Artery_Tibial	0.407371	Skin_Sun_Exposed_Lower_leg	6.86298	6.8564e-19	0.822149	-0.828529	2.25889	1.48575	0.915204	3	0	2.35331e-06
ENSG00000145293.15	ENOPH1	0.0530509	34	1	0.0141222	Adipose_Subcutaneous	0.6029	Heart_Left_Ventricle	33.2754	1.27213e-15	33.2754	0.520235	2.45414	1.90685	0.275149	1	0	2.35416e-06
ENSG00000168843.13	FSTL5	0.0530509	12	6	0.0213837	Brain_Hippocampus	0.743502	Artery_Coronary	5.87943	2.14991e-18	0.320671	-1.77771	2.30114	1.08416	1.44088	6	0	2.35416e-06
ENSG00000102890.14	ELMO3	0.0530673	49	3	0.00550037	Skin_Not_Sun_Exposed_Suprapubic	0.320564	Brain_Anterior_cingulate_cortex_BA24	35.5845	7.65604e-16	5.94521	-2.28931	2.77617	1.68761	0.975033	3	0	2.35488e-06
ENSG00000243566.6	UPK3B	0.0530723	46	2	0.0118959	Nerve_Tibial	0.9367	Brain_Amygdala	38.4137	8.87579e-16	5.79953	-2.36752	2.51522	1.59149	0.988008	2	0	2.3551e-06
ENSG00000172794.19	RAB37	0.0530769	44	8	0.0235	Artery_Coronary	0.998286	Adipose_Subcutaneous	15.8308	4.95099e-16	0.724228	-2.07474	2.26521	0.846134	1.27082	8	0	2.35531e-06
ENSG00000272462.2	U91328.19	0.0530802	49	2	0.0231348	Brain_Cerebellar_Hemisphere	0.960365	Pituitary	45.2754	1.05671e-15	2.44492	-2.2712	0.304452	-0.794917	0.604843	2	0	2.35546e-06
ENSG00000175197.11	DDIT3	0.0531526	20	2	0.00118	Brain_Cerebellar_Hemisphere	0.7601	Brain_Frontal_Cortex_BA9	17.9211	1.10607e-17	1.4168	0.305349	3.24367	2.01518	0.507556	2	0	2.35867e-06
ENSG00000233417.1	RP4-742N3.1	0.05316	1	1	0.05316	Testis	0.05316	Testis	1	1	1	1.93362	1.93362	1.93362	NA	1	0	2.359e-06
ENSG00000154222.14	CC2D1B	0.0531818	44	2	0.00786	Adrenal_Gland	0.773065	Cells_Cultured_fibroblasts	39.2189	1.45953e-15	2.15891	-2.65803	1.74171	-1.64804	0.676072	2	0	2.35997e-06
ENSG00000273403.1	RP11-329B9.3	0.0532807	45	4	0.0159722	Pancreas	0.990385	Heart_Atrial_Appendage	32.3829	1.01799e-15	1.43878	-2.40955	1.0313	0.0969182	1.12245	4	0	2.36435e-06
ENSG00000168301.12	KCTD6	0.0533024	42	4	0.003498	Esophagus_Muscularis	0.364	Brain_Cerebellum	31.7373	3.61872e-16	1.50076	0.90777	2.92021	1.65055	0.532294	4	0	2.36532e-06
ENSG00000143195.12	ILDR2	0.0533359	36	2	0.0003795	Vagina	1	Artery_Tibial	23.0734	9.17073e-16	11.3127	-3.55394	1.94615	-1.34315	1.14715	2	0	2.3668e-06
ENSG00000100985.7	MMP9	0.0533407	46	3	0.0196126	Minor_Salivary_Gland	0.837965	Ovary	32.2722	7.758e-16	1.9461	-1.38265	2.33368	-0.808264	0.826444	3	0	2.36702e-06
ENSG00000117713.18	ARID1A	0.0533435	47	1	0.0422215	Brain_Nucleus_accumbens_basal_ganglia	0.377512	Whole_Blood	44.706	5.33565e-16	44.706	-2.03133	1.95672	-1.67264	0.913479	1	0	2.36714e-06
ENSG00000160404.17	TOR2A	0.0533474	47	6	0.0207205	Stomach	0.6001	Brain_Putamen_basal_ganglia	26.1475	1.44931e-15	1.00284	-0.90758	2.31304	0.242983	1.01341	6	0	2.36731e-06
ENSG00000151461.19	UPF2	0.0533891	46	6	0.056237	Cells_EBV-transformed_lymphocytes	0.999539	Spleen	26.2135	9.88599e-16	1.03652	-1.90919	1.29396	-0.601525	1.13377	6	0	2.36916e-06
ENSG00000163444.11	TMEM183A	0.0534211	48	3	0.01233	Brain_Cerebellar_Hemisphere	0.9495	Brain_Frontal_Cortex_BA9	32.9541	2.05709e-15	2.3331	-2.50256	0.641035	-1.28185	1.01018	3	0	2.37059e-06
ENSG00000175643.8	RMI2	0.0534338	47	4	0.00600864	Cells_EBV-transformed_lymphocytes	0.876988	Colon_Transverse	33.2323	3.22304e-15	1.98448	-2.69008	2.74731	-1.35386	1.40919	4	0	2.37115e-06
ENSG00000148180.19	GSN	0.0534615	24	5	0.01241	Skin_Not_Sun_Exposed_Suprapubic	0.901153	Small_Intestine_Terminal_Ileum	10.646	1.27448e-17	0.975761	-2.50027	2.50027	-0.0901364	0.970808	5	0	2.37238e-06
ENSG00000188070.9	C11orf95	0.0535434	11	2	0.2293	Artery_Aorta	0.5847	Muscle_Skeletal	10.3456	1.07635e-17	0.52179	-0.757016	1.20216	0.278081	0.766045	2	0	2.37601e-06
ENSG00000255745.1	RP11-625L16.1	0.0535922	1	1	0.0535922	Testis	0.0535922	Testis	1	1	1	1.93012	1.93012	1.93012	NA	1	0	2.37817e-06
ENSG00000100258.17	LMF2	0.0535946	48	5	0.00108514	Whole_Blood	0.998331	Brain_Substantia_nigra	30.5682	1.33195e-15	1.07597	-1.21021	3.26747	1.08734	0.973417	5	0	2.37828e-06
ENSG00000273162.1	RP11-108L7.15	0.0536147	16	4	0.0131523	Colon_Sigmoid	0.8575	Esophagus_Mucosa	10.4686	1.64763e-17	0.512725	-2.41074	2.47962	0.464872	1.36122	4	0	2.37918e-06
ENSG00000070010.18	UFD1L	0.0536224	48	3	0.00502393	Brain_Hypothalamus	0.260577	Adipose_Subcutaneous	30.1485	1.35592e-15	4.3671	-2.8055	-1.12503	-2.07332	0.45925	3	0	2.37952e-06
ENSG00000171223.5	JUNB	0.05367	47	1	0.05367	Muscle_Skeletal	0.05367	Brain_Amygdala	47	8.20606e-16	47	-1.92949	1.92949	0.533689	1.87426	1	0	2.38163e-06
ENSG00000135387.20	CAPRIN1	0.0536737	32	3	0.00570759	Artery_Tibial	0.9489	Brain_Nucleus_accumbens_basal_ganglia	17.8929	4.22147e-16	3.76098	-1.55118	2.76412	0.655117	1.54254	3	0	2.38179e-06
ENSG00000230704.1	RP1-117P20.3	0.05371	1	1	0.05371	Testis	0.05371	Testis	1	1	1	-1.92917	-1.92917	-1.92917	NA	1	0	2.3834e-06
ENSG00000180537.12	RNF182	0.0537202	41	6	0.1407	Brain_Frontal_Cortex_BA9	0.862392	Stomach	23.6668	6.34729e-16	0.963256	-1.20899	1.47319	-0.234998	0.726553	6	0	2.38386e-06
ENSG00000136104.19	RNASEH2B	0.0537328	49	2	0.0121317	Testis	0.535472	Cells_EBV-transformed_lymphocytes	45.8505	7.64825e-16	2.36552	-2.50829	-0.619675	-2.07506	0.348903	2	0	2.38441e-06
ENSG00000112210.11	RAB23	0.0537411	17	5	0.0014161	Muscle_Skeletal	0.5735	Heart_Left_Ventricle	12.1555	7.81968e-20	0.555527	-3.19135	2.02449	-1.03633	1.72137	5	0	2.38478e-06
ENSG00000001631.15	KRIT1	0.0537644	47	2	0.01445	Brain_Cortex	0.9124	Nerve_Tibial	41.8802	1.32677e-15	4.2913	-2.44588	2.12197	-0.36519	0.729477	2	0	2.38582e-06
ENSG00000133808.4	MICALCL	0.0538337	23	9	0.02163	Skin_Sun_Exposed_Lower_leg	0.894234	Esophagus_Mucosa	8.6442	1.08233e-18	0.599259	-2.2968	2.19532	0.125211	0.963049	9	0	2.38889e-06
ENSG00000177551.5	NHLH2	0.0538607	20	7	0.00251845	Lung	0.9588	Brain_Frontal_Cortex_BA9	9.31324	7.41868e-18	0.43995	-1.92062	3.02112	1.16874	1.17339	7	0	2.39009e-06
ENSG00000145012.13	LPP	0.0538834	31	2	0.02729	Brain_Cortex	0.751044	Whole_Blood	27.7774	4.81401e-16	1.00229	-2.20734	1.71557	-1.91204	0.858537	2	0	2.3911e-06
ENSG00000180113.15	TDRD6	0.0539206	47	2	0.009697	Testis	0.97271	Pituitary	42.2997	1.93331e-15	2.70209	-0.531988	2.58645	0.0360517	0.605567	2	0	2.39275e-06
ENSG00000105640.12	RPL18A	0.0539583	45	2	0.03507	Ovary	0.671325	Brain_Cerebellum	40.6984	6.74819e-16	2.61337	-1.64147	2.10755	1.0528	0.528504	2	0	2.39442e-06
ENSG00000129116.17	PALLD	0.0539591	19	11	0.05571	Spleen	0.8636	Nerve_Tibial	7.78832	8.93589e-18	0.290676	-1.9133	1.33772	0.12863	1.27404	11	0	2.39446e-06
ENSG00000093144.18	ECHDC1	0.0540039	44	7	0.00217641	Esophagus_Muscularis	0.957046	Brain_Caudate_basal_ganglia	24.5905	7.66633e-16	1.03865	-3.06504	2.37814	-0.649319	1.49481	7	0	2.39644e-06
ENSG00000136928.6	GABBR2	0.0540145	20	4	0.00614838	Brain_Nucleus_accumbens_basal_ganglia	0.587145	Esophagus_Muscularis	16.8145	1.76649e-17	0.855957	-0.542977	2.73976	2.36836	0.901679	4	0	2.39691e-06
ENSG00000151687.14	ANKAR	0.0540331	48	4	0.0281393	Brain_Caudate_basal_ganglia	0.937371	Testis	33.6049	4.96301e-16	3.09166	-1.93598	2.19534	-0.839673	0.994817	4	0	2.39774e-06
ENSG00000181830.8	SLC35C1	0.0540451	43	5	0.0143556	Brain_Putamen_basal_ganglia	0.7438	Liver	25.0875	8.40435e-16	1.09047	-1.7096	2.44824	1.47046	0.714955	5	0	2.39827e-06
ENSG00000135446.16	CDK4	0.054047	9	3	0.01478	Brain_Frontal_Cortex_BA9	0.9059	Cells_EBV-transformed_lymphocytes	4.61328	2.31312e-19	1.30027	-2.43773	-0.118212	-0.906377	1.1116	3	0	2.39836e-06
ENSG00000108819.10	PPP1R9B	0.0540478	25	3	0.0209329	Brain_Cerebellum	0.968667	Pituitary	17.6272	1.55946e-17	1.09339	-0.482602	2.30919	0.572032	0.799558	3	0	2.39839e-06
ENSG00000198951.11	NAGA	0.0540677	49	2	0.00265199	Brain_Hypothalamus	0.737558	Whole_Blood	44.7551	1.10424e-15	2.25563	0.335089	3.00544	1.99576	0.560441	2	0	2.39928e-06
ENSG00000164330.16	EBF1	0.0540697	6	5	0.02383	Lung	0.8278	Skin_Not_Sun_Exposed_Suprapubic	2.10208	0.0200978	0.27741	-1.8711	2.25986	-0.401466	1.4615	5	0	2.39937e-06
ENSG00000133597.10	ADCK2	0.0541072	48	4	0.00373433	Skin_Sun_Exposed_Lower_leg	0.991559	Muscle_Skeletal	33.3007	1.08217e-15	1.12184	-2.89977	2.75319	0.710012	1.9599	4	0	2.40103e-06
ENSG00000170890.13	PLA2G1B	0.0541477	8	4	0.06279	Brain_Cortex	0.7229	Cells_Cultured_fibroblasts	5.22714	1.4127e-17	0.310353	-1.86068	1.86068	-0.0685173	1.67259	4	0	2.40283e-06
ENSG00000124157.6	SEMG2	0.05416	3	1	0.05416	Pituitary	0.05416	Pituitary	3	3.85181e-17	3	-1.92555	-1.92555	-1.92555	0	1	0	2.40337e-06
ENSG00000168014.16	C2CD3	0.0541602	38	7	0.04966	Brain_Frontal_Cortex_BA9	1	Prostate	17.1607	7.98177e-16	0.792275	-1.96288	1.11582	0.351462	0.722737	7	0	2.40338e-06
ENSG00000198963.10	RORB	0.0542023	42	8	0.00448814	Adipose_Visceral_Omentum	0.981095	Cells_Cultured_fibroblasts	23.0186	3.99317e-16	0.830399	-2.84165	2.78677	0.506132	1.56298	8	0	2.40525e-06
ENSG00000250957.1	RP11-248N22.1	0.0542111	2	2	0.01646	Nerve_Tibial	0.9082	Small_Intestine_Terminal_Ileum	1.06712	0.932882	0.932882	-2.39855	0.115309	-1.14162	1.77757	2	0	2.40564e-06
ENSG00000118491.9	ZC2HC1B	0.05423	1	1	0.05423	Minor_Salivary_Gland	0.05423	Minor_Salivary_Gland	1	1	1	-1.92499	-1.92499	-1.92499	NA	1	0	2.40648e-06
ENSG00000131097.6	HIGD1B	0.0542432	33	3	0.007665	Brain_Caudate_basal_ganglia	0.9281	Brain_Nucleus_accumbens_basal_ganglia	13.9486	2.05422e-16	7.62126	-2.66648	1.65715	-0.887868	1.57207	3	0	2.40707e-06
ENSG00000177947.13	ODF3	0.05427	1	1	0.05427	Testis	0.05427	Testis	1	1	1	1.92468	1.92468	1.92468	NA	1	0	2.40825e-06
ENSG00000163283.6	ALPP	0.0542978	2	2	0.01581	Lung	0.288665	Testis	1.45866	0.541342	0.541342	-2.41327	-1.06105	-1.73716	0.956163	2	0	2.40949e-06
ENSG00000111801.15	BTN3A3	0.0543356	45	6	0.00613183	Nerve_Tibial	0.972	Uterus	23.4816	1.34385e-15	0.953782	-1.97603	2.74065	0.444541	1.16711	6	0	2.41116e-06
ENSG00000100478.14	AP4S1	0.0543617	45	3	0.00756705	Vagina	0.9665	Skin_Not_Sun_Exposed_Suprapubic	28.7763	9.05179e-16	3.99173	-2.6708	0.755989	-1.17128	1.22252	3	0	2.41232e-06
ENSG00000205864.1	KRTAP5-6	0.054364	1	1	0.054364	Liver	0.054364	Liver	1	1	1	-1.92392	-1.92392	-1.92392	NA	1	0	2.41242e-06
ENSG00000155380.11	SLC16A1	0.0543657	43	3	0.001953	Artery_Coronary	0.974	Skin_Sun_Exposed_Lower_leg	25.6664	9.15753e-16	3.46123	-1.60626	3.09729	-0.53366	1.11919	3	0	2.4125e-06
ENSG00000167653.4	PSCA	0.0543874	46	2	0.00413966	Colon_Transverse	0.6473	Artery_Aorta	35.1921	1.84542e-15	9.42263	-2.86732	-0.457516	-1.59397	0.746921	2	0	2.41346e-06
ENSG00000138587.5	MNS1	0.0544317	44	4	0.02572	Heart_Atrial_Appendage	0.9767	Colon_Transverse	36.8925	5.37317e-16	1.35095	-2.23041	1.96833	-0.805876	1.68856	4	0	2.41543e-06
ENSG00000173898.11	SPTBN2	0.0544401	8	4	0.0712	Lung	0.5951	Esophagus_Muscularis	4.04841	7.4284e-17	0.228942	-1.8042	1.8042	0.0498332	1.38227	4	0	2.4158e-06
ENSG00000137764.19	MAP2K5	0.0544735	49	4	0.00356514	Brain_Caudate_basal_ganglia	0.983281	Brain_Substantia_nigra	34.3438	9.62844e-16	2.72553	-0.731202	2.91428	1.90643	0.919515	4	0	2.41728e-06
ENSG00000124422.11	USP22	0.0544781	49	4	0.00197762	Adrenal_Gland	0.776445	Skin_Not_Sun_Exposed_Suprapubic	30.8204	1.66129e-15	3.21267	-3.09357	0.360832	-2.05682	0.870752	4	0	2.41749e-06
ENSG00000261617.1	LINC02177	0.054507	16	7	0.00409828	Colon_Transverse	0.874729	Testis	8.61809	6.92654e-19	0.312006	0.157654	2.8705	1.09925	0.612087	7	0	2.41877e-06
ENSG00000138668.18	HNRNPD	0.0545213	33	2	0.240431	Adipose_Visceral_Omentum	0.8722	Adrenal_Gland	30.0548	1.33576e-15	1.05403	-1.16037	1.17391	-0.383896	0.607779	2	0	2.41941e-06
ENSG00000267919.1	RP11-256I23.3	0.0545489	23	3	0.01841	Adrenal_Gland	0.940093	Pituitary	13.0323	1.04774e-18	1.38476	-2.35727	2.35727	0.515655	1.4347	3	0	2.42063e-06
ENSG00000113013.12	HSPA9	0.0545514	46	5	0.004361	Brain_Amygdala	0.817938	Brain_Caudate_basal_ganglia	19.3026	3.40664e-16	0.78216	-2.8508	2.8508	0.440327	1.87276	5	0	2.42074e-06
ENSG00000230710.1	LINC00332	0.0545888	4	2	0.178341	Testis	0.699608	Stomach	3.86464	2.52806e-16	0.13536	-1.34588	0.388022	-0.0459971	0.866591	2	0	2.4224e-06
ENSG00000172243.17	CLEC7A	0.0546188	48	4	0.0231888	Breast_Mammary_Tissue	0.89293	Ovary	30.5232	2.99426e-15	2.02546	-2.27031	1.45237	-1.22642	0.869575	4	0	2.42373e-06
ENSG00000151615.3	POU4F2	0.05464	1	1	0.05464	Testis	0.05464	Testis	1	1	1	-1.92173	-1.92173	-1.92173	NA	1	0	2.42467e-06
ENSG00000099822.2	HCN2	0.0546781	20	14	0.002266	Brain_Nucleus_accumbens_basal_ganglia	0.9865	Esophagus_Mucosa	4.42253	1.25969e-17	0.162908	-1.85919	3.05295	0.223593	1.12092	14	0	2.42636e-06
ENSG00000126870.15	WDR60	0.054716	49	3	0.00407506	Heart_Atrial_Appendage	0.912799	Skin_Not_Sun_Exposed_Suprapubic	43.5754	1.09344e-15	2.20458	-2.87229	0.635504	-1.99091	0.676566	3	0	2.42805e-06
ENSG00000156218.12	ADAMTSL3	0.0547411	44	8	0.0323555	Brain_Cortex	0.9026	Adrenal_Gland	16.8255	5.24021e-16	0.566591	-2.13999	1.56886	-0.556749	0.738759	8	0	2.42916e-06
ENSG00000112186.11	CAP2	0.0547678	34	4	0.07821	Thyroid	0.978371	Breast_Mammary_Tissue	28.1818	7.40481e-16	0.956048	-1.32303	1.76117	-0.118262	0.620305	4	0	2.43034e-06
ENSG00000169194.9	IL13	0.0548122	25	5	0.007363	Brain_Nucleus_accumbens_basal_ganglia	0.797842	Brain_Caudate_basal_ganglia	16.4503	1.11539e-18	0.968128	-2.67996	0.780154	-0.37714	0.812613	5	0	2.43232e-06
ENSG00000170500.12	LONRF2	0.0548228	43	4	0.038156	Esophagus_Muscularis	0.999178	Adipose_Subcutaneous	22.0351	6.1306e-16	1.16627	-2.07317	1.91957	-0.32971	0.94899	4	0	2.43278e-06
ENSG00000265763.3	ZNF488	0.0548237	34	5	0.0196666	Skin_Sun_Exposed_Lower_leg	0.960008	Brain_Putamen_basal_ganglia	19.487	8.0634e-16	0.743277	-2.33265	1.65007	0.1176	1.02841	5	0	2.43282e-06
ENSG00000261642.1	RP11-309H21.3	0.0548316	1	1	0.0548316	Testis	0.0548316	Testis	1	1	1	1.92021	1.92021	1.92021	NA	1	0	2.43318e-06
ENSG00000113360.16	DROSHA	0.0548549	42	4	0.0186537	Brain_Nucleus_accumbens_basal_ganglia	0.994598	Heart_Atrial_Appendage	28.2919	8.01109e-16	2.12698	-0.990152	2.35238	0.569679	0.792101	4	0	2.43421e-06
ENSG00000204954.9	C12orf73	0.0548784	49	6	0.00325254	Prostate	0.968461	Skin_Sun_Exposed_Lower_leg	27.3456	1.57426e-15	1.21195	-2.9428	0.978592	-0.67824	1.07215	6	0	2.43525e-06
ENSG00000174125.7	TLR1	0.0548922	30	3	0.00800784	Esophagus_Muscularis	0.98359	Brain_Cerebellum	20.8835	8.76479e-16	1.25437	-2.65174	2.53953	0.2253	1.3537	3	0	2.43587e-06
ENSG00000167766.18	ZNF83	0.0549088	49	3	0.023541	Brain_Cerebellum	0.994109	Testis	40.3277	3.97038e-15	1.80903	-2.26454	1.79217	0.0204586	0.7293	3	0	2.4366e-06
ENSG00000164080.13	RAD54L2	0.0549185	36	3	0.003501	Brain_Hypothalamus	0.854383	Breast_Mammary_Tissue	27.2133	9.32126e-16	2.85792	-0.820556	2.91994	0.610872	0.998843	3	0	2.43703e-06
ENSG00000001460.17	STPG1	0.054941	49	3	0.00881062	Skin_Not_Sun_Exposed_Suprapubic	0.9729	Colon_Transverse	30.8133	7.95155e-16	4.66502	-2.61932	1.29941	-0.74701	0.932082	3	0	2.43803e-06
ENSG00000167971.15	CASKIN1	0.0549483	39	4	0.001834	Brain_Cerebellum	0.98771	Skin_Sun_Exposed_Lower_leg	27.1832	2.93467e-16	1.02291	-2.67841	3.11588	-1.02264	0.865248	4	0	2.43835e-06
ENSG00000176399.3	DMRTA1	0.0550076	43	4	0.00831747	Testis	0.978649	Adipose_Visceral_Omentum	31.936	9.67685e-16	1.49082	-0.765916	2.6389	0.8093	0.778999	4	0	2.44098e-06
ENSG00000178852.15	EFCAB13	0.0550171	49	4	0.00189593	Muscle_Skeletal	0.698619	Thyroid	38.0433	2.40849e-15	1.36972	0.387185	3.10607	2.17235	0.639284	4	0	2.44141e-06
ENSG00000156299.13	TIAM1	0.0550501	23	8	0.0397573	Brain_Caudate_basal_ganglia	0.9243	Brain_Cerebellum	12.9041	1.06004e-17	0.480535	-2.05626	1.83255	-0.332503	1.45849	8	0	2.44287e-06
ENSG00000182674.5	KCNB2	0.055058	25	4	0.0112175	Prostate	0.937598	Artery_Tibial	15.6162	8.99504e-19	0.567759	-1.3751	2.53585	1.47839	1.37145	4	0	2.44322e-06
ENSG00000272707.1	RP11-534C12.1	0.0550861	7	3	0.1576	Uterus	0.81351	Spleen	5.60265	2.3887e-16	0.36978	-0.848598	1.41319	0.326223	0.743421	3	0	2.44447e-06
ENSG00000177352.9	CCDC71	0.0550865	31	3	0.00626	Brain_Amygdala	0.5205	Breast_Mammary_Tissue	28.1174	7.80774e-16	0.986569	0.642575	2.73384	2.08624	0.415176	3	0	2.44449e-06
ENSG00000149289.10	ZC3H12C	0.0551516	48	5	0.0126958	Heart_Left_Ventricle	0.93	Brain_Cerebellum	20.168	7.33606e-16	0.781952	-1.81647	2.49219	0.606468	1.29296	5	0	2.44737e-06
ENSG00000269220.1	LINC00528	0.0551675	43	8	0.006585	Brain_Cerebellar_Hemisphere	0.989948	Colon_Sigmoid	26.1464	9.12111e-16	0.91338	-2.70015	2.71713	0.635193	1.00472	8	0	2.44808e-06
ENSG00000277481.1	PKD1L3	0.0551682	31	3	0.001354	Pituitary	0.99396	Adipose_Subcutaneous	20.7829	4.51384e-16	2.47069	-3.20428	0.439637	-0.634133	1.01591	3	0	2.44811e-06
ENSG00000181609.5	OR52D1	0.055215	1	1	0.055215	Testis	0.055215	Testis	1	1	1	1.91718	1.91718	1.91718	NA	1	0	2.45019e-06
ENSG00000164898.12	FMC1	0.0552172	48	2	0.013094	Brain_Cerebellum	0.680311	Brain_Substantia_nigra	33.7845	8.0661e-16	13.2911	-2.4812	2.30963	-1.28976	1.26381	2	0	2.45028e-06
ENSG00000197253.13	TPSB2	0.0552202	38	3	0.00789646	Pituitary	0.914	Brain_Cortex	30.3056	9.28699e-16	1.03659	-2.65647	2.25537	-1.47702	1.65241	3	0	2.45042e-06
ENSG00000270170.1	NCBP2-AS2	0.0552216	45	3	0.0151	Artery_Coronary	0.976537	Skin_Sun_Exposed_Lower_leg	33.376	9.1869e-16	2.85594	-2.42997	0.265386	-0.615113	0.685819	3	0	2.45048e-06
ENSG00000160111.12	CPAMD8	0.0552422	41	5	0.00315231	Brain_Nucleus_accumbens_basal_ganglia	0.6713	Brain_Amygdala	30.8656	6.742e-16	1.17191	-2.24218	2.95248	1.58839	1.08573	5	0	2.4514e-06
ENSG00000164946.19	FREM1	0.0553138	39	11	0.03411	Brain_Caudate_basal_ganglia	0.9625	Testis	10.9703	7.72628e-16	0.405619	-2.02333	2.11877	0.278217	0.905665	11	0	2.45457e-06
ENSG00000166200.14	COPS2	0.0553225	49	2	0.00460097	Brain_Cerebellar_Hemisphere	0.428818	Brain_Cortex	45.5361	1.3298e-15	1.81084	0.791216	2.83372	1.39017	0.422216	2	0	2.45496e-06
ENSG00000121207.11	LRAT	0.0553404	39	6	0.00653426	Minor_Salivary_Gland	0.984519	Colon_Sigmoid	21.3342	1.56366e-15	1.07119	-1.96849	2.71969	-0.130707	0.929186	6	0	2.45575e-06
ENSG00000259731.2	RP11-326N17.1	0.0553443	1	1	0.0553443	Testis	0.0553443	Testis	1	1	1	-1.91616	-1.91616	-1.91616	NA	1	0	2.45593e-06
ENSG00000105479.15	CCDC114	0.0553472	49	4	0.000791662	Ovary	0.737229	Testis	28.4965	2.73298e-15	1.69231	-3.35569	-0.335526	-1.84985	0.800882	4	0	2.45606e-06
ENSG00000255479.1	RP11-672A2.6	0.0553625	3	3	0.01143	Adipose_Subcutaneous	0.5856	Cells_Cultured_fibroblasts	1.26113	0.719922	0.719922	-2.52927	-0.545223	-1.554	0.992448	3	0	2.45673e-06
ENSG00000112212.11	TSPO2	0.0553788	10	3	0.006639	Esophagus_Gastroesophageal_Junction	1	Colon_Sigmoid	8.06287	2.7099e-18	0.932624	-2.71443	0	-2.15072	1.12599	3	0	2.45746e-06
ENSG00000137727.12	ARHGAP20	0.0553811	27	3	0.07484	Spleen	0.8322	Cells_Cultured_fibroblasts	20.3922	1.09282e-15	0.845446	-1.54473	1.78144	-0.73709	0.89016	3	0	2.45756e-06
ENSG00000236335.1	RP4-591L5.1	0.0553824	1	1	0.0553824	Testis	0.0553824	Testis	1	1	1	-1.91586	-1.91586	-1.91586	NA	1	0	2.45762e-06
ENSG00000101493.10	ZNF516	0.0553844	40	10	0.04548	Artery_Tibial	0.981829	Cells_Cultured_fibroblasts	19.8374	4.52496e-16	0.730552	-2.00019	1.9685	-0.690794	1.38927	10	0	2.45771e-06
ENSG00000172081.13	MOB3A	0.0553873	23	8	0.0148947	Brain_Cerebellar_Hemisphere	0.9541	Heart_Atrial_Appendage	9.49845	1.5298e-18	0.476985	-1.85023	2.43493	-0.658331	0.997578	8	0	2.45784e-06
ENSG00000072958.8	AP1M1	0.0554049	45	3	0.03258	Thyroid	0.9418	Brain_Hippocampus	31.7782	1.33783e-15	4.38339	-1.59371	2.13722	1.02872	0.9876	3	0	2.45862e-06
ENSG00000164318.17	EGFLAM	0.055415	15	7	0.01649	Muscle_Skeletal	0.8592	Ovary	6.38682	8.12517e-19	0.464698	-2.39789	1.68832	0.0979272	1.05519	7	0	2.45906e-06
ENSG00000189139.5	FSCB	0.0554168	1	1	0.0554168	Testis	0.0554168	Testis	1	1	1	-1.91559	-1.91559	-1.91559	NA	1	0	2.45915e-06
ENSG00000262772.1	LINC01977	0.0554223	18	5	0.00216405	Skin_Sun_Exposed_Lower_leg	0.824212	Vagina	10.2198	2.83816e-18	0.594132	-3.06674	1.06999	-1.92667	1.24536	5	0	2.45939e-06
ENSG00000248736.1	RP11-35O7.1	0.05545	1	1	0.05545	Testis	0.05545	Testis	1	1	1	1.91533	1.91533	1.91533	NA	1	0	2.46062e-06
ENSG00000106605.10	BLVRA	0.055468	47	4	0.0128833	Whole_Blood	0.953152	Skin_Not_Sun_Exposed_Suprapubic	26.5139	6.01995e-16	2.5285	-2.48698	2.03121	-0.320203	1.11337	4	0	2.46142e-06
ENSG00000158792.15	SPATA2L	0.0554868	42	3	0.00555888	Skin_Not_Sun_Exposed_Suprapubic	0.9198	Cells_EBV-transformed_lymphocytes	32.9937	1.16853e-15	1.96754	-0.294992	2.77273	1.80224	0.916211	3	0	2.46225e-06
ENSG00000004478.7	FKBP4	0.0555319	37	6	0.000812971	Nerve_Tibial	0.928088	Small_Intestine_Terminal_Ileum	22.5131	4.65853e-16	0.90994	-3.34834	3.27905	-0.888609	2.36125	6	0	2.46425e-06
ENSG00000165568.17	AKR1E2	0.0555393	46	7	0.0655906	Artery_Tibial	0.981003	Minor_Salivary_Gland	21.5195	1.74696e-15	0.775494	-1.23106	1.84121	0.361339	0.851054	7	0	2.46458e-06
ENSG00000163710.7	PCOLCE2	0.0556148	37	4	0.0221483	Adipose_Visceral_Omentum	0.821672	Esophagus_Muscularis	20.1958	9.132e-16	1.02041	-1.55983	2.28781	0.549007	1.01378	4	0	2.46793e-06
ENSG00000272369.1	RP11-446N19.1	0.0556791	45	4	0.03379	Lung	0.9635	Muscle_Skeletal	32.0679	9.76356e-16	2.02128	-0.971097	2.12257	0.647828	0.755988	4	0	2.47078e-06
ENSG00000168228.14	ZCCHC4	0.0556902	23	3	8.932e-05	Adrenal_Gland	0.3158	Pancreas	17.3505	1.99336e-17	0.796167	1.00313	3.91791	1.86805	0.745331	3	0	2.47128e-06
ENSG00000139835.13	GRTP1	0.0557095	40	2	0.00115006	Whole_Blood	0.2524	Brain_Putamen_basal_ganglia	35.8151	1.57468e-15	1.30626	1.14454	3.25098	2.27175	0.388125	2	0	2.47213e-06
ENSG00000259268.1	AC007950.1	0.05571	1	1	0.05571	Whole_Blood	0.05571	Whole_Blood	1	1	1	1.9133	1.9133	1.9133	NA	1	0	2.47215e-06
ENSG00000205726.14	ITSN1	0.0557128	22	6	0.01043	Colon_Transverse	0.8592	Testis	11.1815	6.16012e-18	0.610811	-2.56124	2.56124	0.792953	1.35105	6	0	2.47228e-06
ENSG00000137996.12	RTCA	0.0557191	49	3	0.00735772	Nerve_Tibial	0.8166	Small_Intestine_Terminal_Ileum	42.0681	1.32366e-15	2.51393	-1.44541	2.6802	2.24797	0.790604	3	0	2.47256e-06
ENSG00000095209.11	TMEM38B	0.0557329	40	3	0.00483692	Skin_Not_Sun_Exposed_Suprapubic	0.793861	Artery_Aorta	26.9134	1.11748e-15	3.66432	-2.8177	2.71069	-1.14899	1.93883	3	0	2.47317e-06
ENSG00000135144.7	DTX1	0.0557347	43	6	0.01988	Lung	0.966686	Colon_Transverse	24.1759	9.33131e-16	0.928426	-1.55997	2.3286	-0.229611	0.852964	6	0	2.47325e-06
ENSG00000136002.18	ARHGEF4	0.0558401	31	7	0.03281	Brain_Spinal_cord_cervical_c-1	0.8475	Adipose_Subcutaneous	13.4977	3.37269e-16	0.507205	-2.1344	2.1344	0.170561	1.60553	7	0	2.47793e-06
ENSG00000106404.13	CLDN15	0.0558878	42	5	0.005227	Adipose_Visceral_Omentum	0.910999	Esophagus_Mucosa	26.6817	1.4821e-15	1.64714	-2.7927	2.2492	0.81046	1.45491	5	0	2.48005e-06
ENSG00000237797.1	RP11-472N13.3	0.0558934	14	2	0.01558	Brain_Caudate_basal_ganglia	0.355782	Heart_Atrial_Appendage	11.9219	8.16615e-18	1.73132	-2.41861	2.41861	1.14218	1.98761	2	0	2.48029e-06
ENSG00000117593.9	DARS2	0.0559045	48	2	0.03929	Adipose_Visceral_Omentum	0.157103	Brain_Cerebellar_Hemisphere	44.1492	1.44172e-15	3.01276	-2.06114	1.77281	-1.81008	0.768999	2	0	2.48078e-06
ENSG00000270001.1	RP11-218C14.8	0.0559222	44	2	0.0144479	Nerve_Tibial	0.328329	Brain_Putamen_basal_ganglia	38.8239	7.97321e-16	3.58816	0.977485	2.44593	1.96893	0.315762	2	0	2.48157e-06
ENSG00000114251.14	WNT5A	0.0559236	14	9	0.003128	Brain_Cerebellum	0.8679	Stomach	4.12775	1.68503e-17	0.568798	-1.01522	2.95487	0.278243	1.13171	9	0	2.48163e-06
ENSG00000151287.16	TEX30	0.0559524	19	7	0.008482	Brain_Putamen_basal_ganglia	0.992	Brain_Cerebellar_Hemisphere	10.9835	8.03707e-18	0.571832	-1.57872	2.63226	1.63025	1.11087	7	0	2.48291e-06
ENSG00000154359.12	LONRF1	0.055989	39	4	0.01631	Testis	0.8671	Vagina	31.0399	9.33957e-16	1.23971	-2.4019	1.57726	-0.854124	0.831933	4	0	2.48453e-06
ENSG00000105647.16	PIK3R2	0.0560003	34	6	0.006421	Artery_Aorta	0.9678	Heart_Left_Ventricle	16.2961	8.38461e-16	0.610916	-0.998989	2.72547	1.47278	1.22672	6	0	2.48504e-06
ENSG00000273119.1	RP11-128P17.4	0.05601	2	1	0.05601	Kidney_Cortex	0.05601	Kidney_Cortex	2	3.3547e-17	2	-1.91096	1.91096	0	2.7025	1	0	2.48547e-06
ENSG00000197020.10	ZNF100	0.0560146	49	3	0.00231183	Adrenal_Gland	0.39478	Brain_Cerebellar_Hemisphere	42.9173	1.10811e-15	2.05836	-3.04694	1.31661	-2.37049	0.762529	3	0	2.48567e-06
ENSG00000150051.13	MKX	0.056042	15	6	0.005366	Adipose_Visceral_Omentum	0.834003	Cells_Cultured_fibroblasts	7.42464	1.4817e-33	0.340422	-2.7842	0.975727	-0.522511	0.952179	6	0	2.48689e-06
ENSG00000140259.6	MFAP1	0.05607	48	1	0.05607	Adipose_Subcutaneous	0.05607	Brain_Anterior_cingulate_cortex_BA24	48	1.06132e-15	48	-1.91049	-1.91049	-1.91049	4.07118e-16	1	0	2.48813e-06
ENSG00000198824.5	CHAMP1	0.0561262	7	2	0.0200314	Cells_Cultured_fibroblasts	0.5789	Skin_Sun_Exposed_Lower_leg	6.00031	1.73966e-17	0.999688	-2.32576	2.32576	-1.40829	1.77388	2	0	2.49062e-06
ENSG00000204613.10	TRIM10	0.0561371	13	5	0.0102251	Small_Intestine_Terminal_Ileum	0.5223	Kidney_Cortex	4.43654	9.28155e-18	0.19256	-2.56812	1.24075	-1.08717	1.171	5	0	2.49111e-06
ENSG00000205089.7	CCNI2	0.0562362	47	1	0.00613051	Cells_EBV-transformed_lymphocytes	0.610436	Adrenal_Gland	45.3785	1.2558e-15	45.3785	-1.88737	2.74072	-0.291644	1.8846	1	0	2.4955e-06
ENSG00000228223.2	HCG11	0.0562704	38	3	0.003163	Brain_Caudate_basal_ganglia	0.7741	Whole_Blood	29.0815	5.22645e-16	1.69925	-2.7322	2.95144	-1.72875	1.56283	3	0	2.49702e-06
ENSG00000183386.9	FHL3	0.056329	40	2	0.0120806	Brain_Caudate_basal_ganglia	0.856645	Minor_Salivary_Gland	34.7448	1.01929e-15	2.27474	-2.50978	-0.180647	-1.89289	0.38779	2	0	2.49962e-06
ENSG00000100211.10	CBY1	0.0563309	49	3	0.00678976	Muscle_Skeletal	0.915223	Heart_Atrial_Appendage	32.241	8.91772e-16	2.98731	-2.53855	2.70698	-0.616099	1.67274	3	0	2.49971e-06
ENSG00000177663.13	IL17RA	0.0563906	49	3	0.0375424	Small_Intestine_Terminal_Ileum	0.9875	Brain_Cortex	34.3433	7.81232e-16	1.73069	-2.02516	2.07982	0.430525	1.1511	3	0	2.50236e-06
ENSG00000237189.1	RP11-85G21.2	0.05644	1	1	0.05644	Kidney_Cortex	0.05644	Kidney_Cortex	1	1	1	-1.90762	-1.90762	-1.90762	NA	1	0	2.50455e-06
ENSG00000104827.12	CGB3	0.0564565	3	2	0.2677	Pituitary	0.9521	Pancreas	2.75644	0.0309688	0.21259	-0.722804	1.10837	0.148547	0.91879	2	0	2.50528e-06
ENSG00000087095.12	NLK	0.0565073	24	3	0.01341	Thyroid	0.7017	Nerve_Tibial	21.0615	1.22024e-17	1.20092	-2.47269	1.57351	0.69247	1.08625	3	0	2.50753e-06
ENSG00000123700.4	KCNJ2	0.0565159	20	6	0.0048908	Adipose_Subcutaneous	0.6551	Lung	14.1806	7.25559e-18	0.745528	-0.794683	2.81414	2.18108	1.1288	6	0	2.50791e-06
ENSG00000172366.19	MCRIP2	0.0565714	43	5	0.00106403	Brain_Cerebellar_Hemisphere	1	Brain_Cortex	25.5677	9.17209e-16	1.3636	-2.48413	3.27303	-0.282268	1.25906	5	0	2.51038e-06
ENSG00000240857.1	RDH14	0.0565977	29	10	0.0339326	Artery_Aorta	0.9649	Brain_Amygdala	15.0494	4.29407e-16	0.534902	-0.913842	2.12087	0.425808	0.75169	10	0	2.51155e-06
ENSG00000150455.13	TIRAP	0.0566084	47	4	0.00618754	Heart_Left_Ventricle	0.948143	Brain_Cortex	25.3691	6.69653e-16	1.59949	-2.70903	2.73767	0.436016	0.960732	4	0	2.51202e-06
ENSG00000177731.15	FLII	0.0566091	41	4	0.0110247	Esophagus_Mucosa	0.6571	Lung	17.0797	3.71912e-16	3.81019	-2.54191	1.95281	-0.560259	1.29826	4	0	2.51205e-06
ENSG00000151690.14	MFSD6	0.0566519	48	6	0.002933	Uterus	0.969681	Brain_Caudate_basal_ganglia	21.6386	1.63907e-15	1.11241	-2.31052	2.97467	0.165402	1.18834	6	0	2.51395e-06
ENSG00000179915.22	NRXN1	0.0566595	17	7	0.003015	Esophagus_Muscularis	0.8988	Adipose_Subcutaneous	9.27775	1.49227e-17	0.330717	-2.9662	2.08598	-0.518425	1.26189	7	0	2.51429e-06
ENSG00000167325.14	RRM1	0.0566867	47	2	0.006091	Cells_Cultured_fibroblasts	0.471149	Vagina	39.4659	3.68395e-15	5.17653	-0.82636	2.74284	1.96635	0.694763	2	0	2.51549e-06
ENSG00000248482.1	CTC-276P9.3	0.0567	1	1	0.0567	Testis	0.0567	Testis	1	1	1	1.90562	1.90562	1.90562	NA	1	0	2.51609e-06
ENSG00000147650.11	LRP12	0.0567036	48	5	0.000134367	Spleen	0.92895	Pancreas	25.431	5.00851e-16	0.917509	-3.81831	1.03323	-0.636076	1.2656	5	0	2.51625e-06
ENSG00000273576.1	RP11-390P24.1	0.0567213	4	2	0.02816	Colon_Sigmoid	0.4138	Esophagus_Mucosa	3.00612	3.11827e-49	0.993875	-2.19505	0.817225	0.064156	1.50614	2	0	2.51703e-06
ENSG00000109103.11	UNC119	0.0567366	15	3	0.01261	Brain_Caudate_basal_ganglia	0.7295	Skin_Not_Sun_Exposed_Suprapubic	9.7321	1.36847e-17	0.382118	-0.345791	2.4946	1.47689	1.12908	3	0	2.51771e-06
ENSG00000167969.12	ECI1	0.0567488	43	2	0.006669	Adrenal_Gland	0.8883	Testis	32.226	1.5189e-15	9.07988	-2.15253	2.71294	1.01227	1.19585	2	0	2.51825e-06
ENSG00000143751.9	SDE2	0.0567644	48	2	0.01625	Heart_Atrial_Appendage	0.551637	Brain_Cerebellar_Hemisphere	45.3609	9.7649e-16	1.93542	0.595308	2.40325	1.38442	0.337363	2	0	2.51895e-06
ENSG00000253280.1	RP11-618M23.4	0.0567758	1	1	0.0567758	Testis	0.0567758	Testis	1	1	1	1.90503	1.90503	1.90503	NA	1	0	2.51945e-06
ENSG00000231861.2	OR5K2	0.056799	36	1	0.0204353	Adipose_Subcutaneous	0.8762	Cells_EBV-transformed_lymphocytes	34.2479	3.37298e-15	34.2479	0.155788	2.31826	1.83178	0.524992	1	0	2.52048e-06
ENSG00000205442.12	IZUMO3	0.0568105	1	1	0.0568105	Testis	0.0568105	Testis	1	1	1	1.90477	1.90477	1.90477	NA	1	0	2.52099e-06
ENSG00000236355.2	RP3-503A6.2	0.0568393	1	1	0.0568393	Testis	0.0568393	Testis	1	1	1	1.90454	1.90454	1.90454	NA	1	0	2.52227e-06
ENSG00000196388.8	INCA1	0.0568422	49	8	0.000420518	Nerve_Tibial	0.925949	Cells_EBV-transformed_lymphocytes	23.1422	2.2335e-15	0.85764	-1.63976	3.52686	1.82392	1.15289	8	0	2.52239e-06
ENSG00000131462.7	TUBG1	0.0568438	46	4	0.00249939	Skin_Sun_Exposed_Lower_leg	0.983	Whole_Blood	35.4069	1.32908e-15	1.44244	-3.02342	0.963493	-0.468599	0.977205	4	0	2.52247e-06
ENSG00000174276.6	ZNHIT2	0.0568455	46	4	0.00794985	Cells_Cultured_fibroblasts	0.9619	Adipose_Visceral_Omentum	21.962	3.63401e-16	1.23695	-2.31946	2.65419	0.879099	1.12446	4	0	2.52254e-06
ENSG00000161905.12	ALOX15	0.0568584	32	5	0.000201089	Brain_Caudate_basal_ganglia	0.8278	Skin_Sun_Exposed_Lower_leg	20.9887	6.38075e-16	0.867472	-3.71764	2.87351	-1.28694	1.92376	5	0	2.52312e-06
ENSG00000164949.7	GEM	0.056877	48	6	0.00202019	Muscle_Skeletal	0.912334	Brain_Nucleus_accumbens_basal_ganglia	24.8857	6.32159e-16	0.875655	-3.08725	1.57395	-0.699838	0.996568	6	0	2.52394e-06
ENSG00000131507.10	NDFIP1	0.0569068	46	5	0.00540824	Skin_Sun_Exposed_Lower_leg	0.967475	Small_Intestine_Terminal_Ileum	27.6064	9.7499e-16	1.90465	-2.78166	2.46035	-0.138224	1.20274	5	0	2.52526e-06
ENSG00000093167.17	LRRFIP2	0.0569171	48	4	0.0191487	Pancreas	0.984295	Breast_Mammary_Tissue	35.0868	1.0012e-15	1.80106	-2.34262	1.97453	-1.20698	1.30072	4	0	2.52572e-06
ENSG00000159131.16	GART	0.0569242	20	4	0.0893727	Nerve_Tibial	0.5703	Adipose_Subcutaneous	13.6604	1.48904e-18	1.04226	-1.34411	1.69872	0.515139	0.931149	4	0	2.52603e-06
ENSG00000130158.13	DOCK6	0.0569468	45	4	0.01142	Adipose_Visceral_Omentum	0.993785	Artery_Aorta	30.5471	2.92395e-15	1.35771	-2.52958	0.442413	-0.54843	0.597698	4	0	2.52704e-06
ENSG00000081041.8	CXCL2	0.0569702	20	2	0.00399897	Vagina	0.7965	Prostate	18.7777	1.45278e-17	0.946146	-2.87824	2.20307	-1.67795	1.44801	2	0	2.52808e-06
ENSG00000267409.1	RP11-567M16.2	0.0569722	4	3	0.384119	Skin_Not_Sun_Exposed_Suprapubic	0.92569	Skin_Sun_Exposed_Lower_leg	3.62064	2.58346e-16	0.153369	-0.870331	0.609188	0.0636938	0.705258	3	0	2.52816e-06
ENSG00000143355.15	LHX9	0.0569993	3	3	0.008917	Testis	0.3542	Nerve_Tibial	2.0014	0.332241	0.332241	-2.61522	0.926473	-0.938143	1.77828	3	0	2.52937e-06
ENSG00000090615.14	GOLGA3	0.0570064	48	9	0.000185152	Prostate	0.831	Minor_Salivary_Gland	23.5053	1.6785e-15	0.932964	-3.73846	0.714659	-1.4253	1.20614	9	0	2.52968e-06
ENSG00000163002.12	NUP35	0.0570234	48	5	0.00227827	Thyroid	0.8431	Brain_Spinal_cord_cervical_c-1	34.2458	2.4919e-15	1.44529	-3.05133	0.284144	-1.65994	0.975838	5	0	2.53044e-06
ENSG00000226281.2	RP1-80N2.2	0.057037	10	5	0.00729	Heart_Atrial_Appendage	0.578516	Esophagus_Mucosa	7.15007	1.36787e-18	0.423987	-1.33455	2.6833	1.66823	1.20823	5	0	2.53104e-06
ENSG00000109255.11	NMU	0.0571034	30	5	0.00191808	Skin_Sun_Exposed_Lower_leg	0.997039	Brain_Hippocampus	20.8325	1.52484e-15	0.995483	-3.10263	0.451798	-0.520425	0.938035	5	0	2.53399e-06
ENSG00000135365.15	PHF21A	0.0571105	11	3	0.0356798	Brain_Anterior_cingulate_cortex_BA24	0.9461	Brain_Cerebellar_Hemisphere	6.11234	4.92198e-18	0.748554	-2.10056	2.10056	0.103521	1.34523	3	0	2.5343e-06
ENSG00000273258.1	RP11-394I13.3	0.057115	13	2	0.00808	Prostate	0.07845	Artery_Coronary	12.5136	1.17838e-17	0.437008	-2.33872	2.64871	1.98037	1.31456	2	0	2.5345e-06
ENSG00000165322.17	ARHGAP12	0.0571283	49	3	0.001707	Kidney_Cortex	0.934344	Esophagus_Muscularis	27.3407	1.00195e-15	6.99032	-3.13698	3.13698	-0.830067	1.63381	3	0	2.53509e-06
ENSG00000112130.16	RNF8	0.0571338	48	4	0.00300929	Heart_Left_Ventricle	0.872144	Brain_Anterior_cingulate_cortex_BA24	34.0141	3.3442e-15	1.70349	-2.96679	0.828095	-0.989256	0.755222	4	0	2.53533e-06
ENSG00000100239.15	PPP6R2	0.0571725	49	7	0.000382904	Whole_Blood	0.831964	Prostate	26.5337	1.84912e-15	1.04676	-1.75887	3.55159	1.21839	1.0343	7	0	2.53705e-06
ENSG00000162804.13	SNED1	0.0571833	27	10	0.05093	Colon_Sigmoid	1	Adipose_Subcutaneous	12.4811	1.49949e-16	0.426672	-1.95207	1.48554	-0.41109	0.961817	10	0	2.53753e-06
ENSG00000246922.8	UBAP1L	0.0571914	27	4	0.00328504	Lung	0.5544	Heart_Left_Ventricle	19.464	8.89359e-16	0.998493	-0.59118	2.93972	2.18562	1.01213	4	0	2.53789e-06
ENSG00000087077.13	TRIP6	0.057276	48	5	0.0141515	Minor_Salivary_Gland	0.99413	Brain_Cerebellum	26.9397	8.3577e-16	0.922406	-2.09609	2.45339	0.189476	1.06917	5	0	2.54165e-06
ENSG00000244094.1	SPRR2F	0.0572876	15	4	0.0137777	Ovary	0.821788	Breast_Mammary_Tissue	6.66994	1.48141e-18	0.729849	-2.46301	0.457589	-0.338105	0.802354	4	0	2.54216e-06
ENSG00000185278.15	ZBTB37	0.0572972	40	4	0.0343581	Brain_Spinal_cord_cervical_c-1	0.702007	Artery_Aorta	20.748	1.33066e-16	1.13438	-1.98017	2.11584	0.338133	1.35759	4	0	2.54259e-06
ENSG00000083828.15	ZNF586	0.0573258	49	4	0.00149366	Brain_Substantia_nigra	0.809352	Muscle_Skeletal	30.1141	1.49993e-15	1.3882	-0.336867	3.17591	2.18939	0.696871	4	0	2.54386e-06
ENSG00000206172.8	HBA1	0.05734	1	1	0.05734	Adipose_Visceral_Omentum	0.05734	Adipose_Visceral_Omentum	1	1	1	-1.90071	-1.90071	-1.90071	NA	1	0	2.54449e-06
ENSG00000090971.4	NAT14	0.0573965	46	7	0.0494319	Esophagus_Mucosa	0.9361	Lung	26.2981	8.99975e-16	0.95827	-1.96485	0.894705	-0.998067	0.745404	7	0	2.547e-06
ENSG00000173376.13	NDNF	0.0574101	32	4	0.007936	Skin_Not_Sun_Exposed_Suprapubic	0.938707	Esophagus_Mucosa	24.9087	2.43906e-15	1.06104	-2.65478	1.63715	-1.98502	1.07973	4	0	2.5476e-06
ENSG00000178764.7	ZHX2	0.0574136	45	4	0.0127	Brain_Hypothalamus	0.728425	Pituitary	33.0136	2.03816e-15	1.15746	-2.49207	1.05033	-1.90491	0.908156	4	0	2.54775e-06
ENSG00000072134.15	EPN2	0.0574368	21	2	0.3754	Colon_Transverse	0.955145	Skin_Sun_Exposed_Lower_leg	19.3892	1.32204e-17	1.50104	-0.886404	0.735722	-0.418788	0.661082	2	0	2.54878e-06
ENSG00000274370.1	AC144831.3	0.0574517	35	5	0.01168	Brain_Cortex	0.9544	Pituitary	23.4197	7.93324e-16	1.22981	-2.52167	2.25116	-0.445847	1.42572	5	0	2.54944e-06
ENSG00000187908.16	DMBT1	0.05747	17	2	0.05133	Brain_Nucleus_accumbens_basal_ganglia	0.224	Brain_Cortex	15.9129	1.48371e-17	0.973893	-1.94871	1.94871	1.41871	1.14232	2	0	2.55026e-06
ENSG00000152620.12	NADK2	0.0575066	46	5	0.00223501	Whole_Blood	0.5264	Esophagus_Mucosa	30.6248	8.82928e-16	1.11042	-2.86143	3.05709	-0.876587	2.25074	5	0	2.55188e-06
ENSG00000197712.11	FAM114A1	0.0575196	43	5	0.00209271	Kidney_Cortex	0.949723	Cells_EBV-transformed_lymphocytes	24.7466	2.37351e-15	1.11711	-2.74091	3.07675	1.46545	1.7164	5	0	2.55246e-06
ENSG00000169946.13	ZFPM2	0.0575582	44	4	0.0441714	Uterus	0.9694	Brain_Frontal_Cortex_BA9	30.8325	1.12134e-15	1.91401	-2.01246	1.9575	-0.270187	0.8552	4	0	2.55417e-06
ENSG00000100294.12	MCAT	0.0576127	48	5	0.0395554	Liver	0.941522	Adipose_Visceral_Omentum	29.2871	5.14384e-16	0.995762	-1.49582	2.05836	0.0652076	1.05568	5	0	2.55659e-06
ENSG00000277972.1	CISD3	0.0576452	44	5	0.06491	Pituitary	0.9903	Brain_Cerebellum	27.2649	1.26057e-15	1.16617	-1.2394	1.84588	0.852514	0.853826	5	0	2.55803e-06
ENSG00000166704.11	ZNF606	0.0576553	48	5	0.000916691	Esophagus_Gastroesophageal_Junction	0.962302	Brain_Amygdala	20.648	9.43398e-16	2.00586	-1.99604	3.31492	0.920631	1.38705	5	0	2.55848e-06
ENSG00000158691.14	ZSCAN12	0.0576578	46	6	0.0237399	Brain_Amygdala	0.9851	Ovary	27.0893	6.27162e-16	1.01941	-2.26131	1.8276	-1.14937	1.02042	6	0	2.55859e-06
ENSG00000162755.13	KLHDC9	0.0576771	48	2	0.0152843	Cells_EBV-transformed_lymphocytes	0.420325	Ovary	35.5274	7.76776e-16	11.3739	-2.42557	2.41494	-1.03495	1.39143	2	0	2.55944e-06
ENSG00000149922.10	TBX6	0.0576884	49	2	0.00880803	Testis	0.814696	Skin_Not_Sun_Exposed_Suprapubic	41.8937	1.11112e-15	5.58767	-2.61942	2.45603	1.39775	0.932534	2	0	2.55995e-06
ENSG00000161040.16	FBXL13	0.0577615	18	5	0.06916	Artery_Coronary	0.917569	Testis	8.72761	3.92419e-18	0.354568	-0.771518	1.81737	0.258611	1.09099	5	0	2.56319e-06
ENSG00000197483.9	ZNF628	0.0577829	23	7	0.06994	Brain_Cortex	0.938559	Testis	10.5073	1.90516e-17	0.355846	-1.8123	1.63762	0.136063	1.2617	7	0	2.56414e-06
ENSG00000187838.16	PLSCR3	0.0577846	25	8	0.0108967	Thyroid	0.9763	Testis	15.13	1.51027e-17	0.538458	-2.54599	1.61736	0.401979	1.14016	8	0	2.56421e-06
ENSG00000237267.1	LINC01519	0.0578128	2	2	0.01712	Thyroid	0.3868	Testis	1.31093	0.689068	0.689068	0.865435	2.38412	1.62478	1.07387	2	0	2.56547e-06
ENSG00000174718.11	KIAA1551	0.0578325	41	4	0.00758633	Adipose_Subcutaneous	0.961954	Cells_Cultured_fibroblasts	32.3178	1.95954e-15	1.15149	-2.66995	1.12027	-1.25086	0.680831	4	0	2.56634e-06
ENSG00000143375.14	CGN	0.0578425	47	5	0.008445	Artery_Coronary	0.988572	Brain_Cortex	25.4585	9.16162e-16	0.907015	-2.63374	2.63374	0.71602	1.45591	5	0	2.56679e-06
ENSG00000235863.3	B3GALT4	0.0578505	39	5	0.0155804	Brain_Substantia_nigra	0.995224	Pancreas	23.2169	9.62183e-16	0.928022	-2.4186	1.88153	0.00710276	1.17133	5	0	2.56714e-06
ENSG00000181072.11	CHRM2	0.0579058	7	5	0.09684	Heart_Atrial_Appendage	0.961766	Cells_Cultured_fibroblasts	3.76321	1.20086e-17	0.162444	-1.66037	1.56525	0.426518	1.20205	5	0	2.56959e-06
ENSG00000272121.1	RP4-555D20.4	0.0580057	23	2	0.03543	Brain_Cortex	0.94331	Brain_Spinal_cord_cervical_c-1	19.1173	1.03757e-17	3.88274	-2.10341	0.787311	-1.59864	0.976662	2	0	2.57403e-06
ENSG00000253797.2	UTP14C	0.0580555	49	2	0.0130934	Adipose_Subcutaneous	0.555575	Muscle_Skeletal	43.802	1.84552e-15	2.83492	-2.48122	-0.589426	-1.49261	0.553821	2	0	2.57624e-06
ENSG00000129965.13	INS-IGF2	0.0580714	2	2	0.0799	Pancreas	0.2938	Brain_Substantia_nigra	1.28685	0.713153	0.713153	-1.75127	-1.04982	-1.40054	0.495996	2	0	2.57694e-06
ENSG00000163453.11	IGFBP7	0.0581923	43	7	3.14382e-05	Artery_Aorta	0.924078	Brain_Nucleus_accumbens_basal_ganglia	18.9374	9.93553e-16	1.15384	-4.16279	2.63265	-0.824367	1.34457	7	0	2.58231e-06
ENSG00000101191.16	DIDO1	0.0582255	49	2	0.00974605	Spleen	0.0664203	Brain_Cortex	43.4474	3.41553e-15	2.80365	-2.58471	-1.83558	-2.23345	0.1925	2	0	2.58378e-06
ENSG00000155729.12	KCTD18	0.058252	46	2	0.00262172	Esophagus_Mucosa	0.902835	Pancreas	42.992	9.78125e-16	1.55518	0.12208	3.00893	0.995712	0.478106	2	0	2.58496e-06
ENSG00000179119.14	SPTY2D1	0.0582718	42	4	0.0159647	Brain_Hypothalamus	0.941758	Skin_Not_Sun_Exposed_Suprapubic	28.4677	1.4935e-15	1.61877	-2.40972	1.84185	-0.539192	0.885587	4	0	2.58583e-06
ENSG00000143799.12	PARP1	0.0582816	43	4	0.007559	Brain_Anterior_cingulate_cortex_BA24	0.966791	Heart_Atrial_Appendage	19.6496	4.62898e-16	2.08742	-2.59334	2.67116	-0.0297433	1.34766	4	0	2.58627e-06
ENSG00000145860.11	RNF145	0.0583226	20	5	0.007105	Heart_Atrial_Appendage	0.9699	Brain_Hypothalamus	10.0834	8.21457e-18	0.360852	-1.88021	2.69188	0.88112	1.56254	5	0	2.58809e-06
ENSG00000034053.14	APBA2	0.0583489	30	6	0.003556	Brain_Anterior_cingulate_cortex_BA24	0.9671	Thyroid	16.6011	1.3215e-15	0.973194	-2.91508	2.91508	-1.51688	1.57703	6	0	2.58925e-06
ENSG00000223614.5	ZNF735	0.05835	1	1	0.05835	Testis	0.05835	Testis	1	1	1	-1.89306	-1.89306	-1.89306	NA	1	0	2.58931e-06
ENSG00000119121.21	TRPM6	0.058366	42	4	0.000516697	Adipose_Subcutaneous	0.573489	Skin_Not_Sun_Exposed_Suprapubic	30.1647	7.73395e-16	1.25625	-1.75447	3.47195	0.77352	1.0231	4	0	2.59001e-06
ENSG00000167034.9	NKX3-1	0.058369	47	5	0.0008236	Brain_Frontal_Cortex_BA9	0.746327	Adipose_Visceral_Omentum	22.7976	6.76459e-16	0.939403	-3.34474	2.1542	-0.694925	1.70901	5	0	2.59015e-06
ENSG00000171853.15	TRAPPC12	0.0584165	46	3	0.00885667	Brain_Putamen_basal_ganglia	0.7257	Brain_Amygdala	37.6434	2.6677e-15	1.69571	-2.61754	1.9428	-1.42677	0.705051	3	0	2.59225e-06
ENSG00000133895.14	MEN1	0.0584374	39	2	0.01402	Artery_Coronary	0.890502	Prostate	32.2837	9.17149e-16	5.1047	-1.14744	2.45675	-0.125373	0.980859	2	0	2.59319e-06
ENSG00000240038.6	AMY2B	0.0584632	48	7	0.00383831	Pancreas	0.986943	Brain_Cortex	28.0174	8.75319e-16	0.99093	-2.30981	2.89115	-0.577574	1.28042	7	0	2.59433e-06
ENSG00000131116.11	ZNF428	0.0585213	46	3	0.0221379	Brain_Putamen_basal_ganglia	0.839126	Skin_Sun_Exposed_Lower_leg	27.9382	5.82927e-16	6.62703	-2.28799	0.203012	-1.90203	0.369424	3	0	2.59691e-06
ENSG00000185811.16	IKZF1	0.0585762	30	2	0.0596914	Liver	0.551762	Adipose_Visceral_Omentum	28.0245	4.69304e-16	1.10287	-1.88307	0.818801	-0.998879	0.58042	2	0	2.59934e-06
ENSG00000125347.13	IRF1	0.058589	39	2	0.01837	Muscle_Skeletal	0.3898	Small_Intestine_Terminal_Ileum	32.7303	1.0697e-15	5.29073	-2.35807	-0.85998	-1.66148	0.575028	2	0	2.59991e-06
ENSG00000102452.15	NALCN	0.0586413	39	12	0.00384	Adipose_Subcutaneous	0.975322	Artery_Aorta	14.7259	1.35681e-15	0.502705	-2.84818	2.89101	0.315515	1.29599	12	0	2.60223e-06
ENSG00000139218.17	SCAF11	0.0586746	47	4	0.00258293	Brain_Cortex	0.998477	Heart_Atrial_Appendage	31.0299	1.51382e-15	1.52831	-1.85636	3.01345	1.91514	1.01832	4	0	2.60371e-06
ENSG00000101294.16	HM13	0.05869	1	1	0.05869	Esophagus_Mucosa	0.05869	Esophagus_Mucosa	1	1	1	-1.89051	-1.89051	-1.89051	NA	1	0	2.60439e-06
ENSG00000078902.15	TOLLIP	0.0587332	48	9	0.007926	Artery_Aorta	0.98643	Skin_Sun_Exposed_Lower_leg	11.1023	2.34386e-16	0.754594	-2.65521	2.2476	0.061615	1.57421	9	0	2.60631e-06
ENSG00000139719.9	VPS33A	0.0587494	49	6	0.00230704	Ovary	0.909414	Uterus	29.8032	2.07228e-15	1.77116	-3.04756	1.78209	-1.05821	1.34368	6	0	2.60703e-06
ENSG00000113520.10	IL4	0.0587553	10	2	0.0086731	Uterus	0.0399	Pituitary	9.1138	3.62926e-17	0.84669	-2.62468	2.23122	-1.82504	1.43252	2	0	2.60729e-06
ENSG00000115839.17	RAB3GAP1	0.0588427	44	2	3.48207e-05	Brain_Nucleus_accumbens_basal_ganglia	0.240664	Brain_Caudate_basal_ganglia	39.0745	4.4058e-16	4.27855	-4.13941	2.17754	-1.25048	1.78562	2	0	2.61117e-06
ENSG00000241370.5	RPP21	0.0588811	41	5	0.003537	Ovary	0.995612	Uterus	17.2909	8.14232e-16	0.787548	-2.91675	2.37251	-0.118245	1.47501	5	0	2.61288e-06
ENSG00000255823.4	MTRNR2L8	0.0589216	37	5	0.06233	Ovary	0.754114	Skin_Sun_Exposed_Lower_leg	20.7447	3.9517e-16	0.875057	-1.86394	1.7188	0.401142	1.44949	5	0	2.61467e-06
ENSG00000055955.15	ITIH4	0.0590411	49	2	0.01677	Pancreas	0.74597	Testis	35.8132	8.78948e-16	11.3345	-2.39171	2.31707	0.557986	1.23755	2	0	2.61997e-06
ENSG00000198663.16	C6orf89	0.0590937	43	5	0.002027	Skin_Sun_Exposed_Lower_leg	0.48	Brain_Spinal_cord_cervical_c-1	23.201	5.70421e-16	0.85425	-3.08625	1.70481	-1.53974	0.958133	5	0	2.62231e-06
ENSG00000169062.14	UPF3A	0.0590944	48	4	0.00475447	Minor_Salivary_Gland	0.898593	Brain_Frontal_Cortex_BA9	30.4649	2.95041e-15	1.80544	-1.74809	2.82321	1.59316	1.22565	4	0	2.62234e-06
ENSG00000176358.15	TAC4	0.0590962	23	2	0.02263	Pituitary	0.908454	Minor_Salivary_Gland	20.7346	8.34482e-18	0.997112	-2.27962	0.193969	-0.0219726	0.656772	2	0	2.62242e-06
ENSG00000250237.1	CTC-498J12.1	0.0591085	10	3	0.03288	Thyroid	0.774862	Brain_Substantia_nigra	5.56139	1.09892e-17	0.968073	-2.13355	1.87169	-1.04915	1.34059	3	0	2.62296e-06
ENSG00000165512.4	ZNF22	0.0591162	46	3	0.00777981	Brain_Anterior_cingulate_cortex_BA24	0.960673	Brain_Amygdala	34.7518	1.22701e-15	2.45057	0.0493085	2.66148	1.7494	0.91655	3	0	2.62331e-06
ENSG00000160973.7	FOXH1	0.0591357	14	2	0.01738	Brain_Cerebellar_Hemisphere	0.4644	Brain_Cerebellum	13.1066	6.07132e-17	0.893422	-2.37857	-0.731621	-2.26013	0.439946	2	0	2.62417e-06
ENSG00000164123.6	C4orf45	0.0591406	11	4	0.03884	Breast_Mammary_Tissue	0.8122	Artery_Coronary	7.35342	3.81682e-18	0.746317	-1.1614	2.06588	0.319599	0.966122	4	0	2.62439e-06
ENSG00000143028.8	SYPL2	0.0591486	49	3	0.01753	Kidney_Cortex	0.9291	Brain_Cerebellar_Hemisphere	36.2021	1.46183e-15	1.31698	-0.886551	2.3754	0.477001	0.955526	3	0	2.62474e-06
ENSG00000119771.14	KLHL29	0.0591546	37	7	0.00479	Testis	0.966674	Artery_Coronary	18.4844	3.18968e-16	0.812519	-2.82083	2.74855	0.985484	1.29071	7	0	2.62501e-06
ENSG00000017797.12	RALBP1	0.0592065	37	11	0.00910626	Pancreas	0.769563	Brain_Cerebellar_Hemisphere	9.38635	2.69889e-16	0.420652	-2.60804	2.15939	-1.01704	1.03274	11	0	2.62731e-06
ENSG00000228541.1	AC093159.1	0.0592539	19	3	0.045998	Minor_Salivary_Gland	0.796442	Lung	13.1513	9.40742e-19	1.10556	-1.99541	1.8476	-0.301069	1.13693	3	0	2.62942e-06
ENSG00000183853.17	KIRREL	0.0592673	10	6	0.0224481	Cells_Cultured_fibroblasts	1	Skin_Sun_Exposed_Lower_leg	5.81046	2.03628e-16	0.234583	-2.2827	1.9653	1.06802	1.32736	6	0	2.63001e-06
ENSG00000153093.18	ACOXL	0.0592951	17	3	0.02358	Vagina	0.318816	Artery_Coronary	14.6003	2.54137e-18	0.900578	-1.3538	2.2639	-0.761645	1.17475	3	0	2.63125e-06
ENSG00000143815.14	LBR	0.0593266	22	5	0.00312135	Esophagus_Muscularis	0.535	Colon_Sigmoid	15.2338	4.59544e-17	0.527015	-2.95553	1.98362	-2.09106	1.44185	5	0	2.63264e-06
ENSG00000273218.1	LLNLR-246C6.1	0.0593582	13	4	0.0115742	Nerve_Tibial	0.8198	Artery_Tibial	7.71659	3.12345e-17	0.438667	-2.02879	2.52487	0.9796	1.19146	4	0	2.63404e-06
ENSG00000205476.8	CCDC85C	0.0593648	23	8	0.00533591	Spleen	0.8937	Esophagus_Muscularis	11.0156	2.2794e-17	0.744692	-2.78602	1.56749	0.32327	1.29894	8	0	2.63434e-06
ENSG00000130783.13	CCDC62	0.0594122	44	3	0.000193684	Muscle_Skeletal	0.8155	Small_Intestine_Terminal_Ileum	28.7674	1.23247e-15	2.35898	-3.72712	1.96447	-1.24308	1.15194	3	0	2.63644e-06
ENSG00000138119.16	MYOF	0.0594183	47	4	0.00255862	Adipose_Visceral_Omentum	0.910307	Muscle_Skeletal	24.5099	2.37038e-15	3.55281	-3.01632	1.6393	-0.787429	1.13838	4	0	2.63671e-06
ENSG00000258135.5	RP11-70F11.11	0.0594462	4	3	0.0159824	Testis	0.7867	Brain_Cerebellar_Hemisphere	2.20854	1.421e-17	0.123238	-0.619872	2.40932	0.979796	1.65165	3	0	2.63795e-06
ENSG00000114405.10	C3orf14	0.0594478	48	2	0.0132625	Minor_Salivary_Gland	0.0826486	Muscle_Skeletal	42.535	1.23819e-15	4.81913	-2.47664	-1.73552	-2.14556	0.210524	2	0	2.63802e-06
ENSG00000112624.12	GLTSCR1L	0.0594564	24	5	0.01602	Brain_Cerebellum	0.939	Brain_Nucleus_accumbens_basal_ganglia	11.6542	7.23207e-18	1.40286	-2.10204	2.40846	0.167006	1.34248	5	0	2.6384e-06
ENSG00000112837.16	TBX18	0.0594642	30	3	0.008941	Brain_Amygdala	0.8598	Colon_Sigmoid	20.972	1.96393e-15	1.65126	-2.6143	2.6143	-1.34038	1.82603	3	0	2.63875e-06
ENSG00000100344.10	PNPLA3	0.0594743	26	7	0.00123151	Skin_Not_Sun_Exposed_Suprapubic	0.755	Artery_Aorta	14.4104	4.35574e-16	0.761589	-1.31082	3.23148	-0.0812514	1.07739	7	0	2.6392e-06
ENSG00000259725.1	CTD-3032H12.1	0.0595471	3	2	0.1125	Breast_Mammary_Tissue	0.1136	Skin_Sun_Exposed_Lower_leg	2.02358	5.58406e-17	0.976418	-1.58706	1.58222	-0.530631	1.82978	2	0	2.64243e-06
ENSG00000125691.12	RPL23	0.0595887	36	4	0.009017	Brain_Cortex	0.6594	Cells_EBV-transformed_lymphocytes	21.5704	1.08192e-15	1.30212	-2.61141	2.61141	0.144722	1.94896	4	0	2.64427e-06
ENSG00000230971.1	AC005703.3	0.0595949	2	2	0.142248	Testis	0.792026	Nerve_Tibial	1.7128	0.287205	0.287205	-1.46747	-0.263681	-0.865577	0.851208	2	0	2.64455e-06
ENSG00000137177.19	KIF13A	0.0596281	47	8	0.0175064	Breast_Mammary_Tissue	0.9903	Brain_Amygdala	14.4611	4.50568e-16	0.708406	-2.3759	1.92017	0.0490877	1.10953	8	0	2.64602e-06
ENSG00000225879.1	RP3-495K2.3	0.05967	1	1	0.05967	Testis	0.05967	Testis	1	1	1	1.88322	1.88322	1.88322	NA	1	0	2.64788e-06
ENSG00000261749.2	LINC02180	0.0597083	2	2	0.0288166	Testis	0.2084	Brain_Amygdala	1.81876	0.18124	0.18124	-2.18599	-1.25798	-1.72198	0.656202	2	0	2.64958e-06
ENSG00000232470.1	RP11-313D6.3	0.0597901	18	3	0.0203502	Small_Intestine_Terminal_Ileum	0.8927	Esophagus_Mucosa	9.19373	1.13944e-18	2.96452	-2.19089	2.31983	0.725111	1.35282	3	0	2.65321e-06
ENSG00000123384.13	LRP1	0.0597908	20	8	0.004309	Testis	0.9806	Brain_Cerebellar_Hemisphere	10.1183	2.14366e-17	0.575513	-1.4325	2.85461	0.695362	1.09239	8	0	2.65324e-06
ENSG00000110536.13	PTPMT1	0.0598136	49	3	0.0133892	Skin_Sun_Exposed_Lower_leg	0.941688	Adipose_Subcutaneous	38.436	8.95969e-16	3.85805	-0.846354	2.47325	0.76457	0.622784	3	0	2.65425e-06
ENSG00000231626.1	AC013402.4	0.05982	1	1	0.05982	Testis	0.05982	Testis	1	1	1	1.88212	1.88212	1.88212	NA	1	0	2.65454e-06
ENSG00000162337.11	LRP5	0.0598227	23	3	0.009431	Prostate	0.3761	Adipose_Visceral_Omentum	15.0146	5.61988e-18	1.1624	-2.43283	2.59602	0.142596	1.88077	3	0	2.65466e-06
ENSG00000074201.8	CLNS1A	0.059835	45	1	0.0281411	Brain_Cerebellum	0.475987	Esophagus_Mucosa	42.8642	1.30008e-15	42.8642	0.712771	2.19531	1.82847	0.217643	1	0	2.6552e-06
ENSG00000010310.8	GIPR	0.0598734	46	6	0.000978587	Brain_Hippocampus	0.904972	Brain_Anterior_cingulate_cortex_BA24	18.4497	1.0031e-15	0.956332	-3.29661	1.25446	-1.09614	1.11032	6	0	2.65691e-06
ENSG00000197903.7	HIST1H2BK	0.0598812	37	5	0.0024547	Nerve_Tibial	0.725323	Pancreas	14.8015	2.67254e-16	0.654088	-3.02887	2.3557	-1.60583	1.1439	5	0	2.65725e-06
ENSG00000110931.18	CAMKK2	0.0599166	46	6	0.0138594	Cells_Cultured_fibroblasts	0.954182	Lung	24.8997	1.3411e-15	1.21515	-2.46089	1.99795	-0.576782	1.40324	6	0	2.65883e-06
ENSG00000185015.7	CA13	0.0599587	29	2	0.02444	Brain_Caudate_basal_ganglia	0.8051	Lung	24.5513	5.21931e-16	3.11888	-2.22101	2.25014	0.729894	1.32801	2	0	2.66069e-06
ENSG00000215131.10	C16orf90	0.0599769	1	1	0.0599769	Testis	0.0599769	Testis	1	1	1	1.88096	1.88096	1.88096	NA	1	0	2.6615e-06
ENSG00000137198.9	GMPR	0.0599804	42	4	0.00249929	Skin_Sun_Exposed_Lower_leg	0.6535	Pituitary	25.0936	7.56472e-16	0.860441	-2.79369	3.02343	0.382499	1.70301	4	0	2.66165e-06
ENSG00000172828.12	CES3	0.0599897	46	3	0.02018	Ovary	0.724423	Uterus	41.6817	7.30198e-16	1.60383	-2.32298	0.932419	0.263714	0.57132	3	0	2.66207e-06
ENSG00000016864.18	GLT8D1	0.0599929	49	2	0.02045	Brain_Putamen_basal_ganglia	0.938518	Stomach	34.5492	5.59221e-16	13.2876	-2.31799	2.31799	-0.125673	1.25771	2	0	2.66221e-06
ENSG00000115596.3	WNT6	0.059999	38	2	0.007108	Whole_Blood	0.808	Brain_Spinal_cord_cervical_c-1	33.6992	8.43678e-16	3.12135	-2.37247	2.69174	-2.06008	0.95296	2	0	2.66248e-06
ENSG00000271390.1	RP11-89C3.3	0.0600378	18	2	0.1197	Small_Intestine_Terminal_Ileum	0.990801	Adipose_Visceral_Omentum	16.0254	3.20486e-17	1.75978	-1.48781	1.55603	0.0865944	0.793704	2	0	2.6642e-06
ENSG00000188211.8	NCR3LG1	0.0600436	49	4	0.01178	Brain_Cerebellar_Hemisphere	0.983736	Lung	30.8041	7.32663e-16	3.93815	-2.51867	2.51867	-0.0475685	1.05158	4	0	2.66446e-06
ENSG00000239672.7	NME1	0.0600562	49	1	0.01598	Brain_Substantia_nigra	0.558	Kidney_Cortex	45.9644	1.62558e-15	45.9644	0.585815	2.40937	1.81724	0.418101	1	0	2.66502e-06
ENSG00000141002.19	TCF25	0.0600643	44	7	0.000236939	Lung	0.6629	Cells_EBV-transformed_lymphocytes	19.6956	8.38944e-16	0.826123	-1.47463	3.67598	1.12328	1.29231	7	0	2.66538e-06
ENSG00000221988.12	PPT2	0.0600954	45	3	0.00712539	Esophagus_Mucosa	0.968616	Spleen	24.0096	4.26432e-16	3.21315	-2.40649	2.69093	0.0998389	1.48178	3	0	2.66676e-06
ENSG00000136449.13	MYCBPAP	0.0600993	46	2	0.00675254	Brain_Anterior_cingulate_cortex_BA24	0.989886	Stomach	37.6721	9.92043e-16	6.52404	-0.929694	2.70881	0.212197	0.936728	2	0	2.66693e-06
ENSG00000060237.16	WNK1	0.0601827	18	9	0.07888	Nerve_Tibial	0.8682	Thyroid	7.86417	5.71431e-18	0.271844	-1.75722	1.28431	-0.568466	0.929649	9	0	2.67063e-06
ENSG00000074842.7	MYDGF	0.0602039	47	5	0.0547434	Brain_Anterior_cingulate_cortex_BA24	0.955424	Skin_Not_Sun_Exposed_Suprapubic	22.1526	7.18111e-16	1.013	-0.519777	1.92091	0.553591	0.646918	5	0	2.67158e-06
ENSG00000183421.11	RIPK4	0.0602066	29	6	0.00373951	Whole_Blood	0.7709	Adrenal_Gland	15.0874	4.42734e-16	0.897025	-2.89934	2.80421	-0.777868	1.45752	6	0	2.67169e-06
ENSG00000132589.15	FLOT2	0.0602091	43	2	0.016959	Artery_Coronary	0.9921	Pancreas	38.577	6.83144e-16	3.55944	-2.3876	-0.00990134	-2.10438	0.375218	2	0	2.67181e-06
ENSG00000072182.12	ASIC4	0.0602431	24	6	0.00173302	Artery_Tibial	0.7142	Prostate	11.8982	1.46291e-17	0.417456	-3.13254	1.97817	-1.28552	1.6162	6	0	2.67331e-06
ENSG00000241106.6	HLA-DOB	0.060269	49	2	0.000498517	Brain_Anterior_cingulate_cortex_BA24	0.561299	Minor_Salivary_Gland	42.9685	2.58189e-15	2.09642	0.580913	3.48155	2.06905	0.606154	2	0	2.67446e-06
ENSG00000111885.6	MAN1A1	0.0603213	48	6	0.00474186	Uterus	0.980199	Thyroid	18.3261	3.46281e-16	0.849156	-2.69556	2.82407	-0.289942	1.68218	6	0	2.67678e-06
ENSG00000140948.11	ZCCHC14	0.0603521	23	8	0.1031	Ovary	0.9247	Artery_Aorta	8.57374	2.80575e-17	0.409164	-1.47472	1.63001	-0.714457	0.939766	8	0	2.67815e-06
ENSG00000273011.1	RP11-728K20.3	0.0603582	11	2	0.04206	Brain_Cerebellar_Hemisphere	0.991739	Brain_Hippocampus	10.3999	3.03798e-20	0.375018	-2.03293	0.0103541	-1.54403	0.542596	2	0	2.67842e-06
ENSG00000133020.4	MYH8	0.06036	4	1	0.06036	Muscle_Skeletal	0.06036	Testis	4	1.00405e-32	4	-1.87815	1.87815	-0.939077	1.87815	1	0	2.6785e-06
ENSG00000229588.1	RP11-479J7.2	0.0603709	2	2	0.029127	Brain_Nucleus_accumbens_basal_ganglia	0.102	Heart_Left_Ventricle	1.91776	0.0822428	0.0822428	-1.63523	2.18176	0.273265	2.69902	2	0	2.67898e-06
ENSG00000167703.14	SLC43A2	0.0603935	45	10	0.002299	Heart_Atrial_Appendage	0.9389	Adrenal_Gland	17.983	7.25424e-16	0.74533	-1.60292	3.04861	-0.0263071	0.905761	10	0	2.67999e-06
ENSG00000135968.20	GCC2	0.0604047	44	5	0.00581849	Brain_Hypothalamus	0.9551	Brain_Putamen_basal_ganglia	27.1546	1.08897e-15	1.70878	-2.75784	1.77266	-1.78772	1.05242	5	0	2.68048e-06
ENSG00000130770.17	ATPIF1	0.0604154	49	4	0.00313017	Pancreas	0.598601	Heart_Left_Ventricle	38.1286	9.85653e-16	1.43558	-2.95466	2.85919	1.46512	2.01042	4	0	2.68096e-06
ENSG00000158859.9	ADAMTS4	0.0604632	11	4	0.02141	Breast_Mammary_Tissue	0.8042	Prostate	6.72433	8.55877e-19	0.297443	-0.932651	2.30068	1.0239	1.46953	4	0	2.68308e-06
ENSG00000120334.15	CENPL	0.0604919	15	3	0.00918447	Nerve_Tibial	0.3143	Artery_Aorta	11.4994	1.14277e-18	0.834705	1.00624	2.60511	1.99072	0.436187	3	0	2.68435e-06
ENSG00000104331.8	IMPAD1	0.0604968	44	3	0.00315	Brain_Cerebellum	0.972065	Lung	33.4582	1.48512e-15	1.40405	-2.95271	1.2694	0.0244912	0.760299	3	0	2.68457e-06
ENSG00000254299.1	LINC01944	0.06053	1	1	0.06053	Testis	0.06053	Testis	1	1	1	-1.87691	-1.87691	-1.87691	NA	1	0	2.68604e-06
ENSG00000213424.8	KRT222	0.0605604	36	2	0.03603	Artery_Tibial	0.403147	Liver	32.2291	4.819e-16	2.00983	-1.29034	2.09659	0.60909	1.00713	2	0	2.68739e-06
ENSG00000173988.12	LRRC63	0.0605689	33	2	0.04097	Pituitary	0.98989	Esophagus_Gastroesophageal_Junction	25.3925	7.38083e-16	7.214	-1.56237	2.04383	0.537357	0.986593	2	0	2.68777e-06
ENSG00000135537.16	LACE1	0.0605993	11	2	0.01895	Brain_Cerebellum	0.1418	Brain_Nucleus_accumbens_basal_ganglia	6.90651	4.08952e-18	3.97577	-2.34651	2.00615	-1.48811	1.20128	2	0	2.68912e-06
ENSG00000090273.13	NUDC	0.0606074	43	3	0.00762939	Brain_Frontal_Cortex_BA9	0.276215	Adipose_Visceral_Omentum	30.766	8.24592e-16	1.61758	-2.04698	2.66805	1.94242	0.766211	3	0	2.68948e-06
ENSG00000143167.11	GPA33	0.0606105	32	7	0.0555258	Lung	1	Esophagus_Mucosa	12.8259	3.38952e-16	0.438537	-1.63667	1.91474	0.0320487	0.940261	7	0	2.68962e-06
ENSG00000153253.16	SCN3A	0.0606249	40	4	0.00501868	Esophagus_Muscularis	0.9317	Minor_Salivary_Gland	32.9078	5.50773e-16	1.35109	-2.80583	1.43706	-0.779305	1.29295	4	0	2.69025e-06
ENSG00000218357.3	LINC01644	0.0606324	9	5	0.1093	Spleen	0.766919	Esophagus_Mucosa	4.65278	1.52366e-16	0.184	-1.60135	1.30963	-0.578706	1.07783	5	0	2.69059e-06
ENSG00000103241.6	FOXF1	0.0606357	18	8	0.009811	Heart_Atrial_Appendage	0.7761	Adrenal_Gland	6.5634	4.24849e-18	0.443895	-2.58242	0.809309	-0.778507	1.08247	8	0	2.69073e-06
ENSG00000183798.4	EMILIN3	0.0606529	46	6	0.000140985	Brain_Hippocampus	0.998491	Lung	24.7886	2.39888e-15	1.07043	-3.75293	3.80643	-0.566603	2.49671	6	0	2.6915e-06
ENSG00000140365.15	COMMD4	0.0607047	49	1	0.04002	Artery_Tibial	0.53884	Cells_Cultured_fibroblasts	47.1172	3.19158e-15	47.1172	-2.05354	2.05354	-1.74345	0.680979	1	0	2.69379e-06
ENSG00000131055.4	COX4I2	0.0607149	43	1	0.04896	Artery_Coronary	0.808987	Nerve_Tibial	42.0292	1.96319e-15	42.0292	-1.96894	-0.241733	-1.84973	0.267612	1	0	2.69425e-06
ENSG00000164100.8	NDST3	0.0607181	23	4	0.00487604	Brain_Cortex	0.704697	Nerve_Tibial	15.4775	2.80383e-19	0.680543	-2.81511	2.00139	-1.24465	1.38094	4	0	2.69439e-06
ENSG00000108528.13	SLC25A11	0.0607458	33	7	0.00432478	Nerve_Tibial	0.6186	Artery_Coronary	13.0389	3.94143e-16	0.465183	-2.85345	0.8658	-0.932599	1.42585	7	0	2.69562e-06
ENSG00000205622.9	AF064858.6	0.0607503	18	7	0.04018	Esophagus_Mucosa	0.7015	Stomach	7.77804	6.87885e-18	0.296434	-2.05189	2.05189	-0.0305846	1.26617	7	0	2.69582e-06
ENSG00000100053.9	CRYBB3	0.0607595	43	2	0.01521	Kidney_Cortex	0.352905	Ovary	39.0106	3.84768e-15	1.63678	0.928969	2.42734	1.64987	0.327685	2	0	2.69623e-06
ENSG00000177125.5	ZBTB34	0.0607641	10	4	0.07668	Whole_Blood	0.9727	Brain_Cerebellum	6.02836	5.72728e-17	0.903782	-1.66959	1.77028	0.778196	1.34128	4	0	2.69643e-06
ENSG00000137776.16	SLTM	0.0608093	49	3	0.0124426	Brain_Amygdala	0.890344	Brain_Cortex	36.9125	1.10983e-15	1.24003	-2.34573	2.49934	-1.2101	1.30718	3	0	2.69844e-06
ENSG00000131016.16	AKAP12	0.0608413	10	7	0.007759	Nerve_Tibial	0.5106	Brain_Cortex	3.20859	8.6695e-18	0.232905	-2.66238	1.24754	-0.460156	1.2713	7	0	2.69986e-06
ENSG00000100395.14	L3MBTL2	0.0608652	25	4	0.0114982	Artery_Coronary	0.8987	Brain_Anterior_cingulate_cortex_BA24	14.7916	5.46753e-19	0.652129	-2.52718	2.36562	0.92312	1.57881	4	0	2.70092e-06
ENSG00000230658.1	KLHL7-AS1	0.0608908	48	1	0.0102899	Testis	0.404494	Artery_Tibial	47.314	9.61784e-16	47.314	0.833623	2.56593	1.85985	0.272701	1	0	2.70206e-06
ENSG00000160145.15	KALRN	0.0608912	32	9	0.0105339	Colon_Sigmoid	0.8306	Adipose_Subcutaneous	11.9706	1.91248e-16	0.447127	-2.55779	1.73677	-0.158891	1.10657	9	0	2.70207e-06
ENSG00000171488.14	LRRC8C	0.0609145	37	4	0.01761	Brain_Caudate_basal_ganglia	0.8964	Brain_Putamen_basal_ganglia	26.9942	7.1918e-16	0.991768	-1.88886	2.37372	0.692093	1.04848	4	0	2.70311e-06
ENSG00000148459.15	PDSS1	0.0609261	45	5	0.000257896	Artery_Tibial	0.8429	Pancreas	27.5218	1.22231e-15	0.931614	-1.72382	3.65429	2.24363	1.0775	5	0	2.70362e-06
ENSG00000117143.13	UAP1	0.060932	48	5	0.00920844	Colon_Sigmoid	0.941988	Brain_Substantia_nigra	30.5372	1.11994e-15	1.45321	-1.76464	2.60422	1.31559	0.873588	5	0	2.70388e-06
ENSG00000143951.15	WDPCP	0.0609371	33	8	0.138527	Nerve_Tibial	0.962149	Thyroid	16.7039	3.18871e-16	0.700221	-1.37993	1.4813	0.488045	0.780645	8	0	2.70411e-06
ENSG00000048649.13	RSF1	0.0609452	47	1	0.0367713	Cells_Cultured_fibroblasts	0.529	Brain_Substantia_nigra	45.1268	1.46855e-15	45.1268	-2.08829	0.629533	-1.80673	0.375622	1	0	2.70447e-06
ENSG00000127743.5	IL17B	0.0609483	22	6	0.06603	Brain_Hippocampus	0.5582	Nerve_Tibial	13.9323	2.80704e-17	0.53219	-1.83822	1.83416	0.45267	1.22716	6	0	2.70461e-06
ENSG00000234127.8	TRIM26	0.0609706	47	6	0.00326916	Testis	0.944101	Colon_Sigmoid	22.1988	1.01264e-15	1.25774	-2.94123	1.49233	-0.829705	1.23667	6	0	2.7056e-06
ENSG00000169224.12	GCSAML	0.0609723	19	5	0.0057	Testis	0.5897	Nerve_Tibial	10.063	1.24171e-17	0.376108	-2.76456	2.30851	0.424836	1.33895	5	0	2.70567e-06
ENSG00000185955.4	C7orf61	0.0609887	41	2	0.0108657	Brain_Spinal_cord_cervical_c-1	0.9373	Colon_Sigmoid	37.9043	1.09711e-15	1.47752	-2.23837	2.54699	1.91768	1.05769	2	0	2.7064e-06
ENSG00000227542.1	AC092614.2	0.0610284	11	2	0.04774	Ovary	0.2068	Artery_Coronary	9.98914	1.7255e-17	0.993658	-1.97968	1.61505	0.834322	1.31425	2	0	2.70816e-06
ENSG00000236714.1	LINC01844	0.0610348	40	3	0.0237293	Thyroid	0.641032	Heart_Left_Ventricle	30.2042	7.63883e-16	3.81564	-1.82346	2.26148	-0.720865	1.16687	3	0	2.70845e-06
ENSG00000172940.11	SLC22A13	0.0610435	35	3	0.00850076	Artery_Tibial	0.7523	Breast_Mammary_Tissue	27.0008	1.12508e-15	2.70574	0.315608	2.6315	0.812664	0.623058	3	0	2.70883e-06
ENSG00000133107.14	TRPC4	0.0611077	36	8	0.002895	Testis	0.9639	Small_Intestine_Terminal_Ileum	16.7158	1.58648e-16	0.758245	-1.80471	2.97867	0.73331	1.06125	8	0	2.71168e-06
ENSG00000017260.19	ATP2C1	0.0611268	40	6	0.0188915	Adipose_Subcutaneous	0.928805	Brain_Substantia_nigra	22.9227	6.39464e-16	0.931027	-2.34767	1.70462	-0.560949	1.14942	6	0	2.71253e-06
ENSG00000227012.2	RP1-97J1.2	0.0611948	3	2	0.0178503	Skin_Not_Sun_Exposed_Suprapubic	0.489834	Skin_Sun_Exposed_Lower_leg	2.06471	0.0249111	0.910376	-2.30798	2.36871	0.250433	2.36921	2	0	2.71555e-06
ENSG00000166579.15	NDEL1	0.0613058	34	5	0.003342	Colon_Transverse	0.8564	Brain_Cortex	20.0082	2.89999e-16	0.911208	-2.93439	1.10652	-1.64466	0.976676	5	0	2.72047e-06
ENSG00000235180.1	LINC00601	0.0613337	12	4	0.05978	Breast_Mammary_Tissue	0.4613	Brain_Nucleus_accumbens_basal_ganglia	8.31263	4.13056e-17	0.865429	-1.88241	1.74325	1.17911	1.03416	4	0	2.72171e-06
ENSG00000197496.5	SLC2A10	0.0613423	47	5	0.00707886	Brain_Cerebellar_Hemisphere	0.859255	Esophagus_Mucosa	30.0571	1.87716e-15	1.43719	-2.33316	2.69311	1.40795	0.927545	5	0	2.72209e-06
ENSG00000187658.6	C5orf52	0.0613621	2	2	0.2265	Colon_Transverse	0.524316	Testis	1.68931	0.310692	0.310692	0.636707	1.20942	0.923065	0.404972	2	0	2.72297e-06
ENSG00000171680.21	PLEKHG5	0.0613727	38	7	0.00136045	Brain_Anterior_cingulate_cortex_BA24	0.904651	Cells_Cultured_fibroblasts	22.1549	5.01018e-16	0.744579	-3.20291	1.66849	-0.641068	1.72525	7	0	2.72344e-06
ENSG00000116406.18	EDEM3	0.0614035	42	4	0.0117015	Brain_Amygdala	0.4376	Vagina	30.2291	8.89926e-16	1.51448	-2.52102	-0.776252	-2.11134	0.397947	4	0	2.72481e-06
ENSG00000114279.13	FGF12	0.0614169	7	7	0.01621	Lung	0.9702	Breast_Mammary_Tissue	2.665	0.0916644	0.0916644	-2.40415	1.27814	-0.471415	1.24447	7	0	2.7254e-06
ENSG00000116711.9	PLA2G4A	0.0614376	15	7	0.02993	Adrenal_Gland	0.9549	Esophagus_Muscularis	6.6155	2.63379e-18	0.259808	-2.17102	2.17102	-0.617518	1.0563	7	0	2.72632e-06
ENSG00000170634.12	ACYP2	0.0614606	49	6	0.0123548	Ovary	0.974191	Adipose_Visceral_Omentum	28.992	1.389e-15	1.11707	-2.50185	2.10352	-1.0564	0.992129	6	0	2.72734e-06
ENSG00000267151.5	MIR2117HG	0.061469	5	4	0.0090908	Skin_Not_Sun_Exposed_Suprapubic	0.8776	Testis	2.21126	0.00431815	0.554784	-2.60862	1.47393	-0.612269	1.85324	4	0	2.72771e-06
ENSG00000082497.11	SERTAD4	0.0614956	40	5	0.02233	Cells_Cultured_fibroblasts	0.529027	Breast_Mammary_Tissue	23.6523	5.14603e-16	0.991277	-2.28471	1.53474	0.543533	0.957102	5	0	2.72889e-06
ENSG00000261347.1	AP000439.5	0.0615	1	1	0.0615	Testis	0.0615	Testis	1	1	1	-1.86988	-1.86988	-1.86988	NA	1	0	2.72909e-06
ENSG00000237614.1	AC073257.2	0.0615262	17	4	0.005398	Skin_Not_Sun_Exposed_Suprapubic	0.636095	Testis	9.6842	5.63903e-20	0.465091	-1.08573	2.78227	0.582832	1.35507	4	0	2.73025e-06
ENSG00000139899.10	CBLN3	0.0615303	48	3	0.0195781	Breast_Mammary_Tissue	0.659194	Brain_Putamen_basal_ganglia	41.3765	2.51397e-15	1.40998	-2.33434	2.22957	-1.15791	0.726075	3	0	2.73043e-06
ENSG00000163755.8	HPS3	0.0615676	44	6	0.00915381	Thyroid	0.85295	Brain_Cerebellar_Hemisphere	28.3971	6.92223e-16	1.13349	-2.60626	1.62391	-1.26307	0.997618	6	0	2.73209e-06
ENSG00000166426.7	CRABP1	0.0615827	32	7	0.02561	Brain_Cerebellum	0.958443	Brain_Nucleus_accumbens_basal_ganglia	17.1868	4.51224e-16	0.72429	-2.23208	1.4166	-0.559854	1.03395	7	0	2.73276e-06
ENSG00000171722.12	SPATA46	0.0615946	9	6	0.0176789	Skin_Sun_Exposed_Lower_leg	0.9638	Brain_Frontal_Cortex_BA9	3.87022	8.44046e-17	0.19902	-2.37228	1.75476	-0.390292	1.39708	6	0	2.73329e-06
ENSG00000007933.12	FMO3	0.0615948	48	7	0.00149506	Muscle_Skeletal	0.998941	Brain_Cortex	16.9159	4.88912e-16	1.07787	-1.86608	3.17564	0.975866	1.30855	7	0	2.73329e-06
ENSG00000122477.12	LRRC39	0.0616226	49	2	0.02017	Testis	0.985894	Artery_Aorta	45.8703	1.17199e-15	2.38485	-2.32317	1.17174	-0.249569	0.508382	2	0	2.73453e-06
ENSG00000267712.5	LINC01539	0.0616326	2	2	0.06752	Ovary	0.306354	Thyroid	1.23465	0.765348	0.765348	-1.8282	-1.0229	-1.42555	0.569429	2	0	2.73497e-06
ENSG00000241697.4	TMEFF1	0.0616504	46	5	0.0265839	Brain_Hypothalamus	0.994368	Lung	27.3749	9.60983e-16	1.34395	-1.4737	2.21757	0.885899	0.80283	5	0	2.73576e-06
ENSG00000232229.5	LINC00865	0.061656	47	2	0.0110709	Muscle_Skeletal	0.948052	Kidney_Cortex	44.501	1.11872e-15	1.54034	-2.54045	-0.0651526	-2.21334	0.360378	2	0	2.73601e-06
ENSG00000168528.11	SERINC2	0.0617212	49	5	0.000152333	Whole_Blood	0.9896	Brain_Spinal_cord_cervical_c-1	26.7442	1.39395e-15	2.02069	-3.78723	-0.0130348	-1.89183	0.875442	5	0	2.73891e-06
ENSG00000143632.14	ACTA1	0.0617234	32	4	0.00415183	Stomach	0.845523	Brain_Spinal_cord_cervical_c-1	23.0925	6.6487e-16	0.960117	-2.86639	2.04353	-0.630737	1.65363	4	0	2.739e-06
ENSG00000185946.15	RNPC3	0.061735	30	6	0.00744184	Cells_Cultured_fibroblasts	0.981117	Skin_Sun_Exposed_Lower_leg	17.2033	3.63392e-16	0.867217	-2.6764	1.36831	-0.659721	0.875689	6	0	2.73952e-06
ENSG00000249167.1	SEMA6A-AS2	0.0617395	5	2	0.0491803	Brain_Nucleus_accumbens_basal_ganglia	0.2315	Adrenal_Gland	4.00384	4.48038e-17	0.996159	-1.96703	1.1965	0.563798	1.41477	2	0	2.73971e-06
ENSG00000105429.12	MEGF8	0.0617521	48	2	0.0249057	Artery_Coronary	0.687946	Muscle_Skeletal	42.6093	1.34748e-15	3.66076	-2.22382	2.24286	-0.734889	1.40676	2	0	2.74028e-06
ENSG00000273006.1	RP11-314C9.2	0.0617781	4	2	0.04814	Spleen	0.788	Prostate	3.48028	3.30483e-17	0.519719	0.268909	1.97613	0.982388	0.855045	2	0	2.74143e-06
ENSG00000159556.9	ISL2	0.0617855	4	2	0.0193748	Whole_Blood	0.5791	Spleen	2.95248	2.10527e-16	0.9689	-1.98983	2.33824	-0.549029	2.04027	2	0	2.74176e-06
ENSG00000120217.13	CD274	0.0617883	48	9	0.00421879	Adrenal_Gland	0.98722	Lung	14.7214	1.82111e-16	0.522523	-2.63919	2.86132	0.414125	1.18392	9	0	2.74188e-06
ENSG00000204842.14	ATXN2	0.0618311	45	2	0.0258046	Cells_Cultured_fibroblasts	0.639847	Prostate	34.9069	5.65429e-16	9.18252	-2.22914	1.4044	-0.332219	1.08283	2	0	2.74378e-06
ENSG00000179583.18	CIITA	0.0618314	15	6	0.05418	Muscle_Skeletal	0.81593	Colon_Sigmoid	6.24281	2.86981e-17	0.388502	-1.4346	1.92539	0.212514	1.38784	6	0	2.74379e-06
ENSG00000129467.13	ADCY4	0.0618668	48	2	0.002472	Brain_Spinal_cord_cervical_c-1	0.4834	Brain_Caudate_basal_ganglia	41.7113	1.80351e-15	3.16451	-1.70112	3.02675	2.08232	0.736116	2	0	2.74537e-06
ENSG00000197956.9	S100A6	0.0618742	45	4	0.03594	Brain_Hypothalamus	0.8911	Liver	35.4912	1.00743e-15	1.24106	-2.09761	2.09761	1.20069	0.800596	4	0	2.74569e-06
ENSG00000073849.14	ST6GAL1	0.0618743	43	10	0.000300679	Brain_Substantia_nigra	0.893561	Prostate	16.1104	4.652e-16	0.558851	-1.71	3.61471	1.13216	1.2283	10	0	2.7457e-06
ENSG00000163704.11	PRRT3	0.061878	46	5	0.00389308	Muscle_Skeletal	0.8481	Adrenal_Gland	30.7895	9.58552e-16	1.05323	-2.8867	1.72621	-0.565157	0.985081	5	0	2.74586e-06
ENSG00000259005.1	RP3-449M8.6	0.0618869	44	2	0.0154537	Prostate	0.133375	Adipose_Visceral_Omentum	42.112	1.36902e-15	1.64671	-2.42157	-1.50093	-2.17221	0.151961	2	0	2.74626e-06
ENSG00000100916.13	BRMS1L	0.0619144	48	2	0.0479516	Brain_Nucleus_accumbens_basal_ganglia	0.6952	Adipose_Subcutaneous	44.8598	9.03916e-16	2.1712	-1.92441	1.9778	0.193372	0.66454	2	0	2.74748e-06
ENSG00000129354.11	AP1M2	0.0619153	43	5	0.009131	Brain_Hippocampus	0.9866	Thyroid	22.8544	7.27556e-16	1.25905	-2.60711	2.47586	-0.375891	1.19731	5	0	2.74752e-06
ENSG00000171608.15	PIK3CD	0.0619388	33	4	0.04366	Breast_Mammary_Tissue	0.9638	Adrenal_Gland	19.9152	7.82158e-16	0.984547	-2.01734	1.88589	-0.0244459	1.00624	4	0	2.74856e-06
ENSG00000116786.11	PLEKHM2	0.0619634	47	3	0.0130785	Artery_Aorta	0.926879	Stomach	31.6585	6.52417e-16	3.64153	-2.48162	2.0913	-1.34448	1.29634	3	0	2.74965e-06
ENSG00000260517.2	RP11-426C22.5	0.0619635	41	4	0.00233885	Spleen	0.703547	Pancreas	25.7628	1.37073e-15	1.38928	-2.70776	3.04345	1.7347	1.07434	4	0	2.74966e-06
ENSG00000105523.3	FAM83E	0.0619648	36	5	0.005827	Cells_Cultured_fibroblasts	1	Brain_Spinal_cord_cervical_c-1	22.9191	8.07656e-16	0.843242	-2.75736	0.821574	-0.83856	1.11476	5	0	2.74971e-06
ENSG00000142794.18	NBPF3	0.061992	47	3	0.008451	Brain_Hypothalamus	0.972808	Brain_Frontal_Cortex_BA9	38.1055	9.51255e-16	2.67846	-0.264233	2.6335	0.763299	0.749655	3	0	2.75092e-06
ENSG00000196961.12	AP2A1	0.0619948	47	5	0.00219526	Brain_Anterior_cingulate_cortex_BA24	0.6983	Ovary	21.8349	6.41136e-16	0.991393	-3.06246	1.37796	-0.858048	1.59151	5	0	2.75104e-06
ENSG00000083799.17	CYLD	0.0620623	49	6	0.0174523	Brain_Substantia_nigra	0.924701	Brain_Anterior_cingulate_cortex_BA24	21.2293	7.91147e-16	0.992473	-2.37704	2.14922	0.491728	1.22078	6	0	2.75404e-06
ENSG00000184916.8	JAG2	0.0621226	17	6	0.07825	Pituitary	0.9435	Thyroid	7.7763	2.42706e-17	0.380794	-1.48342	1.76093	-0.388483	1.045	6	0	2.75672e-06
ENSG00000169692.12	AGPAT2	0.0621556	44	6	0.000553784	Skin_Not_Sun_Exposed_Suprapubic	0.8913	Adipose_Subcutaneous	19.3968	7.25929e-16	0.936792	-3.45329	2.93153	-1.11325	1.84892	6	0	2.75818e-06
ENSG00000267855.5	NDUFA7	0.0621632	49	5	0.159807	Stomach	0.964238	Liver	35.3656	7.03015e-16	1.25256	-1.40572	1.14762	-0.164319	0.900664	5	0	2.75852e-06
ENSG00000165029.15	ABCA1	0.0621728	37	8	0.03221	Muscle_Skeletal	0.8927	Adipose_Visceral_Omentum	24.6686	9.94051e-16	0.853568	-1.48358	2.14179	-0.557418	1.01262	8	0	2.75895e-06
ENSG00000111087.9	GLI1	0.0621734	46	4	0.02802	Artery_Tibial	0.982424	Adrenal_Gland	24.3064	5.64045e-16	1.82236	-2.17458	2.19701	-0.62431	1.30052	4	0	2.75897e-06
ENSG00000258955.1	LINC00519	0.0622239	30	3	0.00575517	Brain_Caudate_basal_ganglia	0.9391	Spleen	23.1474	7.3945e-16	1.68547	-2.76141	-0.0764011	-2.26172	0.652733	3	0	2.76121e-06
ENSG00000189227.5	C15orf61	0.0622282	49	4	0.00568507	Spleen	0.9724	Brain_Anterior_cingulate_cortex_BA24	30.9664	1.05972e-15	3.87813	-2.76541	1.6879	-0.598698	0.97421	4	0	2.7614e-06
ENSG00000258779.6	LINC01568	0.0622348	1	1	0.0622348	Testis	0.0622348	Testis	1	1	1	-1.86462	-1.86462	-1.86462	NA	1	0	2.76169e-06
ENSG00000153914.15	SREK1	0.0622536	29	4	0.0122327	Brain_Cerebellar_Hemisphere	0.4276	Ovary	22.3688	2.99755e-16	0.787095	-1.12686	2.50536	1.74108	0.677798	4	0	2.76253e-06
ENSG00000188984.11	AADACL3	0.0622845	3	2	0.02311	Adipose_Subcutaneous	0.4646	Testis	2.00433	1.16873e-16	0.995665	0.731293	2.27161	1.75817	0.889303	2	0	2.7639e-06
ENSG00000130177.14	CDC16	0.0623039	49	2	0.0309945	Muscle_Skeletal	0.3811	Kidney_Cortex	40.8959	3.01467e-15	5.1764	-1.36263	2.15714	1.14339	0.902494	2	0	2.76476e-06
ENSG00000234177.5	LINC01114	0.0623363	21	3	0.0214979	Brain_Cerebellum	0.734131	Kidney_Cortex	18.2088	7.63222e-17	0.895278	-2.29912	0.339636	-1.43495	0.718239	3	0	2.7662e-06
ENSG00000261728.1	RP11-307O13.1	0.06242	1	1	0.06242	Brain_Cerebellum	0.06242	Brain_Cerebellum	1	1	1	-1.8633	-1.8633	-1.8633	NA	1	0	2.76991e-06
ENSG00000197429.10	IPP	0.0624341	46	3	0.0119875	Adipose_Subcutaneous	0.676147	Heart_Atrial_Appendage	38.3032	7.50115e-16	1.47024	-2.05732	2.51251	1.72619	0.934881	3	0	2.77054e-06
ENSG00000198246.7	SLC29A3	0.062513	44	7	0.000560744	Adipose_Visceral_Omentum	0.97538	Stomach	24.6656	1.4275e-15	0.986135	-3.44992	1.11542	-0.626512	0.935283	7	0	2.77404e-06
ENSG00000066777.8	ARFGEF1	0.06256	16	2	0.01996	Artery_Tibial	0.6798	Adrenal_Gland	10.9422	1.49337e-21	4.723	-2.3271	0.412736	-1.51248	1.06876	2	0	2.77612e-06
ENSG00000261353.1	CTA-14H9.5	0.062567	36	3	0.00924641	Artery_Tibial	0.799428	Muscle_Skeletal	27.6252	8.25079e-16	0.95288	-2.60281	0.750589	-1.9809	0.983909	3	0	2.77644e-06
ENSG00000163820.14	FYCO1	0.0625865	47	5	0.00221221	Liver	0.9862	Heart_Atrial_Appendage	23.2229	2.24185e-15	0.828342	-1.28731	3.06016	0.570228	1.04757	5	0	2.7773e-06
ENSG00000198680.4	TUSC1	0.0626306	47	4	0.01767	Colon_Transverse	0.9617	Brain_Anterior_cingulate_cortex_BA24	28.0238	7.03303e-16	4.27896	-2.37246	2.37246	-0.923398	1.08471	4	0	2.77926e-06
ENSG00000170364.12	SETMAR	0.0626982	48	4	0.00568329	Pituitary	0.942468	Brain_Putamen_basal_ganglia	35.3057	1.0112e-15	1.27999	-1.91191	2.76552	0.765148	0.801017	4	0	2.78226e-06
ENSG00000086300.15	SNX10	0.0627513	14	7	0.001442	Adipose_Subcutaneous	0.772881	Whole_Blood	5.9552	3.90588e-18	0.29197	-3.18611	1.85532	-1.6264	1.40648	7	0	2.78461e-06
ENSG00000204592.8	HLA-E	0.0627951	28	4	0.05832	Thyroid	0.931674	Artery_Tibial	21.5846	4.4581e-16	0.997587	-1.89328	1.28526	-0.179846	0.766656	4	0	2.78656e-06
ENSG00000069018.17	TRPC7	0.0627973	8	2	0.0188024	Small_Intestine_Terminal_Ileum	0.260524	Brain_Spinal_cord_cervical_c-1	6.22522	6.40315e-17	1.77478	-1.16381	2.34942	1.52196	1.19153	2	0	2.78666e-06
ENSG00000167720.12	SRR	0.0628025	49	1	0.008937	Artery_Coronary	0.173865	Pituitary	48.6919	8.3239e-16	48.6919	1.35989	2.61445	1.85532	0.143752	1	0	2.78689e-06
ENSG00000270460.1	RP11-796E10.1	0.0628142	2	2	0.105404	Esophagus_Mucosa	0.1141	Vagina	1.07533	0.924674	0.924674	1.58003	1.6192	1.59962	0.0276995	2	0	2.78741e-06
ENSG00000237062.1	RP11-308N19.3	0.0628444	1	1	0.0628444	Testis	0.0628444	Testis	1	1	1	1.86029	1.86029	1.86029	NA	1	0	2.78874e-06
ENSG00000170604.4	IRF2BP1	0.0628497	42	4	0.02672	Brain_Hippocampus	0.956143	Whole_Blood	26.283	1.19306e-15	1.00255	-2.21558	0.353785	-0.788097	0.965326	4	0	2.78898e-06
ENSG00000198822.10	GRM3	0.0628699	35	3	0.007646	Brain_Cerebellar_Hemisphere	0.762	Adipose_Visceral_Omentum	29.5971	1.26603e-15	1.69472	0.302855	2.66731	0.604989	0.634774	3	0	2.78988e-06
ENSG00000066044.14	ELAVL1	0.0629119	25	3	0.01451	Brain_Hippocampus	0.952778	Colon_Sigmoid	18.5816	8.58481e-18	1.53477	-2.44438	2.44438	0.544129	2.11845	3	0	2.79174e-06
ENSG00000110237.3	ARHGEF17	0.062925	47	3	0.00724141	Colon_Sigmoid	0.694972	Whole_Blood	32.5143	8.07618e-16	1.82004	-2.68553	2.64731	0.0868354	2.12831	3	0	2.79232e-06
ENSG00000174791.10	RIN1	0.0629408	43	2	0.000419	Testis	0.82735	Brain_Cortex	36.8389	9.40331e-16	5.03093	-3.52782	3.02229	1.29782	1.36498	2	0	2.79303e-06
ENSG00000112499.12	SLC22A2	0.0629549	7	3	0.02169	Artery_Aorta	0.858297	Muscle_Skeletal	3.6777	6.65455e-18	0.951425	-2.29575	-0.178543	-1.28902	1.06231	3	0	2.79365e-06
ENSG00000143942.4	CHAC2	0.0629634	44	7	0.0296172	Testis	0.9969	Uterus	15.8376	1.73175e-16	0.625298	-1.93631	2.17517	0.129151	0.980227	7	0	2.79403e-06
ENSG00000106123.11	EPHB6	0.0629697	47	6	0.00195799	Brain_Caudate_basal_ganglia	0.9849	Ovary	20.1647	8.84375e-16	1.00997	-3.0662	3.09653	0.504534	1.90288	6	0	2.79431e-06
ENSG00000151304.5	SRFBP1	0.0629789	6	2	0.0876669	Skin_Not_Sun_Exposed_Suprapubic	0.1152	Artery_Coronary	5.00071	5.40265e-26	0.999285	-1.57524	1.70784	1.07226	1.29809	2	0	2.79472e-06
ENSG00000150779.11	TIMM8B	0.06299	31	1	0.06299	Adrenal_Gland	0.06299	Brain_Anterior_cingulate_cortex_BA24	31	5.47285e-16	31	-1.85926	1.85926	-0.539786	1.80859	1	0	2.79521e-06
ENSG00000182173.12	TSEN54	0.0629952	47	6	0.03295	Spleen	0.932934	Colon_Sigmoid	24.5697	1.16072e-15	0.842655	-1.62027	2.13269	0.0514927	0.958357	6	0	2.79544e-06
ENSG00000164181.13	ELOVL7	0.0629978	49	5	0.00693312	Heart_Atrial_Appendage	0.995372	Spleen	27.6319	1.06686e-15	1.67325	-2.51918	2.70004	0.889693	1.41665	5	0	2.79555e-06
ENSG00000276136.1	RP11-50I19.2	0.0630051	42	7	0.0143089	Adipose_Visceral_Omentum	0.6871	Liver	21.4597	7.58848e-16	0.83158	-2.44941	1.63906	-1.6109	0.853114	7	0	2.79588e-06
ENSG00000137522.17	RNF121	0.0630269	48	1	0.0391498	Brain_Cerebellar_Hemisphere	0.3871	Skin_Sun_Exposed_Lower_leg	46.0102	9.32239e-16	46.0102	-2.06261	-0.864888	-1.81688	0.214163	1	0	2.79684e-06
ENSG00000135124.14	P2RX4	0.0630635	48	3	0.00721179	Artery_Aorta	0.6993	Brain_Spinal_cord_cervical_c-1	38.399	1.19524e-15	2.44162	-2.6869	0.464028	-1.42353	0.731011	3	0	2.79847e-06
ENSG00000161011.19	SQSTM1	0.0631034	45	8	0.0305154	Brain_Cerebellar_Hemisphere	0.9887	Whole_Blood	17.0605	3.41896e-16	0.788767	-1.49085	2.16334	-0.200593	0.977265	8	0	2.80024e-06
ENSG00000160447.6	PKN3	0.0631734	38	4	0.0642864	Esophagus_Muscularis	0.952037	Minor_Salivary_Gland	23.0684	4.79891e-16	0.925778	-1.80343	1.85019	0.41474	0.79857	4	0	2.80335e-06
ENSG00000231648.1	LINC01698	0.0631862	2	1	0.05862	Skin_Sun_Exposed_Lower_leg	0.07525	Skin_Not_Sun_Exposed_Suprapubic	1.95101	0.0489863	1.95101	-1.89103	-1.77894	-1.83499	0.0792631	1	0	2.80392e-06
ENSG00000109851.6	DBX1	0.0632256	1	1	0.0632256	Pituitary	0.0632256	Pituitary	1	1	1	-1.8576	-1.8576	-1.8576	NA	1	0	2.80566e-06
ENSG00000109511.11	ANXA10	0.0632488	6	4	0.0101569	Esophagus_Gastroesophageal_Junction	0.989661	Testis	2.99563	3.23281e-17	0.415015	0.0129587	2.57044	1.16434	1.19833	4	0	2.80669e-06
ENSG00000166165.12	CKB	0.0632859	47	3	0.00624185	Cells_Cultured_fibroblasts	0.825735	Adrenal_Gland	26.1058	1.315e-15	7.4074	-2.64271	2.7348	-0.591029	1.91945	3	0	2.80834e-06
ENSG00000125503.12	PPP1R12C	0.0632917	42	6	0.009961	Brain_Hypothalamus	0.953838	Muscle_Skeletal	18.66	4.4819e-16	0.718449	-1.4092	2.57718	-0.0318455	0.851723	6	0	2.8086e-06
ENSG00000137872.16	SEMA6D	0.0633061	9	9	0.0013878	Small_Intestine_Terminal_Ileum	0.779992	Skin_Sun_Exposed_Lower_leg	2.34715	0.332555	0.332555	-0.93033	3.19718	0.659869	1.30459	9	0	2.80923e-06
ENSG00000205268.10	PDE7A	0.0633155	46	5	0.0437866	Brain_Cerebellar_Hemisphere	0.792484	Uterus	20.7094	4.45151e-16	1.58989	-1.69424	2.01613	0.646809	1.34018	5	0	2.80965e-06
ENSG00000066322.14	ELOVL1	0.0633414	43	3	0.0123099	Liver	0.604155	Heart_Left_Ventricle	26.8653	8.82043e-16	1.42028	-2.50313	1.10491	-1.73401	0.936389	3	0	2.8108e-06
ENSG00000227206.1	XXbac-BCX196D17.5	0.06338	1	1	0.06338	Testis	0.06338	Testis	1	1	1	-1.85652	-1.85652	-1.85652	NA	1	0	2.81251e-06
ENSG00000253649.3	PRSS51	0.0634151	25	11	0.0195262	Adipose_Subcutaneous	0.974335	Brain_Cerebellar_Hemisphere	9.347	1.82119e-17	0.408623	-2.33533	2.33533	-0.578792	1.24913	11	0	2.81407e-06
ENSG00000178913.7	TAF7	0.0634559	45	6	0.01957	Brain_Hypothalamus	0.8268	Adrenal_Gland	14.8548	3.16668e-16	0.606238	-1.56407	2.33449	0.21764	1.00241	6	0	2.81588e-06
ENSG00000213088.9	ACKR1	0.0635254	30	5	0.056601	Brain_Cerebellar_Hemisphere	0.9628	Brain_Hippocampus	21.0707	8.04528e-16	0.777726	-1.88263	1.90638	0.309434	0.869715	5	0	2.81897e-06
ENSG00000007520.3	TSR3	0.0635255	46	1	0.01402	Skin_Not_Sun_Exposed_Suprapubic	0.0968337	Heart_Atrial_Appendage	45.6773	2.6843e-15	45.6773	-2.45675	-1.6604	-1.85016	0.133866	1	0	2.81897e-06
ENSG00000230978.1	LINC00160	0.0635619	4	2	0.2675	Adipose_Subcutaneous	0.8546	Esophagus_Mucosa	3.76812	1.79701e-17	0.231882	-1.10884	0.183252	-0.785816	0.646045	2	0	2.82059e-06
ENSG00000273107.1	RP11-165A20.3	0.0635719	9	3	0.07247	Cells_Cultured_fibroblasts	0.2288	Brain_Spinal_cord_cervical_c-1	5.02388	2.70467e-19	1.81313	-1.73118	1.79615	0.613157	1.6446	3	0	2.82103e-06
ENSG00000259113.1	RP11-406H23.2	0.0636362	2	2	0.08901	Colon_Sigmoid	0.1406	Nerve_Tibial	1.08159	0.918414	0.918414	-1.70064	-1.47356	-1.5871	0.160572	2	0	2.82388e-06
ENSG00000167208.14	SNX20	0.0636537	38	5	0.0028648	Brain_Substantia_nigra	0.729844	Brain_Cerebellum	21.6988	8.01389e-16	0.905521	-2.85726	2.98188	-0.882342	1.81308	5	0	2.82466e-06
ENSG00000107798.17	LIPA	0.0636898	40	8	0.00216462	Colon_Transverse	0.730545	Skin_Not_Sun_Exposed_Suprapubic	16.469	7.4729e-16	0.633087	-3.01403	3.06666	1.37838	1.19655	8	0	2.82626e-06
ENSG00000260646.1	LA16c-385E7.1	0.0637363	38	6	0.000490384	Ovary	0.90515	Esophagus_Muscularis	16.4008	2.8241e-16	0.812504	-3.48595	2.76605	-1.15044	1.73462	6	0	2.82833e-06
ENSG00000100241.20	SBF1	0.063754	45	8	0.008715	Adrenal_Gland	0.917831	Whole_Blood	15.4847	2.01597e-16	0.894057	-2.62304	2.62304	-0.00680688	1.48462	8	0	2.82911e-06
ENSG00000070193.4	FGF10	0.0637546	9	5	0.0121	Lung	0.9495	Muscle_Skeletal	5.22582	3.44315e-18	0.360685	-2.50921	1.50821	-0.427666	1.30949	5	0	2.82914e-06
ENSG00000147649.9	MTDH	0.0637562	41	3	0.01844	Esophagus_Mucosa	0.8803	Artery_Aorta	32.1474	7.24503e-16	1.13632	-2.35666	1.69093	-0.223356	1.00623	3	0	2.82921e-06
ENSG00000156050.8	FAM161B	0.0637568	49	4	0.000842359	Testis	0.885295	Kidney_Cortex	28.7505	1.47458e-15	4.43079	-3.33849	3.05628	1.81643	1.32108	4	0	2.82923e-06
ENSG00000265443.1	CTD-2349P21.6	0.0637796	3	2	0.01937	Minor_Salivary_Gland	0.835985	Pituitary	2.09328	0.0163167	0.8904	0.207032	2.33833	1.03756	1.14081	2	0	2.83025e-06
ENSG00000172318.5	B3GALT1	0.0637797	5	4	0.00401	Brain_Cerebellar_Hemisphere	0.6925	Cells_Cultured_fibroblasts	2.05649	0.0136068	0.721916	-0.395465	2.87737	1.33319	1.38102	4	0	2.83025e-06
ENSG00000105928.13	DFNA5	0.0637892	44	6	0.0179621	Skin_Not_Sun_Exposed_Suprapubic	1	Cells_EBV-transformed_lymphocytes	24.823	1.18544e-15	1.16396	-2.3664	1.73574	-0.386643	1.10399	6	0	2.83067e-06
ENSG00000153317.14	ASAP1	0.0638035	47	6	0.007946	Brain_Putamen_basal_ganglia	0.6997	Artery_Aorta	30.9341	2.05772e-15	1.03213	-2.65436	1.57916	-1.19282	0.739282	6	0	2.83131e-06
ENSG00000258404.1	RP11-1029J19.5	0.0638084	13	1	0.06296	Brain_Caudate_basal_ganglia	0.07364	Brain_Nucleus_accumbens_basal_ganglia	12.9507	1.54746e-17	12.9507	1.78884	1.85947	1.85	0.018744	1	0	2.83152e-06
ENSG00000267651.1	RP11-95O2.1	0.0638401	38	2	0.01217	Skin_Not_Sun_Exposed_Suprapubic	0.4871	Brain_Anterior_cingulate_cortex_BA24	24.4199	4.20007e-16	13.5357	-2.50718	0.715824	-1.06246	1.21507	2	0	2.83293e-06
ENSG00000273056.1	RP11-77E14.2	0.0638429	18	5	0.0388342	Lung	0.923552	Testis	7.50545	2.72006e-18	0.660018	-1.23713	2.06594	0.190707	0.727741	5	0	2.83306e-06
ENSG00000149089.12	APIP	0.0638669	49	2	0.0344667	Cells_EBV-transformed_lymphocytes	0.993221	Colon_Transverse	43.0308	1.54824e-15	4.24944	-2.11457	1.34473	0.303855	0.760983	2	0	2.83412e-06
ENSG00000182584.4	ACTL10	0.0638996	23	2	0.02115	Kidney_Cortex	0.06492	Ovary	21.3471	5.71952e-18	1.54437	-2.3053	1.84581	-1.67495	1.12199	2	0	2.83557e-06
ENSG00000173917.10	HOXB2	0.0639166	48	3	0.0279519	Whole_Blood	0.894388	Artery_Aorta	37.5414	3.70311e-15	1.74537	-1.3805	2.19796	0.820881	0.902548	3	0	2.83632e-06
ENSG00000171611.9	PTCRA	0.06394	8	1	0.06394	Artery_Aorta	0.06394	Minor_Salivary_Gland	8	6.082e-17	8	-1.8526	1.8526	0.926299	1.71517	1	0	2.83736e-06
ENSG00000160951.3	PTGER1	0.0639502	39	3	0.000929212	Esophagus_Gastroesophageal_Junction	0.501976	Artery_Tibial	24.6871	8.40887e-16	2.01251	0.671385	3.31113	1.85502	0.679561	3	0	2.83782e-06
ENSG00000170113.15	NIPA1	0.0639667	45	6	0.00607557	Brain_Frontal_Cortex_BA9	0.99543	Colon_Transverse	22.1925	2.15797e-15	0.950566	-2.74367	2.74367	-0.00596674	1.57962	6	0	2.83855e-06
ENSG00000151929.9	BAG3	0.0640001	26	7	0.0645925	Testis	0.9909	Cells_Cultured_fibroblasts	11.0659	9.06405e-16	0.429581	-1.84807	1.31384	-0.234595	0.996827	7	0	2.84003e-06
ENSG00000165006.13	UBAP1	0.0640939	40	5	0.0260443	Kidney_Cortex	0.919056	Brain_Cortex	19.4994	8.9343e-16	1.54762	-1.45273	2.22555	0.755229	1.18399	5	0	2.8442e-06
ENSG00000269720.2	CTD-2521M24.13	0.0641261	31	6	0.01114	Brain_Nucleus_accumbens_basal_ganglia	0.7756	Adrenal_Gland	18.5767	1.07139e-15	0.716933	-2.53828	1.85927	-0.457352	1.33194	6	0	2.84562e-06
ENSG00000141480.17	ARRB2	0.0641288	24	1	0.06091	Adrenal_Gland	0.119254	Skin_Sun_Exposed_Lower_leg	23.3651	5.34965e-19	23.3651	-1.87415	1.87415	-1.23451	1.37624	1	0	2.84574e-06
ENSG00000146834.13	MEPCE	0.0641356	35	2	0.0170992	Brain_Substantia_nigra	0.3487	Artery_Coronary	27.4977	7.46592e-16	7.48086	-2.38457	2.31854	-0.78012	1.94982	2	0	2.84605e-06
ENSG00000114200.9	BCHE	0.0641511	45	6	0.002557	Brain_Cortex	0.7987	Pituitary	21.1869	8.52605e-16	0.981337	-1.38343	3.01651	-0.329249	0.994037	6	0	2.84673e-06
ENSG00000178718.6	RPP25	0.0641516	33	2	0.008555	Pituitary	0.6703	Brain_Anterior_cingulate_cortex_BA24	29.5935	7.46224e-16	2.50878	-2.62934	0.868172	-2.0244	0.840659	2	0	2.84675e-06
ENSG00000067596.10	DHX8	0.0642237	42	2	0.00600286	Skin_Sun_Exposed_Lower_leg	0.9213	Brain_Spinal_cord_cervical_c-1	37.3074	4.84891e-16	2.87083	-2.74763	1.20428	-0.791922	0.622157	2	0	2.84995e-06
ENSG00000261519.3	RP11-403P17.4	0.06423	2	1	0.06423	Pituitary	0.06423	Pituitary	2	2.86051e-16	2	1.85058	1.85058	1.85058	0	1	0	2.85023e-06
ENSG00000269473.1	CTD-2619J13.19	0.0642904	47	3	0.01171	Small_Intestine_Terminal_Ileum	0.942738	Artery_Aorta	41.2903	1.14491e-15	2.07198	-1.29622	2.52077	1.07695	0.545738	3	0	2.85291e-06
ENSG00000126561.16	STAT5A	0.0643611	7	3	0.1263	Heart_Atrial_Appendage	0.6062	Skin_Not_Sun_Exposed_Suprapubic	5.67996	6.52373e-17	0.302115	-1.20087	1.52886	0.613823	1.07517	3	0	2.85605e-06
ENSG00000100362.12	PVALB	0.0643681	7	7	0.01951	Adipose_Visceral_Omentum	0.941654	Whole_Blood	1.92002	0.0932056	0.0932056	-2.33564	1.60999	-0.431559	1.17862	7	0	2.85636e-06
ENSG00000249115.8	HAUS5	0.064379	38	4	0.01774	Breast_Mammary_Tissue	0.9158	Brain_Caudate_basal_ganglia	17.7088	5.11312e-16	1.2639	-2.371	0.760426	-0.671728	0.974098	4	0	2.85684e-06
ENSG00000164089.8	ETNPPL	0.0643821	36	2	0.00809791	Testis	0.998924	Muscle_Skeletal	28.1355	7.36565e-16	6.82894	-2.64796	1.85528	0.118388	1.66702	2	0	2.85698e-06
ENSG00000242114.5	MTFP1	0.0644015	30	6	0.01828	Cells_Cultured_fibroblasts	0.9166	Brain_Hippocampus	16.1429	5.22535e-16	0.585911	-2.3599	2.25697	-1.16216	0.996423	6	0	2.85784e-06
ENSG00000182459.4	TEX19	0.064426	2	2	0.03607	Testis	0.239099	Thyroid	1.06443	0.93557	0.93557	-1.17724	2.09614	0.459448	2.31463	2	0	2.85893e-06
ENSG00000132780.16	NASP	0.0644625	43	3	0.00860701	Brain_Anterior_cingulate_cortex_BA24	0.7952	Whole_Blood	37.6861	7.4389e-16	2.17087	-2.29298	2.62728	1.74988	1.23806	3	0	2.86055e-06
ENSG00000091127.13	PUS7	0.0644718	47	8	0.00374954	Adipose_Visceral_Omentum	0.934266	Uterus	13.6129	3.16797e-16	0.62616	-2.73467	2.8985	0.427917	1.71156	8	0	2.86096e-06
ENSG00000171885.13	AQP4	0.0644951	27	7	0.02458	Prostate	0.652499	Thyroid	11.4489	3.65067e-16	0.66208	-1.57872	2.24794	-0.227142	1.27617	7	0	2.86199e-06
ENSG00000159251.6	ACTC1	0.0644982	21	8	0.0005289	Heart_Left_Ventricle	0.939	Adipose_Subcutaneous	9.06204	7.86556e-18	0.434771	-3.46568	1.47728	0.129886	1.72517	8	0	2.86213e-06
ENSG00000156535.13	CD109	0.0644984	48	10	0.00447879	Muscle_Skeletal	0.775884	Brain_Hippocampus	15.6237	4.82997e-16	0.632634	-2.84231	1.82126	-1.13493	1.32153	10	0	2.86214e-06
ENSG00000157423.17	HYDIN	0.0645314	23	3	0.00955955	Brain_Cortex	0.06672	Brain_Spinal_cord_cervical_c-1	19.6492	2.34445e-17	1.16512	-2.43933	2.59137	2.12948	1.03748	3	0	2.86361e-06
ENSG00000174109.4	C16orf91	0.0645502	33	2	0.03182	Brain_Cortex	0.141654	Brain_Hypothalamus	30.6549	6.78424e-16	1.02579	-2.14666	1.46966	0.0201062	1.52179	2	0	2.86444e-06
ENSG00000257139.1	RP11-320P7.2	0.0645645	12	2	0.00903443	Brain_Amygdala	0.0781582	Brain_Cerebellum	11.076	1.4788e-17	0.526133	-2.61075	-1.76147	-2.11451	0.24769	2	0	2.86508e-06
ENSG00000116690.12	PRG4	0.0645987	14	5	0.02321	Nerve_Tibial	0.8721	Skin_Not_Sun_Exposed_Suprapubic	6.88921	1.08986e-17	0.64202	-2.26996	1.28698	-0.542233	1.08144	5	0	2.86659e-06
ENSG00000136315.4	RP11-84C10.2	0.0646149	12	3	0.06733	Brain_Hypothalamus	0.9616	Adrenal_Gland	9.2622	1.0969e-17	0.707411	-1.82946	0.436326	-0.903945	0.975904	3	0	2.86731e-06
ENSG00000105829.11	BET1	0.0646515	32	3	0.0366355	Heart_Left_Ventricle	0.6357	Artery_Aorta	27.0612	7.27196e-16	1.04998	-1.23589	2.0898	-0.0688159	0.843965	3	0	2.86894e-06
ENSG00000204618.8	RNF39	0.0647051	45	7	0.00518457	Skin_Sun_Exposed_Lower_leg	0.9413	Small_Intestine_Terminal_Ileum	26.2891	2.52671e-15	0.975498	-2.79534	1.38294	-0.72521	0.98071	7	0	2.87132e-06
ENSG00000030419.16	IKZF2	0.0647292	35	3	0.008885	Brain_Caudate_basal_ganglia	0.1981	Cells_EBV-transformed_lymphocytes	29.0675	1.07594e-15	1.20716	-2.61645	2.61645	-0.587251	1.88949	3	0	2.87239e-06
ENSG00000186212.3	SOWAHB	0.0647548	19	4	0.103942	Pancreas	0.6247	Brain_Hippocampus	15.0525	8.53036e-18	0.565122	-1.62604	1.60543	-0.273883	0.883468	4	0	2.87352e-06
ENSG00000146233.7	CYP39A1	0.0647632	44	2	0.0387301	Cells_Cultured_fibroblasts	0.96766	Brain_Cerebellar_Hemisphere	36.4958	1.0044e-15	6.17095	-2.06704	1.99594	-1.02774	0.848394	2	0	2.87389e-06
ENSG00000105737.9	GRIK5	0.0647668	36	3	0.018084	Brain_Nucleus_accumbens_basal_ganglia	0.828199	Heart_Left_Ventricle	27.9237	7.86215e-16	1.79499	-2.1563	2.36389	0.929768	1.32311	3	0	2.87405e-06
ENSG00000145808.9	ADAMTS19	0.0647726	27	5	0.0004654	Colon_Sigmoid	0.9211	Adrenal_Gland	21.2632	2.00229e-15	0.789265	-1.07204	3.49992	0.328459	0.86327	5	0	2.87431e-06
ENSG00000198771.10	RCSD1	0.0648021	45	8	0.03593	Heart_Left_Ventricle	1	Brain_Putamen_basal_ganglia	21.1713	8.94084e-16	0.948127	-1.44094	2.09772	0.296168	1.02135	8	0	2.87562e-06
ENSG00000136286.14	MYO1G	0.0648075	35	4	0.00630699	Lung	0.8787	Adrenal_Gland	24.6889	2.33119e-16	0.852151	-2.73138	2.13833	0.487845	2.01793	4	0	2.87586e-06
ENSG00000279151.1	RP1-163M9.7	0.0648466	1	1	0.0648466	Testis	0.0648466	Testis	1	1	1	1.84631	1.84631	1.84631	NA	1	0	2.8776e-06
ENSG00000229321.1	AC008269.2	0.0648759	9	4	0.0143	Brain_Caudate_basal_ganglia	0.968106	Brain_Nucleus_accumbens_basal_ganglia	5.4879	1.29959e-17	0.606912	-2.44964	1.05571	0.103143	1.0666	4	0	2.87889e-06
ENSG00000114626.17	ABTB1	0.0649484	43	6	0.03417	Brain_Cerebellum	0.9871	Stomach	20.1996	9.66889e-16	1.22564	-2.11806	1.92189	-0.811752	1.14572	6	0	2.88211e-06
ENSG00000099282.9	TSPAN15	0.0649488	47	7	0.00176641	Brain_Hypothalamus	0.980743	Pancreas	22.5433	2.12873e-15	1.04208	-1.32717	3.12693	0.773286	1.13481	7	0	2.88213e-06
ENSG00000131844.15	MCCC2	0.0650052	48	2	0.01778	Artery_Aorta	0.870506	Vagina	39.0776	1.09416e-15	7.50485	-2.37017	1.23674	-0.504068	0.819972	2	0	2.88463e-06
ENSG00000229466.1	RP11-56I23.1	0.06503	1	1	0.06503	Testis	0.06503	Testis	1	1	1	1.84505	1.84505	1.84505	NA	1	0	2.88573e-06
ENSG00000253508.1	RP1-170O19.14	0.0650528	4	1	0.0650528	Colon_Transverse	0.0650528	Vagina	4	6.7014e-17	4	-1.8449	1.8449	-1.66533e-16	2.1303	1	0	2.88675e-06
ENSG00000274198.1	RP11-579A4.1	0.06511	1	1	0.06511	Brain_Cerebellar_Hemisphere	0.06511	Brain_Cerebellar_Hemisphere	1	1	1	-1.8445	-1.8445	-1.8445	NA	1	0	2.88928e-06
ENSG00000264790.1	RP11-26N15.2	0.0651449	3	2	0.0209242	Testis	0.1879	Brain_Caudate_basal_ganglia	2.58863	1.49296e-16	0.411371	-1.31682	2.30935	-0.108097	2.09357	2	0	2.89083e-06
ENSG00000260808.1	CTD-2007L18.5	0.0651662	35	2	0.01928	Brain_Cerebellar_Hemisphere	0.7305	Nerve_Tibial	26.3787	9.14712e-16	7.14041	-2.34007	2.34007	-1.57469	1.34148	2	0	2.89178e-06
ENSG00000164751.14	PEX2	0.0651693	41	6	0.001446	Minor_Salivary_Gland	0.848799	Brain_Hypothalamus	19.7253	4.50127e-16	1.13535	-0.777608	3.18531	0.376235	1.1947	6	0	2.89191e-06
ENSG00000100207.18	TCF20	0.0651708	10	7	0.005349	Skin_Not_Sun_Exposed_Suprapubic	0.489283	Liver	3.64292	1.06763e-16	0.16718	-1.96894	2.78523	-0.593504	1.5419	7	0	2.89198e-06
ENSG00000196268.11	ZNF493	0.0651713	46	4	0.00966777	Skin_Sun_Exposed_Lower_leg	0.9756	Muscle_Skeletal	33.1703	2.52171e-15	1.60648	-2.14754	2.58749	0.0877521	1.48434	4	0	2.892e-06
ENSG00000110031.12	LPXN	0.0651743	7	3	0.0105055	Cells_Cultured_fibroblasts	0.56	Testis	4.06312	1.46361e-32	0.928022	-1.15767	2.55873	-0.371199	1.44416	3	0	2.89214e-06
ENSG00000272024.1	RP11-546K22.3	0.0651887	38	3	0.007912	Artery_Coronary	0.9698	Breast_Mammary_Tissue	30.9402	1.14766e-15	1.36783	-0.0378591	2.6558	2.25468	0.75208	3	0	2.89278e-06
ENSG00000033627.16	ATP6V0A1	0.0652023	46	3	0.0354299	Artery_Tibial	0.9546	Adipose_Visceral_Omentum	32.3174	9.49707e-16	1.81656	-1.94833	2.10341	0.521555	0.628554	3	0	2.89338e-06
ENSG00000104267.9	CA2	0.0652133	35	3	0.0135775	Nerve_Tibial	0.7953	Skin_Not_Sun_Exposed_Suprapubic	30.5169	6.54976e-16	1.45275	-2.46825	2.32785	-0.618184	1.42917	3	0	2.89387e-06
ENSG00000163785.12	RYK	0.0652259	45	5	0.00268121	Brain_Frontal_Cortex_BA9	0.977513	Stomach	20.9433	6.93187e-16	1.29583	-3.0021	3.0021	-0.34436	1.84568	5	0	2.89443e-06
ENSG00000196757.7	ZNF700	0.0652276	33	3	0.0216644	Skin_Not_Sun_Exposed_Suprapubic	0.8441	Brain_Amygdala	24.0157	6.43283e-16	3.33869	-2.2962	1.8112	-1.22576	0.889662	3	0	2.8945e-06
ENSG00000266094.7	RASSF5	0.0652431	47	7	4.70451e-05	Liver	0.7179	Adipose_Visceral_Omentum	25.3769	7.03453e-16	0.85456	-4.06984	2.02977	-0.986529	1.59908	7	0	2.89519e-06
ENSG00000249279.5	LINC02057	0.0652511	2	2	0.02019	Testis	0.09461	Esophagus_Mucosa	1.63581	0.364189	0.364189	1.67157	2.3228	1.99718	0.460491	2	0	2.89554e-06
ENSG00000138785.14	INTS12	0.0652873	42	4	0.0496324	Pancreas	0.8784	Brain_Caudate_basal_ganglia	28.8477	8.98914e-16	2.3246	-1.96312	1.6383	-0.972624	0.947211	4	0	2.89715e-06
ENSG00000073754.5	CD5L	0.0653099	5	2	0.02583	Skin_Not_Sun_Exposed_Suprapubic	0.896909	Lung	3.92333	4.0766e-18	1.00115	0.129567	2.22876	0.956977	0.769392	2	0	2.89816e-06
ENSG00000186318.16	BACE1	0.0653421	49	8	0.00858637	Pancreas	0.945212	Small_Intestine_Terminal_Ileum	18.007	5.84157e-16	0.622203	-2.4064	2.6281	-0.270685	1.21986	8	0	2.89958e-06
ENSG00000267089.1	CTC-499B15.8	0.0653426	4	3	0.0273907	Skin_Sun_Exposed_Lower_leg	0.310487	Brain_Cerebellum	3.38728	0.0088434	0.127929	-2.2059	-1.0142	-1.44731	0.562269	3	0	2.8996e-06
ENSG00000135535.15	CD164	0.0653821	48	7	0.000493808	Uterus	0.918881	Small_Intestine_Terminal_Ileum	19.1116	4.79068e-16	0.685929	-3.48409	3.1946	-0.418385	2.20115	7	0	2.90136e-06
ENSG00000112343.10	TRIM38	0.065401	49	6	0.0133323	Brain_Cerebellum	0.842634	Whole_Blood	22.5566	6.47455e-16	0.826955	-2.47477	2.07304	0.294815	1.24426	6	0	2.9022e-06
ENSG00000198074.9	AKR1B10	0.0654144	20	3	0.05246	Artery_Tibial	0.2933	Skin_Not_Sun_Exposed_Suprapubic	15.3656	4.96664e-18	1.57172	-1.54059	1.93934	1.30238	1.17896	3	0	2.90279e-06
ENSG00000105357.15	MYH14	0.0654246	45	9	0.00594088	Brain_Nucleus_accumbens_basal_ganglia	1	Brain_Amygdala	23.4352	9.46246e-16	0.876141	-1.50276	2.75103	1.26519	1.03633	9	0	2.90324e-06
ENSG00000178385.14	PLEKHM3	0.0654258	29	2	0.02112	Artery_Aorta	0.6237	Muscle_Skeletal	28.0029	4.14048e-16	0.997133	-2.30583	2.30583	0.175941	2.30074	2	0	2.9033e-06
ENSG00000142669.14	SH3BGRL3	0.065465	48	5	0.00417772	Kidney_Cortex	0.975178	Lung	27.9401	4.66323e-16	1.16346	-1.40038	2.86442	0.913209	1.22034	5	0	2.90503e-06
ENSG00000244122.2	UGT1A7	0.0654872	6	1	0.06522	Colon_Transverse	0.0665422	Liver	5.99994	6.80147e-22	5.99994	-1.84375	1.84375	0.612744	1.90279	1	0	2.90602e-06
ENSG00000135094.10	SDS	0.065489	45	1	0.0491617	Artery_Tibial	0.8003	Brain_Frontal_Cortex_BA9	42.3759	6.72973e-16	42.3759	-1.96719	1.24606	-1.73633	0.518262	1	0	2.9061e-06
ENSG00000141431.10	ASXL3	0.0655152	41	2	0.0148	Esophagus_Muscularis	0.324	Brain_Nucleus_accumbens_basal_ganglia	23.3269	4.64531e-16	17.3534	-0.986271	2.43724	0.635631	1.5005	2	0	2.90727e-06
ENSG00000197891.11	SLC22A12	0.0655352	7	2	0.0337524	Adipose_Visceral_Omentum	0.3285	Testis	3.9982	7.90275e-17	3.00046	-2.12302	0.97714	-1.2002	1.10393	2	0	2.90815e-06
ENSG00000162618.13	ADGRL4	0.0655771	47	5	0.0150106	Brain_Nucleus_accumbens_basal_ganglia	0.99225	Nerve_Tibial	29.789	9.65764e-16	1.04656	-2.43212	2.42354	-0.948386	1.42298	5	0	2.91001e-06
ENSG00000226903.1	LINC00354	0.0656004	4	1	0.0562029	Testis	0.103309	Brain_Nucleus_accumbens_basal_ganglia	3.98206	4.96585e-17	3.98206	-1.90946	-1.62902	-1.83674	0.138499	1	0	2.91104e-06
ENSG00000127241.16	MASP1	0.0656038	46	10	0.01119	Brain_Spinal_cord_cervical_c-1	1	Artery_Tibial	16.4727	4.56189e-16	0.641165	-2.53671	2.53671	0.322735	1.50738	10	0	2.9112e-06
ENSG00000261757.1	AC005592.3	0.0656192	15	2	0.02291	Skin_Not_Sun_Exposed_Suprapubic	0.5781	Brain_Anterior_cingulate_cortex_BA24	12.0178	8.73997e-20	2.97629	-0.556162	2.27493	-0.000117983	1.1516	2	0	2.91188e-06
ENSG00000168447.10	SCNN1B	0.0656264	23	6	0.0004979	Kidney_Cortex	0.7057	Cells_Cultured_fibroblasts	12.6506	1.20955e-17	0.760084	-3.48188	0.842515	-1.01927	0.780155	6	0	2.9122e-06
ENSG00000267653.1	RP1-193H18.3	0.0656465	12	4	0.0428	Brain_Putamen_basal_ganglia	0.9502	Adipose_Visceral_Omentum	5.53726	2.04906e-17	0.665544	-2.02566	1.44429	-0.0138707	0.87211	4	0	2.91309e-06
ENSG00000250378.2	RP11-119J18.1	0.0656533	23	3	0.0336623	Adipose_Subcutaneous	0.937151	Brain_Cortex	15.7892	1.16456e-17	1.71264	-2.12409	0.700204	-0.318669	1.10426	3	0	2.91339e-06
ENSG00000263812.5	LINC00908	0.0656764	11	6	0.04537	Artery_Tibial	0.9398	Testis	3.89731	2.53711e-18	0.716573	-2.00121	1.65928	-0.479359	1.4388	6	0	2.91442e-06
ENSG00000251292.1	ERVH-1	0.0657026	2	2	0.0526224	Colon_Transverse	0.2029	Small_Intestine_Terminal_Ileum	1.01357	0.986428	0.986428	1.27333	1.93801	1.60567	0.469995	2	0	2.91558e-06
ENSG00000101474.11	APMAP	0.0657055	48	5	0.0101036	Muscle_Skeletal	0.994968	Adipose_Subcutaneous	22.7136	4.22442e-16	1.2517	-2.56145	2.57227	-0.0140005	1.48382	5	0	2.91571e-06
ENSG00000108055.9	SMC3	0.0657286	41	5	0.0225	Adipose_Subcutaneous	0.984091	Artery_Coronary	26.3691	8.76363e-16	0.968605	-1.66376	2.28182	-0.0312111	0.670437	5	0	2.91673e-06
ENSG00000075239.13	ACAT1	0.0658092	49	5	0.00496142	Pituitary	0.95856	Minor_Salivary_Gland	28.2612	7.56651e-16	1.89684	-2.69048	2.80953	0.163453	1.87996	5	0	2.92031e-06
ENSG00000135241.16	PNPLA8	0.0658523	40	5	0.02598	Adrenal_Gland	0.973704	Cells_Cultured_fibroblasts	23.5376	6.9289e-16	1.5082	-2.22651	2.22651	0.323467	1.10596	5	0	2.92222e-06
ENSG00000258512.1	LINC00239	0.0658845	29	1	0.0437142	Brain_Hippocampus	0.07364	Artery_Coronary	28.8441	8.17905e-16	28.8441	1.78884	2.01682	1.83437	0.0468616	1	0	2.92365e-06
ENSG00000086570.12	FAT2	0.0658946	41	12	0.02336	Brain_Caudate_basal_ganglia	0.919	Pituitary	10.987	1.6918e-16	0.416878	-2.2675	1.99119	-0.447922	1.3337	12	0	2.9241e-06
ENSG00000140545.14	MFGE8	0.0659113	49	5	0.00257666	Skin_Sun_Exposed_Lower_leg	0.996074	Testis	26.9962	9.64704e-16	1.59992	-3.01419	1.80714	-0.465308	0.940083	5	0	2.92484e-06
ENSG00000165338.16	HECTD2	0.0659344	15	8	0.03797	Liver	0.808	Esophagus_Mucosa	7.20985	8.36313e-18	0.315582	-1.99707	2.07518	0.267531	1.38175	8	0	2.92587e-06
ENSG00000134769.21	DTNA	0.0659697	16	6	0.00863	Brain_Cortex	0.8223	Adipose_Subcutaneous	9.19518	1.9605e-17	0.388039	-1.10346	2.62637	0.763549	0.839378	6	0	2.92743e-06
ENSG00000101004.14	NINL	0.0659969	49	4	0.009579	Skin_Not_Sun_Exposed_Suprapubic	0.955804	Adipose_Visceral_Omentum	21.1552	7.93578e-16	2.13914	-2.04104	2.59067	1.06592	1.1475	4	0	2.92864e-06
ENSG00000178467.17	P4HTM	0.0660175	43	2	0.02577	Brain_Frontal_Cortex_BA9	0.8589	Kidney_Cortex	38.3379	1.01753e-15	3.67044	-2.22966	-0.177775	-1.49321	0.639919	2	0	2.92955e-06
ENSG00000167702.11	KIFC2	0.0660616	49	2	0.0178292	Esophagus_Gastroesophageal_Junction	0.9091	Brain_Substantia_nigra	38.3105	8.27297e-16	8.02578	0.114174	2.36915	1.54842	0.644276	2	0	2.93151e-06
ENSG00000112977.15	DAP	0.0660673	49	5	0.00506719	Lung	0.877971	Brain_Hippocampus	26.3975	2.58215e-15	1.74618	-0.346025	2.80273	1.69927	0.995172	5	0	2.93176e-06
ENSG00000134369.15	NAV1	0.0660804	45	6	0.00276398	Skin_Not_Sun_Exposed_Suprapubic	0.987993	Pancreas	31.8381	6.34463e-16	1.29731	-2.99284	2.7247	-1.24642	1.05751	6	0	2.93234e-06
ENSG00000049249.8	TNFRSF9	0.0660874	6	3	0.00907968	Adipose_Visceral_Omentum	0.1288	Whole_Blood	5.08333	7.04989e-18	0.280715	1.51885	2.60904	2.167	0.380807	3	0	2.93265e-06
ENSG00000138439.11	FAM117B	0.0661043	41	4	0.000393211	Esophagus_Mucosa	0.7849	Skin_Not_Sun_Exposed_Suprapubic	28.1422	2.15344e-15	1.1661	-3.5446	1.61218	0.126599	1.08671	4	0	2.93341e-06
ENSG00000079387.13	SENP1	0.0661188	24	4	0.0122	Nerve_Tibial	0.774	Brain_Hypothalamus	13.8616	6.58022e-18	1.00789	-1.68138	2.50631	0.783583	1.17816	4	0	2.93405e-06
ENSG00000119335.16	SET	0.0661193	4	4	0.24523	Thyroid	0.8417	Brain_Cortex	2.38963	0.101635	0.101635	-1.16201	0.961104	0.126548	1.01195	4	0	2.93407e-06
ENSG00000119778.14	ATAD2B	0.0661757	47	6	0.08074	Adipose_Visceral_Omentum	0.6398	Brain_Anterior_cingulate_cortex_BA24	22.9281	4.58038e-16	0.982534	-1.74641	1.74641	-0.557398	1.09589	6	0	2.93658e-06
ENSG00000144369.12	FAM171B	0.0662243	46	5	0.00193983	Colon_Sigmoid	0.961355	Brain_Caudate_basal_ganglia	23.9698	1.41646e-15	0.968885	-3.09929	1.33768	-1.39468	1.2373	5	0	2.93873e-06
ENSG00000139540.11	SLC39A5	0.0662633	37	1	0.06442	Brain_Anterior_cingulate_cortex_BA24	0.709	Adrenal_Gland	35.2987	8.24132e-16	35.2987	-1.84926	1.84926	0.98843	1.53489	1	0	2.94046e-06
ENSG00000167371.17	PRRT2	0.0662655	48	3	0.0012709	Pancreas	0.9162	Lung	41.0785	9.04583e-16	2.71334	-3.22247	2.39501	-1.11505	0.970944	3	0	2.94056e-06
ENSG00000188379.6	IFNA2	0.0663237	2	2	0.02377	Brain_Caudate_basal_ganglia	0.7766	Testis	1.12095	0.879051	0.879051	-0.283753	2.26083	0.988537	1.79929	2	0	2.94314e-06
ENSG00000250681.1	RP3-368B9.2	0.06634	1	1	0.06634	Testis	0.06634	Testis	1	1	1	-1.83612	-1.83612	-1.83612	NA	1	0	2.94386e-06
ENSG00000113263.12	ITK	0.066367	45	4	0.0188448	Brain_Cortex	0.892398	Nerve_Tibial	32.2145	7.71385e-16	1.61826	-2.34859	2.34859	-0.411398	1.08332	4	0	2.94506e-06
ENSG00000177627.9	C12orf54	0.0663785	42	6	0.00839861	Nerve_Tibial	0.995312	Ovary	21.9059	8.74361e-16	0.913914	-1.56964	2.63561	0.271205	0.83032	6	0	2.94557e-06
ENSG00000234444.9	ZNF736	0.0663861	47	7	0.0256303	Cells_EBV-transformed_lymphocytes	0.952802	Brain_Anterior_cingulate_cortex_BA24	27.0851	2.01921e-15	1.02946	-2.23177	1.98097	0.0572415	1.1859	7	0	2.94591e-06
ENSG00000242265.5	PEG10	0.0664552	22	5	0.1228	Muscle_Skeletal	0.829331	Heart_Left_Ventricle	11.3292	1.4364e-17	0.838146	-1.54313	1.54313	0.689654	1.05408	5	0	2.94898e-06
ENSG00000225058.1	RP11-132N15.1	0.06646	1	1	0.06646	Adrenal_Gland	0.06646	Adrenal_Gland	1	1	1	1.83531	1.83531	1.83531	NA	1	0	2.94919e-06
ENSG00000271966.1	RP11-7F18.2	0.0665493	10	2	0.01996	Brain_Anterior_cingulate_cortex_BA24	0.5915	Muscle_Skeletal	9.0462	8.81514e-33	0.953799	-2.3271	2.3271	-0.179044	2.32632	2	0	2.95315e-06
ENSG00000170298.15	LGALS9B	0.0665885	9	4	0.0294957	Colon_Transverse	0.778009	Testis	5.56297	2.24023e-17	0.435462	-2.1768	1.11839	-0.887358	1.2717	4	0	2.95489e-06
ENSG00000166455.13	C16orf46	0.0666338	42	4	0.0146449	Adipose_Visceral_Omentum	0.924737	Brain_Nucleus_accumbens_basal_ganglia	29.044	9.86498e-16	1.12991	-2.03362	2.44104	1.58744	0.988816	4	0	2.9569e-06
ENSG00000165323.15	FAT3	0.0666593	41	4	0.01958	Heart_Atrial_Appendage	0.93373	Brain_Putamen_basal_ganglia	28.7479	5.46046e-16	1.05066	-2.3343	2.14868	0.201807	0.871865	4	0	2.95803e-06
ENSG00000134287.9	ARF3	0.066674	49	4	0.00729504	Skin_Not_Sun_Exposed_Suprapubic	0.979047	Adipose_Visceral_Omentum	28.7813	8.90794e-16	4.3315	-2.43609	2.68307	0.17151	1.18547	4	0	2.95869e-06
ENSG00000198945.7	L3MBTL3	0.0666857	46	3	0.001262	Ovary	0.9258	Cells_Cultured_fibroblasts	38.1642	1.08764e-15	2.03631	-0.488212	3.22448	2.28869	0.748111	3	0	2.9592e-06
ENSG00000188660.3	LINC00319	0.06669	1	1	0.06669	Stomach	0.06669	Stomach	1	1	1	1.83376	1.83376	1.83376	NA	1	0	2.9594e-06
ENSG00000127362.2	TAS2R3	0.0667014	27	1	0.06496	Adipose_Subcutaneous	0.207843	Thyroid	26.1958	1.90259e-15	26.1958	1.25952	1.84553	1.8053	0.123911	1	0	2.9599e-06
ENSG00000198901.13	PRC1	0.066708	49	7	0.00290099	Liver	0.9891	Adipose_Visceral_Omentum	18.8229	5.97332e-16	0.734205	-2.97804	1.94569	-0.212595	1.49497	7	0	2.9602e-06
ENSG00000231892.1	AC073316.2	0.0667121	2	2	0.114838	Testis	0.807784	Artery_Tibial	1.66053	0.339473	0.339473	0.243286	1.57681	0.91005	0.942947	2	0	2.96038e-06
ENSG00000261710.1	RP11-953B20.1	0.06673	1	1	0.06673	Brain_Caudate_basal_ganglia	0.06673	Brain_Caudate_basal_ganglia	1	1	1	-1.83349	-1.83349	-1.83349	NA	1	0	2.96117e-06
ENSG00000121075.9	TBX4	0.0667774	3	3	0.05811	Adipose_Visceral_Omentum	0.661077	Adrenal_Gland	1.20496	0.781069	0.781069	-1.89487	-0.438427	-1.28471	0.756388	3	0	2.96328e-06
ENSG00000183864.4	TOB2	0.0668439	17	2	0.1091	Cells_Cultured_fibroblasts	0.2423	Breast_Mammary_Tissue	15.9888	2.77556e-18	0.891678	-1.5325	1.60225	1.18369	0.958004	2	0	2.96623e-06
ENSG00000134265.12	NAPG	0.0668955	49	2	0.0121126	Minor_Salivary_Gland	0.912344	Pituitary	45.5175	1.21744e-15	2.55503	-2.11993	2.50885	1.92664	0.742236	2	0	2.96852e-06
ENSG00000179528.15	LBX2	0.0669317	49	3	0.01042	Brain_Hippocampus	0.84705	Brain_Cerebellum	31.6139	8.48732e-16	1.2163	-1.04845	2.56157	0.800355	0.515635	3	0	2.97012e-06
ENSG00000108424.9	KPNB1	0.0670186	47	4	0.143115	Nerve_Tibial	0.747985	Brain_Frontal_Cortex_BA9	29.1953	4.57589e-16	1.03578	-1.25597	1.46429	-0.245411	0.694817	4	0	2.97398e-06
ENSG00000184381.18	PLA2G6	0.0670332	47	4	0.006381	Artery_Coronary	0.654583	Testis	35.817	3.52368e-15	1.79221	0.447405	2.72753	1.77285	0.502176	4	0	2.97463e-06
ENSG00000070601.9	FRMPD1	0.0670649	38	9	0.001979	Thyroid	0.9912	Nerve_Tibial	15.7899	4.51158e-16	0.626633	-3.09337	1.84665	-0.485977	1.06929	9	0	2.97603e-06
ENSG00000215788.9	TNFRSF25	0.0670851	35	8	0.002009	Brain_Cortex	0.9878	Colon_Sigmoid	14.2678	3.539e-16	0.552959	-3.0889	1.67299	-0.476463	1.15527	8	0	2.97693e-06
ENSG00000159685.10	CHCHD6	0.0670984	43	3	0.01053	Brain_Hypothalamus	0.729556	Brain_Nucleus_accumbens_basal_ganglia	37.6298	1.65536e-15	1.87465	-2.55792	-0.345716	-2.0861	0.575917	3	0	2.97752e-06
ENSG00000065833.8	ME1	0.0670992	47	3	0.0133173	Uterus	0.876495	Artery_Coronary	37.1614	1.02196e-15	3.73456	-2.47517	1.32997	-0.265982	0.964915	3	0	2.97755e-06
ENSG00000141564.13	RPTOR	0.0671251	41	3	0.00749519	Artery_Coronary	0.8903	Artery_Aorta	20.548	4.48103e-16	4.39824	-2.30852	2.674	0.466639	1.847	3	0	2.9787e-06
ENSG00000254333.1	NDST1-AS1	0.0671288	34	1	0.0418747	Adipose_Subcutaneous	0.0947503	Brain_Caudate_basal_ganglia	33.5482	1.35133e-15	33.5482	1.67085	2.03476	1.81859	0.0782683	1	0	2.97887e-06
ENSG00000082213.17	C5orf22	0.0671307	48	4	0.0191334	Cells_Cultured_fibroblasts	0.71037	Muscle_Skeletal	34.1126	1.36769e-15	1.33244	-2.34292	1.72211	-0.512106	1.00383	4	0	2.97895e-06
ENSG00000069712.12	KIAA1107	0.0671559	29	3	0.121153	Heart_Atrial_Appendage	0.952652	Brain_Cortex	23.6302	9.24871e-16	0.856822	-1.54995	0.14476	-0.394345	0.506008	3	0	2.98007e-06
ENSG00000198182.12	ZNF607	0.0671577	49	3	0.009935	Testis	0.981217	Skin_Sun_Exposed_Lower_leg	34.0224	7.5857e-16	1.31095	-0.827242	2.57808	1.23594	0.632801	3	0	2.98015e-06
ENSG00000267114.1	CTB-129P6.11	0.0671748	24	3	0.00751767	Vagina	0.770131	Brain_Amygdala	13.4221	7.10789e-18	2.77219	-0.654502	2.673	0.952487	1.09875	3	0	2.98091e-06
ENSG00000262180.1	OCLM	0.0671775	48	2	0.03238	Brain_Hippocampus	0.5601	Adipose_Subcutaneous	31.5196	5.12224e-16	15.0805	-2.13969	0.582693	-0.534073	1.21798	2	0	2.98103e-06
ENSG00000205238.9	SPDYE2	0.0671893	3	3	0.01052	Adipose_Subcutaneous	0.794	Colon_Transverse	1.63674	0.37348	0.37348	0.26112	2.55825	1.19651	1.20645	3	0	2.98155e-06
ENSG00000163935.13	SFMBT1	0.0671964	48	5	0.00488806	Brain_Substantia_nigra	0.956798	Kidney_Cortex	21.707	6.18455e-16	2.4677	-2.21137	2.81432	0.779648	1.50029	5	0	2.98187e-06
ENSG00000274469.1	LINC01746	0.0672026	1	1	0.0672026	Testis	0.0672026	Testis	1	1	1	-1.83032	-1.83032	-1.83032	NA	1	0	2.98214e-06
ENSG00000185669.5	SNAI3	0.0672146	35	5	0.04987	Pancreas	1	Spleen	21.0745	7.50724e-16	0.722549	-1.94413	1.96108	-0.665439	1.14435	5	0	2.98268e-06
ENSG00000257747.1	RP11-362A1.1	0.0672449	1	1	0.0672449	Testis	0.0672449	Testis	1	1	1	1.83003	1.83003	1.83003	NA	1	0	2.98402e-06
ENSG00000068305.17	MEF2A	0.0672625	45	5	0.0348889	Esophagus_Gastroesophageal_Junction	0.79265	Spleen	26.6262	7.19072e-16	0.938042	-2.08425	2.10965	0.83874	1.00015	5	0	2.9848e-06
ENSG00000143786.7	CNIH3	0.0673231	17	7	0.0349459	Artery_Tibial	0.7808	Pancreas	5.75253	3.57672e-18	0.229252	-2.10899	2.03204	-0.943884	1.12041	7	0	2.98749e-06
ENSG00000196917.5	HCAR1	0.0673859	43	2	0.0063249	Thyroid	0.7273	Nerve_Tibial	36.0002	6.93016e-16	4.78128	-2.73044	2.21096	-0.55819	0.79082	2	0	2.99028e-06
ENSG00000042286.14	AIFM2	0.0673876	33	7	0.0545062	Heart_Left_Ventricle	0.86149	Brain_Nucleus_accumbens_basal_ganglia	22.2003	1.14126e-15	0.832778	-1.92279	1.60953	0.348621	0.994981	7	0	2.99035e-06
ENSG00000133488.14	SEC14L4	0.0673982	37	6	0.122872	Prostate	0.713092	Brain_Cerebellum	23.2203	7.82499e-16	0.92362	-1.54283	1.33298	0.307772	0.888874	6	0	2.99082e-06
ENSG00000111669.14	TPI1	0.0674208	37	3	0.03139	Adipose_Subcutaneous	0.998987	Cells_Cultured_fibroblasts	21.1816	3.24208e-16	1.34512	-0.167343	2.15209	1.04771	1.0204	3	0	2.99182e-06
ENSG00000236255.1	AC009404.2	0.0674253	47	4	0.104817	Heart_Atrial_Appendage	0.9769	Cells_EBV-transformed_lymphocytes	32.2948	3.11993e-15	1.46522	-0.982019	1.62194	0.379273	0.818287	4	0	2.99203e-06
ENSG00000064195.7	DLX3	0.0674331	32	6	0.00368046	Pancreas	0.868	Thyroid	19.988	8.01946e-16	0.818956	-2.90432	1.16213	-1.89551	1.20686	6	0	2.99237e-06
ENSG00000274937.1	CTD-2311M21.4	0.0674382	2	2	0.02022	Cells_EBV-transformed_lymphocytes	0.4739	Testis	1.30142	0.698578	0.698578	-2.32224	0.716148	-0.803046	2.14846	2	0	2.9926e-06
ENSG00000135605.12	TEC	0.0675063	48	5	0.00333587	Brain_Substantia_nigra	0.5836	Brain_Cerebellum	26.371	6.76521e-16	0.984247	-2.93496	1.25698	-1.80804	1.26921	5	0	2.99562e-06
ENSG00000248383.4	PCDHAC1	0.0675067	33	5	0.0007453	Lung	0.682422	Kidney_Cortex	20.6158	1.24189e-15	0.920883	-3.37235	1.35915	-0.975568	1.03423	5	0	2.99564e-06
ENSG00000254122.2	PCDHGB7	0.0675105	41	4	0.004287	Liver	0.666254	Brain_Caudate_basal_ganglia	28.1434	8.13322e-16	1.7581	-2.85623	2.85623	-0.966891	2.01499	4	0	2.99581e-06
ENSG00000261177.1	RP11-805I24.1	0.0675273	1	1	0.0675273	Testis	0.0675273	Testis	1	1	1	1.82815	1.82815	1.82815	NA	1	0	2.99655e-06
ENSG00000038210.12	PI4K2B	0.0675417	47	6	0.0208369	Whole_Blood	0.936784	Minor_Salivary_Gland	19.4808	4.06097e-16	0.929471	-1.52399	2.31093	0.731756	1.12576	6	0	2.99719e-06
ENSG00000175264.7	CHST1	0.0675587	47	3	0.02384	Thyroid	0.832739	Artery_Tibial	40.5778	1.91995e-15	2.5056	-2.2597	2.06019	1.13037	0.770125	3	0	2.99795e-06
ENSG00000013016.15	EHD3	0.0675925	46	7	8.96215e-05	Heart_Left_Ventricle	0.901903	Skin_Not_Sun_Exposed_Suprapubic	17.8348	9.49779e-16	0.675471	-3.9171	2.88552	0.227716	1.83173	7	0	2.99944e-06
ENSG00000171163.15	ZNF692	0.0676297	43	2	0.025758	Artery_Tibial	0.728035	Pituitary	39.9827	5.99433e-16	1.98468	-2.22984	0.590135	-0.634263	0.398135	2	0	3.0011e-06
ENSG00000177943.13	MAMDC4	0.0676386	36	4	0.04014	Minor_Salivary_Gland	0.7854	Lung	15.807	3.61615e-16	1.24659	-2.05231	1.69524	-0.919379	1.08024	4	0	3.00149e-06
ENSG00000139160.13	ETFBKMT	0.0677033	28	8	0.006673	Lung	1	Pancreas	17.1782	8.03892e-16	0.624302	-2.71274	0.80872	-0.288381	0.919971	8	0	3.00436e-06
ENSG00000162438.11	CTRC	0.0677042	8	6	0.0112	Kidney_Cortex	0.9011	Brain_Cerebellar_Hemisphere	3.7189	2.77873e-17	0.386997	-2.5364	1.73564	-0.271401	1.63063	6	0	3.0044e-06
ENSG00000282686.1	CH17-31A6.1	0.0677209	1	1	0.0677209	Testis	0.0677209	Testis	1	1	1	1.82686	1.82686	1.82686	NA	1	0	3.00514e-06
ENSG00000231200.1	LINC01830	0.06775	1	1	0.06775	Testis	0.06775	Testis	1	1	1	-1.82667	-1.82667	-1.82667	NA	1	0	3.00643e-06
ENSG00000100393.12	EP300	0.0677715	44	2	0.04373	Brain_Substantia_nigra	0.998485	Colon_Sigmoid	35.1678	6.81256e-16	8.76307	-2.01667	2.01667	-1.08435	1.20859	2	0	3.00739e-06
ENSG00000129625.12	REEP5	0.06785	49	6	0.00452699	Whole_Blood	0.927251	Brain_Cortex	30.4336	2.51645e-15	1.08656	-0.748393	2.8389	1.5792	1.07972	6	0	3.01087e-06
ENSG00000167487.11	KLHL26	0.0678762	42	5	0.0039778	Brain_Substantia_nigra	0.982556	Brain_Spinal_cord_cervical_c-1	26.7094	1.47816e-15	1.01603	-1.45019	2.87992	0.20536	1.22131	5	0	3.01204e-06
ENSG00000198265.11	HELZ	0.0678885	45	3	0.00241605	Ovary	0.955994	Brain_Caudate_basal_ganglia	23.758	1.42127e-15	1.48635	-0.709095	3.03366	1.34519	1.11753	3	0	3.01258e-06
ENSG00000168795.4	ZBTB5	0.0679284	46	4	0.0351571	Artery_Aorta	0.887599	Artery_Tibial	24.8476	5.86754e-16	1.46092	-2.10654	0.90079	-0.249984	1.015	4	0	3.01435e-06
ENSG00000198720.12	ANKRD13B	0.0679332	35	4	0.0028	Nerve_Tibial	0.9802	Brain_Amygdala	24.5501	9.21401e-16	1.22596	-2.53666	2.98888	0.405266	1.53527	4	0	3.01456e-06
ENSG00000197353.3	LYPD2	0.067937	7	4	0.2267	Heart_Atrial_Appendage	0.3037	Skin_Not_Sun_Exposed_Suprapubic	3.7979	6.27166e-17	0.199241	-1.2089	1.07606	-0.523113	1.07784	4	0	3.01473e-06
ENSG00000077782.19	FGFR1	0.0679521	49	4	0.01571	Heart_Atrial_Appendage	0.916528	Stomach	35.3249	1.47882e-15	1.79617	-2.41558	2.35666	0.665155	0.886179	4	0	3.0154e-06
ENSG00000157593.18	SLC35B2	0.0679588	30	5	0.0108127	Esophagus_Gastroesophageal_Junction	0.742426	Colon_Sigmoid	11.514	5.07384e-16	1.35177	-1.48971	2.5487	0.0587588	1.31512	5	0	3.0157e-06
ENSG00000162891.10	IL20	0.0679725	3	2	0.02244	Lung	0.6439	Testis	2.00116	1.59576e-16	0.998841	-2.28284	2.28284	-0.154084	2.29838	2	0	3.01631e-06
ENSG00000141040.14	ZNF287	0.0679751	22	3	0.00260812	Skin_Sun_Exposed_Lower_leg	0.5431	Spleen	18.2184	2.20258e-19	0.999111	0.608132	3.01051	2.12697	0.520627	3	0	3.01643e-06
ENSG00000168306.12	ACOX2	0.0679781	44	8	0.0127967	Skin_Not_Sun_Exposed_Suprapubic	1	Pituitary	20.1934	6.07684e-16	1.08387	-1.30234	2.48938	1.13582	1.13167	8	0	3.01656e-06
ENSG00000164258.11	NDUFS4	0.0679847	48	6	0.0173528	Heart_Atrial_Appendage	0.989755	Nerve_Tibial	24.2892	6.28542e-16	0.936485	-2.37915	2.15163	0.682821	1.25796	6	0	3.01685e-06
ENSG00000182793.11	GSTA5	0.0680191	3	2	0.0519454	Liver	0.099745	Adrenal_Gland	2.07988	7.24956e-17	0.920122	-1.94359	-1.64609	-1.84148	0.169268	2	0	3.01838e-06
ENSG00000104889.5	RNASEH2A	0.0680242	39	2	0.00838193	Lung	0.77434	Testis	35.815	1.37983e-15	1.93183	-2.63628	0.374439	-0.417492	0.564477	2	0	3.0186e-06
ENSG00000103064.13	SLC7A6	0.0680546	49	2	0.0303155	Brain_Hippocampus	0.898724	Liver	37.427	7.051e-16	9.3332	-2.16594	1.82873	-1.50698	1.11955	2	0	3.01995e-06
ENSG00000185608.8	MRPL40	0.068075	38	3	0.03442	Brain_Spinal_cord_cervical_c-1	0.8019	Stomach	24.0567	4.94869e-16	1.26609	-1.13446	2.11512	0.825867	0.671105	3	0	3.02085e-06
ENSG00000256166.1	XXbac-BPG248L24.13	0.0680991	2	2	0.0354297	Testis	0.167117	Prostate	1.20328	0.796721	0.796721	-2.10341	1.38153	-0.360943	2.46422	2	0	3.02193e-06
ENSG00000159593.14	NAE1	0.0681047	48	2	0.009148	Brain_Cortex	0.446113	Colon_Sigmoid	32.015	1.13196e-15	14.2346	-2.28739	2.60647	-0.516931	1.86872	2	0	3.02218e-06
ENSG00000128228.4	SDF2L1	0.0681129	7	4	0.00553613	Adrenal_Gland	0.776	Liver	3.22816	5.83312e-17	0.728811	-2.77406	2.77406	-0.293775	1.97935	4	0	3.02254e-06
ENSG00000100596.6	SPTLC2	0.0681276	40	11	0.0217572	Whole_Blood	0.99831	Stomach	13.3055	3.48465e-16	0.603194	-2.29458	2.29175	0.100255	1.25555	11	0	3.02319e-06
ENSG00000100519.11	PSMC6	0.0681516	46	3	0.00460918	Cells_EBV-transformed_lymphocytes	0.89531	Whole_Blood	26.1647	4.40065e-16	7.38301	-2.83315	2.32072	-0.00572661	1.5808	3	0	3.02425e-06
ENSG00000126883.16	NUP214	0.0682309	35	4	0.00696388	Artery_Tibial	0.984709	Esophagus_Mucosa	25.3859	4.35752e-16	1.11562	-2.69857	0.789585	-1.4597	0.809553	4	0	3.02778e-06
ENSG00000260001.6	TGFBR3L	0.0682463	6	3	0.01578	Thyroid	0.176164	Adipose_Visceral_Omentum	3.72477	5.36314e-19	0.291494	-2.41396	-1.35266	-1.95164	0.52811	3	0	3.02846e-06
ENSG00000134452.19	FBXO18	0.0682894	49	5	0.0116165	Skin_Not_Sun_Exposed_Suprapubic	0.959606	Brain_Spinal_cord_cervical_c-1	30.4112	2.89948e-15	1.14945	-2.52359	1.91864	-0.627651	1.23409	5	0	3.03037e-06
ENSG00000168263.8	KCNV2	0.0683106	29	8	0.05537	Cells_Cultured_fibroblasts	0.9674	Heart_Atrial_Appendage	11.5117	8.39596e-16	0.458261	-1.91596	1.91596	0.484877	1.31309	8	0	3.03131e-06
ENSG00000081842.17	PCDHA6	0.0683244	28	6	0.0114687	Vagina	0.5963	Brain_Caudate_basal_ganglia	15.948	4.97475e-16	0.685376	-1.95817	2.52808	-0.924663	1.36515	6	0	3.03193e-06
ENSG00000133858.15	ZFC3H1	0.0683692	45	2	0.0179551	Lung	0.4775	Brain_Cerebellar_Hemisphere	41.9483	1.03007e-15	1.86596	-0.710329	2.36654	1.2904	0.402274	2	0	3.03391e-06
ENSG00000228672.3	PROB1	0.0683731	39	3	0.03437	Breast_Mammary_Tissue	0.6249	Skin_Not_Sun_Exposed_Suprapubic	34.1009	1.05081e-15	1.4571	0.488918	2.1157	1.38431	0.41658	3	0	3.03408e-06
ENSG00000248872.1	RP11-344G13.1	0.0684383	1	1	0.0684383	Testis	0.0684383	Testis	1	1	1	-1.82211	-1.82211	-1.82211	NA	1	0	3.03698e-06
ENSG00000229896.2	RP11-456H18.2	0.0684455	21	5	0.0575237	Thyroid	0.7779	Lung	9.607	1.0418e-17	0.575517	-1.46875	1.89931	0.609161	0.789737	5	0	3.0373e-06
ENSG00000147894.14	C9orf72	0.0684872	49	4	0.00045643	Nerve_Tibial	0.110485	Adrenal_Gland	38.6583	3.80202e-15	1.7089	1.59602	3.5051	2.58485	0.406107	4	0	3.03915e-06
ENSG00000267325.1	LINC01415	0.0685308	34	4	0.002383	Esophagus_Gastroesophageal_Junction	0.764	Adipose_Visceral_Omentum	22.7507	5.72512e-16	0.805112	-3.03782	1.70219	-0.904954	1.40056	4	0	3.04108e-06
ENSG00000160993.3	ALKBH4	0.0685326	44	3	0.00619786	Adipose_Subcutaneous	0.870943	Lung	33.3331	8.12299e-16	2.90851	-2.73713	2.70678	0.0506367	0.900393	3	0	3.04116e-06
ENSG00000166747.12	AP1G1	0.068535	33	4	0.0554022	Esophagus_Mucosa	0.948086	Artery_Tibial	18.007	6.10531e-16	0.625951	-0.902295	1.91571	0.326381	0.552159	4	0	3.04127e-06
ENSG00000075618.17	FSCN1	0.0685672	40	5	0.00898268	Brain_Spinal_cord_cervical_c-1	0.963113	Brain_Amygdala	18.0732	2.8952e-16	0.979307	-1.66678	2.61271	-0.448919	1.16857	5	0	3.0427e-06
ENSG00000271978.1	RP11-428J1.4	0.0685691	39	7	0.05172	Skin_Sun_Exposed_Lower_leg	0.845211	Brain_Cortex	19.5371	5.48357e-16	0.804115	-1.94546	1.94546	-0.253711	1.28195	7	0	3.04278e-06
ENSG00000077080.9	ACTL6B	0.0686414	13	1	0.0686414	Adrenal_Gland	0.0686414	Brain_Amygdala	13	6.31322e-18	13	-1.82077	1.82077	-0.420178	1.84397	1	0	3.04599e-06
ENSG00000276045.2	ORAI1	0.0686696	49	4	0.0143615	Cells_Cultured_fibroblasts	0.919836	Artery_Aorta	29.4802	5.90889e-16	1.96724	-2.44809	1.79666	-0.325911	1.48523	4	0	3.04724e-06
ENSG00000153684.14	GOLGA8F	0.06867	1	1	0.06867	Testis	0.06867	Testis	1	1	1	1.82058	1.82058	1.82058	NA	1	0	3.04726e-06
ENSG00000127314.17	RAP1B	0.068713	44	4	0.0106031	Whole_Blood	0.6939	Cells_EBV-transformed_lymphocytes	28.2783	8.62675e-16	1.39039	-0.838767	2.55551	2.07708	0.638966	4	0	3.04917e-06
ENSG00000273243.1	CTA-217C2.2	0.068717	34	9	0.01287	Adrenal_Gland	0.9857	Brain_Cerebellum	15.0114	1.38807e-15	0.616698	-0.863432	2.48735	0.389603	0.694163	9	0	3.04934e-06
ENSG00000189045.13	ANKDD1B	0.0687206	49	5	0.00684773	Thyroid	0.972502	Brain_Hypothalamus	26.7164	9.43122e-16	1.97286	-1.45983	2.70416	0.357093	1.11553	5	0	3.04951e-06
ENSG00000226364.1	LINC02089	0.0687722	1	1	0.0687722	Testis	0.0687722	Testis	1	1	1	-1.81991	-1.81991	-1.81991	NA	1	0	3.0518e-06
ENSG00000272774.1	RP11-433A10.3	0.0688049	8	3	0.01814	Brain_Anterior_cingulate_cortex_BA24	0.6406	Brain_Spinal_cord_cervical_c-1	4.91393	6.19634e-34	1.05267	-2.36275	1.35852	-1.41207	1.29642	3	0	3.05325e-06
ENSG00000077943.7	ITGA8	0.0688057	33	6	0.04536	Artery_Aorta	0.8737	Brain_Cerebellar_Hemisphere	22.3469	8.15738e-16	0.913945	-2.0013	1.83362	0.512052	1.03959	6	0	3.05328e-06
ENSG00000112414.14	ADGRG6	0.0688558	20	6	0.00673681	Skin_Sun_Exposed_Lower_leg	0.933233	Brain_Substantia_nigra	6.37709	2.19172e-18	0.79571	-1.76645	2.70958	0.270085	1.25527	6	0	3.0555e-06
ENSG00000127220.5	ABHD8	0.0689157	47	4	0.0006121	Spleen	0.926377	Liver	33.4982	2.50278e-15	1.88458	-3.4262	3.09896	-0.511059	1.25416	4	0	3.05816e-06
ENSG00000151332.18	MBIP	0.0689223	48	2	0.0141154	Brain_Anterior_cingulate_cortex_BA24	0.4541	Testis	41.5451	1.06453e-15	4.45502	-2.01342	2.45431	1.95912	0.822437	2	0	3.05846e-06
ENSG00000164114.18	MAP9	0.0689799	32	4	0.005923	Minor_Salivary_Gland	0.9158	Pituitary	23.2125	1.09623e-15	0.873377	-2.75201	1.90878	-1.40486	1.15778	4	0	3.06101e-06
ENSG00000214941.7	ZSWIM7	0.0689861	34	2	0.01568	Artery_Coronary	0.8818	Brain_Substantia_nigra	31.0109	1.15887e-15	1.08541	-2.41628	2.13839	0.341578	1.78538	2	0	3.06129e-06
ENSG00000230309.1	RP3-390M24.1	0.069	1	1	0.069	Cells_Cultured_fibroblasts	0.069	Cells_Cultured_fibroblasts	1	1	1	1.81842	1.81842	1.81842	NA	1	0	3.0619e-06
ENSG00000116176.6	TPSG1	0.0690346	39	7	0.00866538	Skin_Sun_Exposed_Lower_leg	0.962437	Ovary	19.7031	8.55685e-16	1.36555	-2.62498	1.69884	-0.428548	0.957506	7	0	3.06344e-06
ENSG00000076984.17	MAP2K7	0.0691133	41	4	0.0266369	Brain_Hippocampus	0.98037	Brain_Cerebellum	27.7307	1.34359e-15	0.982063	-2.2168	1.64389	0.767854	1.18158	4	0	3.06693e-06
ENSG00000030304.13	MUSK	0.0691241	18	7	0.02094	Testis	0.858243	Cells_Cultured_fibroblasts	9.98299	1.09244e-17	0.622182	-2.30906	0.906068	-1.12563	1.15024	7	0	3.06741e-06
ENSG00000148229.12	POLE3	0.069175	47	1	0.0504172	Skin_Sun_Exposed_Lower_leg	0.176695	Adipose_Subcutaneous	46.0776	1.15813e-15	46.0776	-1.95641	-1.351	-1.80769	0.130728	1	0	3.06967e-06
ENSG00000198056.13	PRIM1	0.06918	49	1	0.06918	Colon_Transverse	0.06918	Adipose_Subcutaneous	49	8.40101e-16	49	1.81724	1.81724	1.81724	3.20494e-16	1	0	3.06989e-06
ENSG00000125629.14	INSIG2	0.0691876	48	4	0.0291644	Skin_Not_Sun_Exposed_Suprapubic	0.999522	Pancreas	28.6004	1.06415e-15	2.27516	-0.877475	2.18126	0.443173	0.9751	4	0	3.07023e-06
ENSG00000257193.1	RP11-818F20.4	0.06919	1	1	0.06919	Testis	0.06919	Testis	1	1	1	-1.81718	-1.81718	-1.81718	NA	1	0	3.07034e-06
ENSG00000165325.13	DEUP1	0.0692256	14	3	0.123262	Testis	0.981575	Brain_Spinal_cord_cervical_c-1	11.1034	3.8896e-17	0.793846	-0.751781	1.54123	0.157035	0.666436	3	0	3.07191e-06
ENSG00000156170.12	NDUFAF6	0.0692342	47	5	0.00572046	Prostate	0.5527	Brain_Anterior_cingulate_cortex_BA24	25.4081	8.75713e-16	0.941457	-2.76339	1.31507	-1.47329	1.16107	5	0	3.0723e-06
ENSG00000226037.1	LINC01040	0.06924	1	1	0.06924	Testis	0.06924	Testis	1	1	1	-1.81685	-1.81685	-1.81685	NA	1	0	3.07255e-06
ENSG00000233041.8	PHGR1	0.069253	17	3	0.0116904	Minor_Salivary_Gland	0.973228	Colon_Transverse	10.5798	5.64143e-18	0.917711	-2.03174	2.52135	0.0696388	2.02456	3	0	3.07313e-06
ENSG00000158292.6	GPR153	0.0692744	45	6	0.00450201	Muscle_Skeletal	0.9749	Esophagus_Gastroesophageal_Junction	25.7591	6.5881e-16	1.04063	-2.78931	2.84066	0.120086	1.24135	6	0	3.07408e-06
ENSG00000258811.1	CTD-3051D23.1	0.0693156	41	4	0.02323	Nerve_Tibial	0.8093	Colon_Sigmoid	25.5127	6.73721e-16	1.03183	-2.0383	2.26963	0.74677	1.31925	4	0	3.07591e-06
ENSG00000138756.17	BMP2K	0.0693451	48	4	0.00447141	Brain_Anterior_cingulate_cortex_BA24	0.862294	Brain_Cortex	36.0453	1.03894e-15	1.23503	-2.84284	0.500675	-2.0706	0.990462	4	0	3.07722e-06
ENSG00000111481.9	COPZ1	0.0694061	3	3	0.01279	Brain_Cerebellum	0.2646	Brain_Cortex	1.32805	0.634636	0.634636	-2.48956	-1.11558	-1.60669	0.766205	3	0	3.07992e-06
ENSG00000102531.16	FNDC3A	0.0694276	47	5	0.0114912	Brain_Cerebellar_Hemisphere	0.76755	Minor_Salivary_Gland	20.9388	5.61121e-16	0.853987	-1.92766	2.5274	1.07829	1.21461	5	0	3.08088e-06
ENSG00000187097.12	ENTPD5	0.0694566	49	5	0.0035499	Esophagus_Gastroesophageal_Junction	0.9725	Brain_Cerebellum	28.7732	7.7107e-16	2.67	0.034473	2.91561	1.17934	0.830002	5	0	3.08217e-06
ENSG00000119614.2	VSX2	0.0694895	4	4	0.0184	Testis	0.993537	Adipose_Subcutaneous	2.70622	0.102913	0.102913	-2.35747	-0.00809968	-0.826375	1.08298	4	0	3.08363e-06
ENSG00000251169.2	LINC01843	0.0694977	24	3	0.04103	Adipose_Visceral_Omentum	0.873117	Heart_Atrial_Appendage	19.0676	3.98968e-17	1.54817	-2.04323	1.61174	0.600793	1.07859	3	0	3.08399e-06
ENSG00000186409.14	CCDC30	0.0695291	48	4	0.09954	Brain_Cortex	0.971067	Testis	26.7104	7.80591e-16	1.73801	-1.64709	1.45158	0.624405	0.754368	4	0	3.08538e-06
ENSG00000178531.5	CTXN1	0.0695303	40	5	0.0247	Brain_Cortex	0.7349	Adrenal_Gland	17.7884	5.52765e-16	1.26316	-2.24606	0.8181	-0.578097	0.923174	5	0	3.08544e-06
ENSG00000100982.11	PCIF1	0.0695402	47	5	0.00421676	Brain_Cortex	0.602181	Skin_Sun_Exposed_Lower_leg	21.7395	3.62143e-16	1.33864	-1.21099	2.86147	1.48974	1.13291	5	0	3.08588e-06
ENSG00000142273.10	CBLC	0.0695503	4	4	0.0592877	Pancreas	0.8066	Minor_Salivary_Gland	3.15054	0.134262	0.134262	0.244815	1.88605	0.967471	0.755186	4	0	3.08632e-06
ENSG00000228265.5	RALY-AS1	0.0696027	46	4	0.0181626	Lung	0.8509	Adrenal_Gland	25.7006	6.54123e-16	1.46935	-0.390336	2.36229	0.812809	0.73767	4	0	3.08865e-06
ENSG00000155366.16	RHOC	0.0696254	28	7	0.001855	Adrenal_Gland	0.791278	Heart_Atrial_Appendage	12.5403	3.77894e-16	0.452224	-3.11252	1.48305	-0.0854175	1.64053	7	0	3.08966e-06
ENSG00000197536.11	C5orf56	0.0696262	38	5	0.052854	Skin_Sun_Exposed_Lower_leg	0.985099	Thyroid	27.3259	2.67558e-15	1.06619	-1.93611	1.79115	-0.650363	0.897917	5	0	3.08969e-06
ENSG00000099812.8	MISP	0.0696581	22	6	0.01361	Brain_Anterior_cingulate_cortex_BA24	0.878192	Nerve_Tibial	16.1951	1.03531e-17	0.753783	-2.4674	0.747768	-0.978994	0.65483	6	0	3.09111e-06
ENSG00000263465.4	SRSF8	0.0696679	31	6	0.0280316	Lung	0.9335	Artery_Coronary	14.5143	4.40559e-16	0.602607	-2.19684	0.291453	-1.36746	0.630487	6	0	3.09154e-06
ENSG00000112742.9	TTK	0.0697217	40	6	0.0367526	Colon_Sigmoid	0.995227	Uterus	15.5581	5.47764e-16	0.932105	-2.0885	1.51726	-0.528678	1.09642	6	0	3.09393e-06
ENSG00000133742.13	CA1	0.0697551	5	4	0.03243	Skin_Sun_Exposed_Lower_leg	0.5494	Skin_Not_Sun_Exposed_Suprapubic	2.33372	2.01957e-16	0.160385	-2.13907	1.83625	-0.180295	1.78772	4	0	3.09541e-06
ENSG00000004777.18	ARHGAP33	0.0697993	47	4	0.0382068	Colon_Transverse	0.766617	Pancreas	37.6397	1.22787e-15	1.47206	-2.07263	1.66042	-1.31485	0.650322	4	0	3.09737e-06
ENSG00000106688.11	SLC1A1	0.0698032	39	2	0.06877	Brain_Frontal_Cortex_BA9	0.9877	Brain_Putamen_basal_ganglia	33.2243	9.63938e-16	2.57751	-0.744911	1.81993	-0.308459	0.659804	2	0	3.09755e-06
ENSG00000165105.9	RASEF	0.0698641	14	6	0.03767	Artery_Coronary	0.275457	Brain_Caudate_basal_ganglia	8.5265	6.00026e-19	0.455657	-2.06261	2.07843	0.155504	1.73174	6	0	3.10025e-06
ENSG00000164169.12	PRMT9	0.0698845	2	2	0.02106	Thyroid	0.2469	Brain_Cerebellum	1.50232	0.497675	0.497675	1.15791	2.30691	1.73241	0.812462	2	0	3.10116e-06
ENSG00000134258.16	VTCN1	0.0698974	17	6	0.00683071	Heart_Atrial_Appendage	0.790976	Artery_Aorta	11.0376	2.29994e-17	0.464751	-1.6077	2.70499	-0.578217	0.937382	6	0	3.10173e-06
ENSG00000066405.12	CLDN18	0.0699088	47	8	0.0123295	Lung	0.886748	Cells_Cultured_fibroblasts	22.6874	9.19553e-16	0.826854	-2.38988	2.50257	-0.29473	1.81113	8	0	3.10223e-06
ENSG00000240764.3	PCDHGC5	0.0699125	33	3	0.00191959	Artery_Coronary	0.8486	Lung	29.9918	8.24518e-16	0.999738	-2.05478	3.1024	2.21905	1.00689	3	0	3.1024e-06
ENSG00000178177.15	LCORL	0.0699242	47	5	0.05032	Thyroid	0.974004	Brain_Putamen_basal_ganglia	29.7615	9.30284e-16	1.04186	-1.95723	1.71009	-0.0779433	0.842049	5	0	3.10291e-06
ENSG00000174567.7	GOLT1A	0.0699325	37	7	0.0500578	Stomach	0.778646	Liver	18.7496	6.70712e-16	0.957417	-1.95947	1.93666	-0.466792	1.26673	7	0	3.10328e-06
ENSG00000180626.9	ZNF594	0.0699484	33	4	0.03674	Brain_Amygdala	0.886498	Heart_Atrial_Appendage	26.2785	6.87939e-16	0.990515	-2.08864	0.910612	0.0510243	0.686858	4	0	3.10399e-06
ENSG00000117360.12	PRPF3	0.0699776	12	3	0.05868	Artery_Tibial	0.6598	Adipose_Subcutaneous	9.02281	6.59549e-19	1.16476	-1.89058	1.36804	-0.38055	0.986453	3	0	3.10529e-06
ENSG00000107951.14	MTPAP	0.069991	41	6	0.02773	Thyroid	0.962642	Brain_Cerebellum	20.0153	8.36742e-16	0.947704	-2.20109	1.42867	-0.54028	1.00076	6	0	3.10588e-06
ENSG00000249423.1	RP11-284A20.1	0.07002	1	1	0.07002	Testis	0.07002	Testis	1	1	1	-1.81178	-1.81178	-1.81178	NA	1	0	3.10717e-06
ENSG00000188827.10	SLX4	0.0700359	31	2	0.0310493	Prostate	0.2482	Artery_Coronary	25.2484	4.23342e-16	4.95002	-2.04202	2.15644	-0.376776	1.3475	2	0	3.10787e-06
ENSG00000171044.10	XKR6	0.0700508	13	4	0.01038	Heart_Atrial_Appendage	0.788	Skin_Not_Sun_Exposed_Suprapubic	6.72468	6.73077e-19	0.475392	-2.56291	2.16917	0.731422	1.5908	4	0	3.10853e-06
ENSG00000172367.15	PDZD3	0.0701292	34	6	0.00332357	Skin_Not_Sun_Exposed_Suprapubic	0.656027	Colon_Transverse	19.699	6.91165e-16	0.664698	-2.93611	2.83932	-1.82344	1.22844	6	0	3.11201e-06
ENSG00000125449.6	ARMC7	0.0701467	34	5	0.003975	Colon_Transverse	0.690814	Thyroid	21.203	4.70665e-16	0.745224	-2.88014	0.731457	-0.911211	0.848933	5	0	3.11279e-06
ENSG00000088280.18	ASAP3	0.0701819	48	5	0.00756123	Testis	0.976797	Heart_Left_Ventricle	35.8446	1.10692e-15	1.39279	-1.47004	2.67106	0.441302	0.627086	5	0	3.11435e-06
ENSG00000248184.1	RP11-231C18.1	0.0702055	13	3	0.01551	Brain_Cerebellar_Hemisphere	0.7361	Brain_Nucleus_accumbens_basal_ganglia	10.7222	4.60058e-17	0.373195	-2.42025	0.337022	-1.87404	0.695926	3	0	3.1154e-06
ENSG00000234692.1	RP11-445L6.3	0.0702115	2	2	0.02192	Lung	0.517015	Artery_Tibial	1.17722	0.822776	0.822776	-2.29175	0.647953	-0.821899	2.07868	2	0	3.11566e-06
ENSG00000259004.1	RP11-8L8.2	0.0702548	28	5	0.023619	Cells_EBV-transformed_lymphocytes	0.829661	Whole_Blood	15.1567	7.66113e-16	0.900256	-1.70843	2.26327	-0.399752	1.46365	5	0	3.11759e-06
ENSG00000112981.4	NME5	0.0702585	48	1	0.0140436	Spleen	0.0766204	Brain_Caudate_basal_ganglia	47.8952	9.18449e-16	47.8952	-1.79452	2.45614	1.73358	0.528787	1	0	3.11775e-06
ENSG00000138964.16	PARVG	0.0702602	37	5	0.004726	Brain_Caudate_basal_ganglia	0.982	Liver	22.1671	2.15128e-15	0.995855	-2.82514	1.16506	0.309508	0.654732	5	0	3.11783e-06
ENSG00000224032.6	EPB41L4A-AS1	0.0702618	35	3	0.0457201	Brain_Amygdala	0.9275	Breast_Mammary_Tissue	20.4826	4.72425e-16	1.37162	-1.99797	1.4743	-0.716755	0.878678	3	0	3.11789e-06
ENSG00000197223.11	C1D	0.0703009	32	7	0.04171	Liver	0.981605	Esophagus_Mucosa	11.0009	1.9986e-16	0.427066	-2.0364	2.0364	0.0890625	1.0853	7	0	3.11963e-06
ENSG00000165895.17	ARHGAP42	0.0703017	47	6	0.0199885	Artery_Aorta	0.9923	Brain_Caudate_basal_ganglia	20.8204	5.72068e-16	1.34435	-2.32656	2.08908	-0.183676	0.925736	6	0	3.11967e-06
ENSG00000261888.1	AC144831.1	0.0703193	38	4	0.010122	Brain_Cortex	0.9311	Brain_Caudate_basal_ganglia	21.7728	2.10964e-15	1.01045	-2.57163	2.1903	0.771547	1.04664	4	0	3.12045e-06
ENSG00000099834.18	CDHR5	0.0703238	42	6	0.015778	Whole_Blood	0.81914	Brain_Anterior_cingulate_cortex_BA24	20.5775	6.92975e-16	0.727273	-1.16997	2.41401	0.139915	0.821204	6	0	3.12065e-06
ENSG00000180422.3	LINC00304	0.0703425	42	7	0.00615398	Esophagus_Muscularis	0.9777	Brain_Caudate_basal_ganglia	19.4808	7.58283e-16	0.853241	-1.79884	2.73946	0.128328	1.0746	7	0	3.12148e-06
ENSG00000229352.1	AC007563.3	0.0703439	9	3	0.01462	Brain_Amygdala	0.0397743	Thyroid	8.0134	4.00296e-17	0.316652	-2.44166	-2.05609	-2.21021	0.180133	3	0	3.12154e-06
ENSG00000257354.2	RP11-631N16.2	0.0703526	47	5	0.003039	Brain_Amygdala	0.980702	Artery_Aorta	33.1932	1.14261e-15	1.83799	-2.96377	1.72922	-0.188162	0.900425	5	0	3.12193e-06
ENSG00000149503.12	INCENP	0.0703945	49	3	0.02863	Cells_EBV-transformed_lymphocytes	0.985969	Skin_Sun_Exposed_Lower_leg	34.2668	1.05605e-15	2.41662	-2.18854	1.3258	-0.592124	0.837656	3	0	3.12379e-06
ENSG00000172725.13	CORO1B	0.0704694	37	1	0.06752	Skin_Sun_Exposed_Lower_leg	0.2916	Esophagus_Mucosa	35.5845	8.68863e-16	35.5845	-1.8282	1.8282	-1.58287	0.844176	1	0	3.12711e-06
ENSG00000173578.7	XCR1	0.070557	23	4	0.01064	Minor_Salivary_Gland	0.954534	Adipose_Subcutaneous	13.7522	1.3736e-17	0.939968	-2.55431	2.55431	0.0808834	1.31343	4	0	3.131e-06
ENSG00000095203.14	EPB41L4B	0.0705604	29	13	0.0172801	Thyroid	0.9882	Skin_Not_Sun_Exposed_Suprapubic	10.3489	6.91775e-16	0.426756	-2.38069	1.55814	0.128552	0.924728	13	0	3.13115e-06
ENSG00000167700.8	MFSD3	0.0705698	34	4	0.00798762	Brain_Cerebellum	0.944001	Adipose_Visceral_Omentum	26.4943	1.04105e-15	1.00281	-1.73707	2.65259	-0.979392	1.0577	4	0	3.13156e-06
ENSG00000109971.13	HSPA8	0.0705748	10	5	0.01355	Esophagus_Mucosa	0.8567	Thyroid	5.97432	4.01122e-18	0.902513	-1.1942	2.46898	0.929291	0.943986	5	0	3.13178e-06
ENSG00000183155.4	RABIF	0.0706248	22	5	0.0400758	Testis	1	Brain_Frontal_Cortex_BA9	14.4803	1.03264e-18	0.514166	-1.36836	2.05297	0.431385	0.915042	5	0	3.134e-06
ENSG00000271967.1	RP11-134K13.4	0.0706571	48	2	0.0265733	Liver	0.823954	Brain_Frontal_Cortex_BA9	43.4693	1.22275e-15	1.98687	0.222462	2.21773	0.973774	0.499996	2	0	3.13544e-06
ENSG00000107485.15	GATA3	0.0707923	6	6	0.03142	Colon_Sigmoid	0.7687	Esophagus_Mucosa	1.77308	0.246714	0.246714	-0.96661	2.15171	0.897686	1.15039	6	0	3.14144e-06
ENSG00000272682.1	AC004471.10	0.0708081	35	4	0.01965	Adipose_Subcutaneous	0.6901	Heart_Atrial_Appendage	25.7959	7.97417e-16	0.981466	-2.33296	1.71557	-1.3982	1.15777	4	0	3.14214e-06
ENSG00000114529.12	C3orf52	0.0708201	46	4	0.0301049	Cells_Cultured_fibroblasts	0.786883	Spleen	28.102	9.80592e-16	1.0404	-2.16871	2.11547	-0.620503	1.06287	4	0	3.14267e-06
ENSG00000281202.2	LINC01097	0.071	1	1	0.071	Testis	0.071	Testis	1	1	1	-1.80548	-1.80548	-1.80548	NA	1	0	3.15065e-06
ENSG00000237057.2	LINC02087	0.07109	1	1	0.07109	Testis	0.07109	Testis	1	1	1	1.8049	1.8049	1.8049	NA	1	0	3.15465e-06
ENSG00000213918.10	DNASE1	0.0711794	45	3	0.009364	Cells_Cultured_fibroblasts	0.919602	Brain_Anterior_cingulate_cortex_BA24	21.8381	6.32312e-16	2.93277	-2.59847	1.22361	-0.88521	1.04159	3	0	3.15861e-06
ENSG00000196787.3	HIST1H2AG	0.0712117	28	6	0.00186692	Muscle_Skeletal	0.993066	Testis	13.5009	7.90601e-16	0.842195	-2.28784	3.11063	-0.949925	1.32674	6	0	3.16005e-06
ENSG00000198542.13	ITGBL1	0.0712219	35	7	0.004517	Heart_Atrial_Appendage	0.996851	Brain_Spinal_cord_cervical_c-1	19.2276	8.80591e-16	0.688936	-2.06384	2.8396	0.445064	1.35591	7	0	3.1605e-06
ENSG00000112139.14	MDGA1	0.0712485	49	4	0.0225872	Nerve_Tibial	0.685562	Brain_Substantia_nigra	37.1391	3.31019e-15	1.35644	-2.28034	1.56165	-1.36899	0.608402	4	0	3.16168e-06
ENSG00000175467.14	SART1	0.0712957	12	6	0.06173	Brain_Cerebellum	0.532	Brain_Cerebellar_Hemisphere	5.98766	3.09238e-18	0.332808	-1.44812	1.86823	0.456086	1.18459	6	0	3.16378e-06
ENSG00000241696.1	LINC02053	0.07131	1	1	0.07131	Testis	0.07131	Testis	1	1	1	-1.8035	-1.8035	-1.8035	NA	1	0	3.16441e-06
ENSG00000258733.5	CTD-2341M24.1	0.0713141	47	3	0.012541	Whole_Blood	0.932432	Uterus	38.3876	1.73268e-15	1.5124	-1.23213	2.49654	1.48217	0.877275	3	0	3.16459e-06
ENSG00000187994.13	RINL	0.0713174	36	6	0.00541	Kidney_Cortex	0.974338	Brain_Cerebellum	25.602	8.03518e-16	0.957562	-1.78421	2.78155	0.0491344	0.991724	6	0	3.16474e-06
ENSG00000267505.1	CTC-296K1.3	0.0713223	35	3	0.00806312	Cells_Cultured_fibroblasts	0.8412	Brain_Cortex	27.1353	1.05321e-15	0.915006	-2.64942	1.98338	-0.70139	1.06752	3	0	3.16496e-06
ENSG00000259434.1	RP11-720L8.1	0.0714105	2	2	0.0420492	Testis	0.347401	Brain_Putamen_basal_ganglia	1.06318	0.936817	0.936817	-2.03303	-0.939642	-1.48634	0.773144	2	0	3.16887e-06
ENSG00000149571.11	KIRREL3	0.0714841	37	6	0.0237092	Cells_Cultured_fibroblasts	1	Brain_Cortex	21.37	6.28955e-16	0.823806	-1.6886	2.26181	-0.422178	0.921038	6	0	3.17214e-06
ENSG00000226194.5	RP1-137D17.1	0.0715394	41	3	0.0220276	Brain_Frontal_Cortex_BA9	0.98269	Muscle_Skeletal	33.0675	7.987e-16	1.54739	-2.19885	2.28989	0.161328	0.891396	3	0	3.17459e-06
ENSG00000235774.1	AC023347.1	0.0715597	1	1	0.0715597	Testis	0.0715597	Testis	1	1	1	-1.80191	-1.80191	-1.80191	NA	1	0	3.17549e-06
ENSG00000163638.13	ADAMTS9	0.0715763	11	7	0.005576	Artery_Aorta	0.9557	Brain_Substantia_nigra	5.46599	4.24903e-17	0.522621	-1.8134	2.77173	0.298138	1.03717	7	0	3.17623e-06
ENSG00000130193.7	THEM6	0.0715784	49	3	0.00479902	Esophagus_Gastroesophageal_Junction	0.9131	Nerve_Tibial	38.2375	8.70839e-16	2.55716	-2.82022	0.674194	-1.67144	0.74817	3	0	3.17632e-06
ENSG00000113810.15	SMC4	0.0715985	47	3	0.00432659	Artery_Tibial	1	Cells_EBV-transformed_lymphocytes	27.5192	8.9138e-16	4.51093	-2.85331	2.60438	-1.42475	1.33537	3	0	3.17721e-06
ENSG00000109625.18	CPZ	0.071651	21	9	0.004736	Ovary	0.925337	Colon_Sigmoid	8.04857	1.8394e-17	0.324313	-1.31281	2.82446	1.17192	0.848369	9	0	3.17954e-06
ENSG00000188229.5	TUBB4B	0.0716578	17	3	0.03247	Adipose_Visceral_Omentum	0.872475	Skin_Not_Sun_Exposed_Suprapubic	15.1864	3.32079e-17	0.803717	-2.13858	0.533768	-0.292231	0.681043	3	0	3.17984e-06
ENSG00000166823.5	MESP1	0.0716728	41	5	0.00986186	Cells_EBV-transformed_lymphocytes	1	Pancreas	18.391	3.89615e-16	0.964221	-1.71552	2.58064	0.805271	1.11578	5	0	3.18051e-06
ENSG00000056586.15	RC3H2	0.0716769	8	3	0.008622	Stomach	0.7893	Heart_Left_Ventricle	5.43596	5.57361e-17	0.857999	-2.62669	0.447658	-0.0494093	1.04456	3	0	3.18069e-06
ENSG00000026950.16	BTN3A1	0.0716802	48	4	0.00768959	Testis	0.807877	Whole_Blood	34.4875	3.24955e-15	1.4872	-2.6654	1.2089	-1.57107	0.793124	4	0	3.18084e-06
ENSG00000198586.13	TLK1	0.0717172	44	3	0.0001361	Pancreas	0.748099	Testis	36.0547	4.08737e-16	1.39118	-2.44067	3.81515	0.412324	0.912398	3	0	3.18248e-06
ENSG00000143772.9	ITPKB	0.0717374	47	5	0.00794544	Whole_Blood	0.9121	Artery_Aorta	21.2733	4.32942e-16	1.07064	-2.20413	2.65438	0.53158	1.15475	5	0	3.18338e-06
ENSG00000162174.12	ASRGL1	0.0717474	47	4	0.00172348	Thyroid	0.976954	Adipose_Visceral_Omentum	28.2469	9.44906e-16	1.13273	-3.13416	2.7513	-1.66928	1.35425	4	0	3.18382e-06
ENSG00000123739.10	PLA2G12A	0.0718236	47	2	0.008414	Brain_Anterior_cingulate_cortex_BA24	0.4406	Stomach	42.4688	1.41793e-15	3.16937	-2.63499	-0.77118	-2.16537	0.478385	2	0	3.1872e-06
ENSG00000149483.11	TMEM138	0.0718318	49	2	0.0307756	Esophagus_Mucosa	0.346089	Artery_Tibial	44.7042	1.18581e-15	4.22989	-2.15996	-0.942203	-1.94049	0.256536	2	0	3.18756e-06
ENSG00000170946.14	DNAJC24	0.0718759	41	2	0.0297735	Esophagus_Muscularis	0.888414	Thyroid	35.3777	8.90668e-16	4.52699	-2.13587	2.17309	1.41023	1.40164	2	0	3.18952e-06
ENSG00000182752.9	PAPPA	0.0719122	39	3	0.0399369	Uterus	0.4525	Artery_Coronary	28.1638	3.92438e-16	0.99651	-2.0544	1.5691	1.02138	0.638654	3	0	3.19113e-06
ENSG00000204262.11	COL5A2	0.0719642	48	4	0.00600195	Esophagus_Muscularis	0.9899	Artery_Coronary	31.2588	9.41725e-16	1.14369	-2.63747	2.74767	1.53134	1.47306	4	0	3.19344e-06
ENSG00000142330.19	CAPN10	0.0719841	48	5	0.00328005	Adipose_Visceral_Omentum	0.991381	Testis	35.7867	8.62885e-16	1.22729	-2.9402	0.671712	-2.12909	0.911511	5	0	3.19432e-06
ENSG00000127993.15	RBM48	0.071995	49	3	0.000121031	Thyroid	0.458151	Brain_Cerebellum	41.9331	8.59849e-16	2.21077	-3.84403	1.83779	-1.48449	0.706293	3	0	3.19481e-06
ENSG00000169347.16	GP2	0.0720266	11	2	0.02791	Testis	0.2026	Small_Intestine_Terminal_Ileum	9.15937	1.5773e-17	1.77971	-2.19855	-1.27418	-1.44436	0.372947	2	0	3.19621e-06
ENSG00000077157.21	PPP1R12B	0.0720467	49	3	0.03359	Brain_Cerebellar_Hemisphere	0.971442	Whole_Blood	28.5191	4.15559e-16	2.37797	-2.12496	2.12496	-0.722533	1.25848	3	0	3.1971e-06
ENSG00000164543.5	STK17A	0.0721096	32	4	0.0163795	Brain_Cerebellar_Hemisphere	0.889425	Ovary	22.3249	3.32598e-16	0.993228	-2.40035	1.24672	-0.758855	1.17942	4	0	3.19989e-06
ENSG00000198914.3	POU3F3	0.0721201	17	4	0.0415003	Artery_Aorta	0.8018	Adipose_Subcutaneous	11.6223	2.65915e-18	0.712255	-0.460162	2.0385	0.0912273	0.713152	4	0	3.20036e-06
ENSG00000237880.1	LINC01885	0.0721866	6	3	0.05436	Thyroid	0.346898	Testis	4.82941	6.70337e-18	0.198108	0.940622	1.92396	1.42595	0.310996	3	0	3.20331e-06
ENSG00000205269.5	TMEM170B	0.0721936	34	3	0.02023	Brain_Nucleus_accumbens_basal_ganglia	0.997831	Muscle_Skeletal	25.1563	8.27741e-16	1.34258	-2.32205	2.20993	0.626898	1.33076	3	0	3.20362e-06
ENSG00000163930.9	BAP1	0.0721988	10	4	0.0139	Esophagus_Gastroesophageal_Junction	0.315	Nerve_Tibial	7.24529	1.41504e-17	0.284006	-2.45984	1.33983	0.439516	1.53287	4	0	3.20385e-06
ENSG00000067167.7	TRAM1	0.0722951	48	4	0.001917	Lung	0.7805	Brain_Substantia_nigra	27.3582	9.22584e-16	1.65569	-0.720544	3.1028	0.847602	0.920643	4	0	3.20813e-06
ENSG00000271334.5	LINC02104	0.0723107	17	1	0.06857	Colon_Transverse	0.2784	Heart_Atrial_Appendage	16.7267	2.54854e-17	16.7267	-1.82124	-1.08392	-1.77787	0.178827	1	0	3.20882e-06
ENSG00000268649.5	RP4-806M20.4	0.0723768	29	3	0.03983	Brain_Amygdala	0.7645	Artery_Coronary	25.7606	4.68447e-16	0.906252	-2.05551	2.05551	1.49116	1.23561	3	0	3.21175e-06
ENSG00000131941.7	RHPN2	0.0723946	48	3	0.0279206	Skin_Sun_Exposed_Lower_leg	0.9667	Colon_Transverse	36.5564	7.69209e-16	2.5197	-1.61898	2.1984	-0.318533	0.877047	3	0	3.21254e-06
ENSG00000152642.10	GPD1L	0.0724082	34	8	0.00350599	Adrenal_Gland	0.971	Skin_Not_Sun_Exposed_Suprapubic	14.2239	5.93619e-16	0.613278	-2.91949	1.29622	-0.938878	1.18672	8	0	3.21315e-06
ENSG00000126233.1	SLURP1	0.0724295	31	3	0.01395	Brain_Cerebellar_Hemisphere	0.570703	Heart_Atrial_Appendage	16.2292	2.37005e-16	4.66948	-2.45855	2.45855	-1.28116	1.42141	3	0	3.21409e-06
ENSG00000159228.12	CBR1	0.0724334	43	5	0.000681	Cells_EBV-transformed_lymphocytes	0.88943	Liver	23.2675	1.04036e-15	0.978137	-3.39712	-0.139026	-2.14885	0.678544	5	0	3.21426e-06
ENSG00000204909.7	SPINK9	0.0724456	9	1	0.0724456	Brain_Caudate_basal_ganglia	0.0724456	Brain_Hypothalamus	9	2.75318e-33	9	-1.79631	-1.79631	-1.79631	2.35514e-16	1	0	3.2148e-06
ENSG00000103187.7	COTL1	0.0724638	32	13	0.01092	Spleen	0.984503	Brain_Cerebellum	9.62214	6.57305e-16	0.370072	-2.54525	2.23011	0.118367	1.06481	13	0	3.21561e-06
ENSG00000121542.11	SEC22A	0.0725944	43	4	0.0380709	Brain_Spinal_cord_cervical_c-1	0.8126	Colon_Sigmoid	22.3559	7.32422e-16	0.828991	-2.07409	2.07247	-0.60152	0.974175	4	0	3.22141e-06
ENSG00000185304.14	RGPD2	0.0725961	14	4	0.01277	Brain_Frontal_Cortex_BA9	0.967278	Liver	9.25849	4.40934e-20	0.887028	-2.49012	1.34912	-0.391105	1.07707	4	0	3.22148e-06
ENSG00000140320.11	BAHD1	0.0726091	26	4	0.0342	Brain_Cortex	0.6933	Skin_Not_Sun_Exposed_Suprapubic	20.1234	1.96046e-15	1.10714	-2.11771	2.06452	0.939328	1.03838	4	0	3.22206e-06
ENSG00000267498.1	CTB-32O4.2	0.0726153	44	4	0.04156	Brain_Caudate_basal_ganglia	0.675774	Stomach	32.4163	7.26721e-16	1.18612	-2.0379	0.764281	-0.819835	0.467265	4	0	3.22233e-06
ENSG00000165233.17	CARD19	0.0726902	37	8	0.0141422	Prostate	0.997821	Skin_Sun_Exposed_Lower_leg	15.6489	1.29074e-15	0.634613	-2.45363	2.04769	0.0310694	1.20413	8	0	3.22566e-06
ENSG00000261648.1	CTD-2014E2.2	0.07271	1	1	0.07271	Testis	0.07271	Testis	1	1	1	-1.79465	-1.79465	-1.79465	NA	1	0	3.22654e-06
ENSG00000271788.1	CTD-2201E18.5	0.0727131	39	2	0.01962	Ovary	0.1035	Artery_Tibial	32.0953	1.46016e-15	6.39844	-1.76633	2.33354	1.91084	0.652293	2	0	3.22667e-06
ENSG00000177483.11	RBM44	0.0727612	49	3	0.0188063	Heart_Left_Ventricle	0.662196	Esophagus_Mucosa	42.7959	4.22474e-15	1.6955	0.436883	2.34935	1.45478	0.552609	3	0	3.22881e-06
ENSG00000171291.8	ZNF439	0.0727655	46	2	0.0288976	Brain_Frontal_Cortex_BA9	0.973001	Pancreas	37.9934	7.88055e-16	6.03451	-0.755617	2.18488	0.497809	0.755255	2	0	3.229e-06
ENSG00000085733.15	CTTN	0.0727936	48	3	0.02266	Esophagus_Muscularis	0.641861	Brain_Frontal_Cortex_BA9	44.172	6.89161e-16	1.5648	-2.27912	2.20236	-1.52646	1.39376	3	0	3.23025e-06
ENSG00000146809.12	ASB15	0.0729509	5	4	0.0121561	Muscle_Skeletal	0.749721	Heart_Left_Ventricle	2.44873	0.0707347	0.285445	-0.831839	2.50758	0.993287	1.28966	4	0	3.23723e-06
ENSG00000198520.10	C1orf228	0.0729885	49	4	0.00770865	Whole_Blood	0.995137	Heart_Left_Ventricle	33.6138	1.06932e-15	1.32319	-2.66457	1.67999	-0.581544	0.782471	4	0	3.2389e-06
ENSG00000136100.12	VPS36	0.0730226	49	3	0.009908	Pituitary	0.216382	Adipose_Visceral_Omentum	44.0219	1.7817e-15	1.54446	-2.47604	2.57902	-1.66815	0.894197	3	0	3.24041e-06
ENSG00000156113.22	KCNMA1	0.0730234	33	11	0.000756884	Brain_Frontal_Cortex_BA9	0.936767	Heart_Atrial_Appendage	13.0712	1.08256e-15	0.451398	-1.10059	3.3681	1.02605	1.52593	11	0	3.24045e-06
ENSG00000173221.13	GLRX	0.0730357	40	7	0.0159147	Skin_Sun_Exposed_Lower_leg	0.914599	Colon_Sigmoid	18.0116	1.6941e-15	0.644518	-2.05478	2.41087	0.970151	1.19039	7	0	3.24099e-06
ENSG00000233220.3	LINC00167	0.0730381	3	3	0.05177	Pancreas	0.4593	Adipose_Visceral_Omentum	1.88501	0.12056	0.12056	-1.94504	0.959117	-0.0819749	1.61718	3	0	3.2411e-06
ENSG00000087502.17	ERGIC2	0.0730392	43	2	0.019639	Colon_Sigmoid	0.893577	Brain_Cerebellum	36.931	1.32607e-15	4.15476	-2.33318	1.32884	-1.60517	0.782965	2	0	3.24114e-06
ENSG00000213563.6	C8orf82	0.0730463	29	5	0.0132	Brain_Cortex	0.9347	Brain_Cerebellum	15.3849	9.08035e-16	0.803289	-2.47833	1.65214	0.664087	1.24569	5	0	3.24146e-06
ENSG00000253729.7	PRKDC	0.0730527	24	3	0.01731	Colon_Transverse	0.826307	Skin_Sun_Exposed_Lower_leg	13.0382	6.77578e-18	0.99358	-1.26827	2.38006	-0.430855	1.01254	3	0	3.24174e-06
ENSG00000135205.14	CCDC146	0.0730848	45	7	0.00455047	Prostate	0.95782	Adrenal_Gland	19.6521	3.55415e-16	0.828571	-2.83724	1.04086	-0.847977	0.959246	7	0	3.24317e-06
ENSG00000267665.1	RP11-13K12.2	0.0730884	15	4	0.009911	Brain_Cortex	0.251	Brain_Cerebellum	10.5809	5.78188e-17	0.49873	-2.26402	2.57892	1.50808	1.39387	4	0	3.24333e-06
ENSG00000278740.1	RP11-147L13.14	0.0731196	48	2	0.0138862	Brain_Anterior_cingulate_cortex_BA24	0.8031	Kidney_Cortex	41.8752	4.11697e-15	2.9858	-0.249337	2.46019	1.87823	0.476528	2	0	3.24471e-06
ENSG00000162999.12	DUSP19	0.0731749	39	4	0.01036	Brain_Nucleus_accumbens_basal_ganglia	0.992989	Colon_Transverse	29.6067	8.23914e-16	1.88837	-2.56358	1.96495	-0.103425	0.745063	4	0	3.24717e-06
ENSG00000270339.3	CH17-385C13.3	0.073193	4	1	0.073193	Brain_Anterior_cingulate_cortex_BA24	0.073193	Brain_Nucleus_accumbens_basal_ganglia	4	3.82311e-33	4	1.79163	1.79163	1.79163	3.39179e-16	1	0	3.24797e-06
ENSG00000166971.16	AKTIP	0.0731977	49	4	0.00319148	Whole_Blood	0.923788	Brain_Frontal_Cortex_BA9	30.4043	1.13829e-15	1.80803	-2.39678	2.94867	-0.268951	1.48541	4	0	3.24818e-06
ENSG00000153561.12	RMND5A	0.0732348	6	2	0.01712	Nerve_Tibial	0.497082	Brain_Cerebellar_Hemisphere	4.8976	7.93501e-18	0.979144	-2.38412	2.38412	0.149805	2.26064	2	0	3.24983e-06
ENSG00000116478.11	HDAC1	0.0732443	48	3	0.0242457	Testis	0.904519	Artery_Aorta	38.9451	1.09547e-15	3.03844	-1.10768	2.25321	-0.0682956	0.871756	3	0	3.25025e-06
ENSG00000137288.9	UQCC2	0.0732586	47	5	0.00631865	Brain_Hypothalamus	0.959633	Esophagus_Gastroesophageal_Junction	26.2124	2.17803e-15	0.951024	-2.73077	2.06789	-0.0290386	1.03007	5	0	3.25088e-06
ENSG00000235268.2	KDM4E	0.0732617	18	4	0.01949	Brain_Spinal_cord_cervical_c-1	0.9615	Pancreas	13.7234	5.19078e-21	0.561847	-2.33602	1.90163	-0.194769	1.08138	4	0	3.25102e-06
ENSG00000113905.4	HRG	0.0732691	7	3	0.008546	Testis	0.9585	Skin_Not_Sun_Exposed_Suprapubic	3.99397	6.92836e-18	0.667395	-2.6297	2.6297	-0.567843	2.02772	3	0	3.25135e-06
ENSG00000255398.2	HCAR3	0.0733913	26	2	0.01447	Heart_Atrial_Appendage	0.98048	Adipose_Subcutaneous	15.1719	1.40808e-15	10.8109	-2.40496	2.44538	0.321342	1.49316	2	0	3.25677e-06
ENSG00000234446.2	AC068489.1	0.07341	1	1	0.07341	Testis	0.07341	Testis	1	1	1	-1.79027	-1.79027	-1.79027	NA	1	0	3.2576e-06
ENSG00000137947.11	GTF2B	0.0734186	17	4	0.0240585	Artery_Aorta	0.8229	Nerve_Tibial	9.3163	3.95303e-18	0.953513	-2.25619	2.25619	0.83165	1.50687	4	0	3.25798e-06
ENSG00000228361.2	RP11-503C24.3	0.07344	1	1	0.07344	Testis	0.07344	Testis	1	1	1	1.79009	1.79009	1.79009	NA	1	0	3.25893e-06
ENSG00000120742.10	SERP1	0.0734412	46	10	0.0208892	Heart_Atrial_Appendage	0.949855	Colon_Sigmoid	15.2786	7.56505e-16	0.587088	-1.9934	2.30998	-0.153811	1.12118	10	0	3.25898e-06
ENSG00000205352.10	PRR13	0.0734715	48	2	0.07204	Cells_Cultured_fibroblasts	0.7647	Brain_Spinal_cord_cervical_c-1	44.8473	1.0973e-15	2.90725	-1.79887	1.72139	-0.53674	1.08057	2	0	3.26033e-06
ENSG00000100911.15	PSME2	0.0734756	39	4	0.0103477	Cells_Cultured_fibroblasts	0.465767	Heart_Left_Ventricle	25.3974	1.05505e-15	0.920284	-2.56399	0.729383	-1.26978	0.718511	4	0	3.26051e-06
ENSG00000174792.10	C4orf26	0.0734809	41	3	0.0629011	Colon_Transverse	0.891078	Colon_Sigmoid	33.1478	3.26071e-15	2.12436	-1.03595	1.85989	0.309388	0.795715	3	0	3.26075e-06
ENSG00000251665.1	RP11-700H6.2	0.0735002	5	2	0.02415	Thyroid	0.950237	Muscle_Skeletal	3.99897	2.32691e-18	0.986692	-0.174083	2.25473	0.405733	1.04307	2	0	3.2616e-06
ENSG00000166035.10	LIPC	0.0735055	46	5	0.00931982	Cells_Cultured_fibroblasts	0.963484	Adipose_Subcutaneous	33.2191	1.51489e-15	1.17252	-2.60009	0.903099	-1.00342	0.930298	5	0	3.26184e-06
ENSG00000077044.10	DGKD	0.0735464	35	5	0.02745	Brain_Cerebellar_Hemisphere	0.968985	Brain_Hypothalamus	25.1522	6.04103e-16	0.92976	-2.20506	1.72036	-0.0459791	0.741525	5	0	3.26365e-06
ENSG00000196498.13	NCOR2	0.0735514	10	7	0.00387	Brain_Anterior_cingulate_cortex_BA24	0.987546	Esophagus_Mucosa	2.46416	2.1228e-18	0.717571	-2.88857	1.21466	-0.485926	1.2673	7	0	3.26387e-06
ENSG00000255299.5	RP11-655C2.3	0.0735659	2	2	0.02473	Brain_Cerebellar_Hemisphere	0.3164	Testis	1.26582	0.734176	0.734176	-2.24559	-1.00188	-1.62374	0.879437	2	0	3.26452e-06
ENSG00000276462.1	BX255923.3	0.0735753	2	2	0.0224855	Testis	0.899186	Brain_Cerebellum	1.10139	0.898615	0.898615	-0.126689	2.28206	1.07769	1.70325	2	0	3.26494e-06
ENSG00000135426.15	TESPA1	0.0737161	43	3	0.01601	Brain_Substantia_nigra	0.9724	Adipose_Subcutaneous	33.8506	4.9626e-16	1.2744	-2.40869	2.00756	-0.42899	1.25574	3	0	3.27118e-06
ENSG00000121621.6	KIF18A	0.0737507	48	3	0.0119914	Skin_Sun_Exposed_Lower_leg	0.772899	Breast_Mammary_Tissue	32.3033	1.03068e-15	3.95	-2.35866	2.5124	1.23725	1.63298	3	0	3.27272e-06
ENSG00000011009.10	LYPLA2	0.0737608	8	2	0.07485	Lung	0.312752	Brain_Cerebellar_Hemisphere	6.14495	1.12114e-16	1.85014	-1.00947	1.78138	-0.0628459	1.32726	2	0	3.27317e-06
ENSG00000122435.9	TRMT13	0.0737926	28	4	0.02474	Artery_Tibial	0.828	Muscle_Skeletal	25.0099	1.13411e-15	0.923142	-2.24544	0.948844	-1.38791	0.539103	4	0	3.27458e-06
ENSG00000136110.12	CNMD	0.0738001	23	6	0.0269826	Brain_Amygdala	0.590731	Thyroid	9.76474	2.57952e-17	0.554008	-2.21177	1.26761	-0.763353	1.35185	6	0	3.27491e-06
ENSG00000107187.15	LHX3	0.0739028	3	3	0.0614726	Brain_Cerebellum	0.937455	Skin_Not_Sun_Exposed_Suprapubic	1.26294	0.77668	0.77668	0.078469	1.87008	1.17043	0.958073	3	0	3.27947e-06
ENSG00000124733.3	MEA1	0.073939	49	2	0.009386	Testis	0.886939	Brain_Nucleus_accumbens_basal_ganglia	45.2864	1.15409e-15	2.14049	-2.59767	2.35415	-0.874599	0.670056	2	0	3.28107e-06
ENSG00000164402.13	2023-09-08	0.0739427	34	5	0.006747	Esophagus_Muscularis	0.837363	Brain_Anterior_cingulate_cortex_BA24	17.6875	6.29294e-16	0.963678	-2.70908	1.49461	-0.603378	0.988218	5	0	3.28124e-06
ENSG00000131470.14	PSMC3IP	0.07395	22	4	0.06431	Skin_Not_Sun_Exposed_Suprapubic	0.9912	Brain_Spinal_cord_cervical_c-1	16.7195	2.14421e-17	0.719199	-1.85002	1.49582	-0.332419	0.834058	4	0	3.28156e-06
ENSG00000170027.6	YWHAG	0.0739522	17	4	0.1195	Brain_Cerebellar_Hemisphere	0.7343	Prostate	10.7051	7.63113e-19	0.965771	-0.339411	1.55688	0.454001	0.803017	4	0	3.28166e-06
ENSG00000067225.17	PKM	0.0739915	43	3	0.05231	Artery_Tibial	0.983977	Brain_Hypothalamus	25.0317	5.47336e-16	7.02123	-1.94057	1.94057	0.625901	1.21744	3	0	3.28341e-06
ENSG00000187147.17	RNF220	0.074002	9	3	0.03029	Brain_Cerebellum	0.6933	Nerve_Tibial	4.08882	2.99704e-33	1.9617	-2.16628	2.16628	-0.17155	1.69495	3	0	3.28387e-06
ENSG00000068650.18	ATP11A	0.0740277	42	8	0.0131253	Heart_Atrial_Appendage	0.671993	Esophagus_Muscularis	18.7382	4.29693e-16	0.820039	-2.1188	2.48035	0.405144	1.3091	8	0	3.28501e-06
ENSG00000182901.16	RGS7	0.0741248	20	9	0.0766694	Testis	0.8711	Kidney_Cortex	9.83793	3.63587e-17	0.472418	-1.48375	1.77035	0.126988	0.853011	9	0	3.28932e-06
ENSG00000145901.14	TNIP1	0.0741365	34	7	0.0165746	Brain_Cerebellar_Hemisphere	0.8957	Brain_Caudate_basal_ganglia	18.1023	4.93419e-16	0.957385	-1.50651	2.39601	0.647474	0.85667	7	0	3.28984e-06
ENSG00000023445.13	BIRC3	0.0741755	17	3	0.01726	Brain_Nucleus_accumbens_basal_ganglia	0.242552	Skin_Sun_Exposed_Lower_leg	10.3979	2.44552e-18	0.514687	-2.38112	2.38112	0.863855	1.73647	3	0	3.29157e-06
ENSG00000183378.11	OVCH2	0.0742371	23	8	0.01054	Brain_Cerebellar_Hemisphere	0.975082	Artery_Tibial	9.17736	1.22572e-17	0.31126	-1.96023	2.55759	0.737598	1.42458	8	0	3.2943e-06
ENSG00000137090.11	DMRT1	0.074274	1	1	0.074274	Thyroid	0.074274	Thyroid	1	1	1	-1.78492	-1.78492	-1.78492	NA	1	0	3.29594e-06
ENSG00000213901.10	SLC23A3	0.0742868	48	3	0.00589685	Brain_Hypothalamus	0.60536	Brain_Cerebellum	40.5947	1.43995e-15	1.68685	-2.75346	0.516708	-2.22379	0.541209	3	0	3.29651e-06
ENSG00000138592.13	USP8	0.0742914	46	6	0.0316834	Artery_Aorta	0.913577	Testis	26.7623	9.85835e-16	0.899326	-1.89291	2.14838	0.89358	1.16594	6	0	3.29671e-06
ENSG00000163535.17	SGO2	0.0743287	46	4	0.134254	Adipose_Subcutaneous	0.98186	Vagina	28.6453	6.14441e-16	1.22484	-1.49754	0.952657	0.203845	0.658915	4	0	3.29837e-06
ENSG00000172179.11	PRL	0.0743639	5	4	0.03101	Colon_Transverse	0.5132	Nerve_Tibial	2.48737	3.18098e-17	0.21769	0.653863	2.15694	1.29279	0.789994	4	0	3.29993e-06
ENSG00000168300.13	PCMTD1	0.0743801	49	4	0.00309318	Brain_Substantia_nigra	0.75372	Thyroid	29.2636	2.77271e-15	2.89109	-2.95832	-0.313738	-1.53925	0.807136	4	0	3.30065e-06
ENSG00000118513.18	MYB	0.074403	9	3	0.1914	Cells_Cultured_fibroblasts	0.851088	Liver	6.91369	4.73878e-18	0.450658	-0.573312	1.30645	0.500456	0.680531	3	0	3.30166e-06
ENSG00000232002.1	LINC01880	0.0744267	2	2	0.242786	Heart_Left_Ventricle	0.9872	Heart_Atrial_Appendage	1.8551	0.144897	0.144897	-0.0160431	1.16805	0.576004	0.837281	2	0	3.30272e-06
ENSG00000167112.9	TRUB2	0.0744324	40	4	0.00391612	Lung	0.6326	Adrenal_Gland	26.4737	7.83018e-16	1.00264	-2.88484	0.583584	-2.08424	0.749538	4	0	3.30297e-06
ENSG00000185652.11	NTF3	0.0744716	36	6	0.0254541	Skin_Not_Sun_Exposed_Suprapubic	0.8603	Colon_Transverse	26.0665	1.0511e-15	0.968575	-1.64301	2.23444	0.400779	0.767717	6	0	3.30471e-06
ENSG00000146729.9	GBAS	0.0745083	47	3	0.0365596	Liver	0.903439	Spleen	33.8273	2.04342e-15	3.42569	-2.07443	2.09065	0.816561	0.802286	3	0	3.30634e-06
ENSG00000103066.12	PLA2G15	0.074518	29	4	0.0479	Testis	0.8877	Cells_Cultured_fibroblasts	18.7332	1.73316e-15	0.908917	-1.46325	1.97825	-0.198494	0.948581	4	0	3.30677e-06
ENSG00000235209.1	CTA-150C2.13	0.0746071	10	2	0.02409	Uterus	0.763882	Brain_Cerebellar_Hemisphere	6.89789	4.14803e-19	2.99147	-0.631062	2.25569	0.389422	1.29111	2	0	3.31072e-06
ENSG00000063176.15	SPHK2	0.0746477	48	3	0.0149	Muscle_Skeletal	0.872324	Heart_Left_Ventricle	40.6353	1.39832e-15	2.19489	0.160708	2.4348	1.28213	0.50666	3	0	3.31252e-06
ENSG00000254245.2	PCDHGA3	0.0746524	39	7	0.01027	Brain_Caudate_basal_ganglia	0.7994	Brain_Nucleus_accumbens_basal_ganglia	22.9445	4.03455e-16	0.782675	-1.92943	2.5666	0.578074	1.27506	7	0	3.31273e-06
ENSG00000267636.1	AC008992.1	0.0746698	19	4	0.0268647	Esophagus_Muscularis	0.948896	Thyroid	12.1609	1.90206e-17	0.724451	-2.21348	0.900978	-1.16923	0.762488	4	0	3.31351e-06
ENSG00000121440.14	PDZRN3	0.0747741	42	8	0.00494299	Lung	0.841783	Breast_Mammary_Tissue	16.4182	5.30225e-16	0.559625	-2.81073	1.22706	-1.23298	1.15339	8	0	3.31813e-06
ENSG00000261326.2	LINC01355	0.0747833	47	2	0.0494838	Brain_Anterior_cingulate_cortex_BA24	0.122648	Small_Intestine_Terminal_Ileum	42.2912	7.44988e-16	4.70881	-1.9644	1.71074	0.389236	1.69642	2	0	3.31854e-06
ENSG00000165458.13	INPPL1	0.0748547	39	6	0.0143433	Whole_Blood	0.900248	Colon_Sigmoid	20.2748	6.97185e-16	0.788386	-0.154393	2.44855	0.783393	0.745472	6	0	3.32171e-06
ENSG00000145029.13	NICN1	0.0750017	47	3	0.05039	Brain_Substantia_nigra	0.989695	Thyroid	38.7327	9.7698e-16	1.60157	-0.639321	1.95664	-0.0608448	0.526017	3	0	3.32823e-06
ENSG00000099999.14	RNF215	0.0750644	43	3	0.00190079	Nerve_Tibial	0.8692	Kidney_Cortex	32.0175	6.42104e-16	3.6217	-2.67154	3.10531	1.09308	1.16892	3	0	3.33102e-06
ENSG00000259711.1	CTD-3032H12.2	0.075086	3	2	0.02298	Breast_Mammary_Tissue	0.0594	Skin_Sun_Exposed_Lower_leg	2.80208	1.2156e-16	0.197919	-2.27377	-1.88522	-2.14425	0.224327	2	0	3.33197e-06
ENSG00000145244.11	CORIN	0.0751014	23	5	0.0152293	Esophagus_Muscularis	0.9797	Brain_Cerebellar_Hemisphere	15.989	1.78445e-17	0.789704	-2.42688	2.06399	0.665585	1.21802	5	0	3.33266e-06
ENSG00000137809.16	ITGA11	0.0751146	18	7	0.0926222	Artery_Tibial	1	Skin_Sun_Exposed_Lower_leg	8.36244	2.24447e-17	0.520141	-1.68173	1.44521	0.0257257	1.1871	7	0	3.33324e-06
ENSG00000146090.15	RASGEF1C	0.0751877	30	11	0.007695	Brain_Anterior_cingulate_cortex_BA24	0.7559	Adipose_Visceral_Omentum	8.12564	6.5517e-16	0.303745	-1.8957	2.66517	0.904095	1.2721	11	0	3.33649e-06
ENSG00000179909.15	ZNF154	0.0752044	29	8	0.08733	Pancreas	0.9809	Testis	10.6352	3.0415e-16	0.53376	-1.70965	1.2332	-0.565222	0.765879	8	0	3.33723e-06
ENSG00000122643.18	NT5C3A	0.0752726	49	4	0.005075	Heart_Left_Ventricle	0.9313	Artery_Tibial	32.8169	7.96775e-16	2.63859	-2.28049	2.80223	-1.078	0.900717	4	0	3.34025e-06
ENSG00000214290.8	COLCA2	0.0752838	39	8	0.000683221	Breast_Mammary_Tissue	0.954113	Brain_Hypothalamus	13.6295	4.36765e-16	0.506494	-3.39623	2.44538	-0.622249	1.23623	8	0	3.34075e-06
ENSG00000266028.7	SRGAP2	0.0753029	4	3	0.1112	Artery_Aorta	0.8762	Pancreas	2.65023	1.62588e-17	0.424811	-1.24937	1.59282	0.00796968	1.17563	3	0	3.3416e-06
ENSG00000205250.8	E2F4	0.0753554	49	3	0.0313604	Brain_Cerebellum	0.9622	Brain_Substantia_nigra	38.8984	9.76679e-16	1.56114	-2.15247	1.37154	0.481835	0.908196	3	0	3.34393e-06
ENSG00000248479.1	RP11-807H7.2	0.0753612	3	3	0.02908	Brain_Hippocampus	0.424069	Nerve_Tibial	1.23536	0.764372	0.764372	0.799383	2.1824	1.42205	0.701712	3	0	3.34419e-06
ENSG00000120314.18	WDR55	0.0753639	47	2	0.00984922	Whole_Blood	0.963418	Brain_Hippocampus	42.3427	1.12977e-15	3.70513	-1.10352	2.58108	1.01519	0.668309	2	0	3.3443e-06
ENSG00000277763.1	CTD-2588E21.1	0.0753678	44	3	0.00496736	Brain_Cerebellar_Hemisphere	0.8792	Brain_Amygdala	27.029	1.10243e-15	4.18378	-2.59874	2.80914	0.193918	1.25516	3	0	3.34448e-06
ENSG00000197183.14	NOL4L	0.0754006	33	2	0.00638211	Artery_Coronary	0.2578	Brain_Anterior_cingulate_cortex_BA24	24.2966	6.14074e-16	7.71555	-2.72748	-1.13161	-1.82188	0.563454	2	0	3.34593e-06
ENSG00000224717.1	RP11-576D8.4	0.075428	3	2	0.04658	Brain_Hypothalamus	0.238	Testis	1.95886	0.0411188	1.00002	1.18	1.9901	1.67591	0.43455	2	0	3.34715e-06
ENSG00000120149.8	MSX2	0.0754484	44	2	0.0349155	Testis	0.744105	Lung	40.545	1.92023e-15	1.49653	-2.10934	1.25327	-1.32115	0.572605	2	0	3.34806e-06
ENSG00000230523.1	LINC01756	0.07552	1	1	0.07552	Testis	0.07552	Testis	1	1	1	1.77729	1.77729	1.77729	NA	1	0	3.35123e-06
ENSG00000111786.8	SRSF9	0.0755202	17	3	0.01507	Pancreas	0.5122	Brain_Substantia_nigra	10.7259	3.87158e-18	1.38994	-2.37351	2.43069	-0.580623	1.81359	3	0	3.35124e-06
ENSG00000172789.3	HOXC5	0.0755559	24	5	0.00313964	Heart_Atrial_Appendage	0.4646	Nerve_Tibial	17.7851	2.86966e-17	0.743275	-2.91578	2.95372	-0.056122	2.38776	5	0	3.35283e-06
ENSG00000185627.17	PSMD13	0.0755913	48	1	0.00911274	Heart_Left_Ventricle	0.432682	Artery_Coronary	45.4253	4.48995e-15	45.4253	-2.6078	1.80312	-1.65196	0.567003	1	0	3.3544e-06
ENSG00000104369.4	JPH1	0.075622	14	8	0.01416	Artery_Coronary	0.4329	Thyroid	7.47867	4.06564e-19	0.266	-2.37246	2.45318	0.876047	1.31567	8	0	3.35576e-06
ENSG00000272406.1	RP11-185E12.2	0.07563	1	1	0.07563	Testis	0.07563	Testis	1	1	1	1.77662	1.77662	1.77662	NA	1	0	3.35611e-06
ENSG00000116731.22	PRDM2	0.0756822	15	6	0.004258	Brain_Cortex	0.3458	Brain_Cerebellum	6.11026	3.69822e-17	0.673127	-2.85839	2.17314	0.28926	1.8055	6	0	3.35843e-06
ENSG00000134056.11	MRPS36	0.0756832	39	2	0.0192009	Muscle_Skeletal	0.2628	Adrenal_Gland	34.5745	7.20977e-16	4.28139	-2.11313	2.34161	1.53192	0.983541	2	0	3.35847e-06
ENSG00000129007.14	CALML4	0.0757111	46	4	0.00822844	Spleen	0.941856	Minor_Salivary_Gland	27.6545	4.63137e-16	0.975484	-1.79809	2.64255	-0.371707	1.43962	4	0	3.35971e-06
ENSG00000018699.11	TTC27	0.0757993	47	3	0.0001485	Minor_Salivary_Gland	0.5325	Kidney_Cortex	38.3662	9.43957e-16	1.33233	-2.11606	3.79356	2.02653	0.804875	3	0	3.36363e-06
ENSG00000179055.6	OR13D1	0.07591	1	1	0.07591	Testis	0.07591	Testis	1	1	1	-1.77493	-1.77493	-1.77493	NA	1	0	3.36854e-06
ENSG00000187151.7	ANGPTL5	0.0759207	40	3	0.0128968	Skin_Sun_Exposed_Lower_leg	0.7848	Brain_Cerebellum	32.2631	1.09514e-15	1.39538	-2.41074	2.48661	1.86178	1.03024	3	0	3.36901e-06
ENSG00000278925.1	AC005753.1	0.0759273	42	5	0.0025718	Brain_Putamen_basal_ganglia	0.9924	Artery_Coronary	25.9124	1.66896e-15	1.01877	-3.01476	0.162694	-1.12056	0.954141	5	0	3.36931e-06
ENSG00000133114.17	GPALPP1	0.0759432	43	5	0.0390151	Adrenal_Gland	0.993522	Lung	20.6073	3.95398e-16	1.01707	-0.174592	2.06403	0.46756	0.660565	5	0	3.37001e-06
ENSG00000161920.9	MED11	0.0760344	38	5	0.01493	Brain_Cerebellum	0.8952	Kidney_Cortex	22.0112	6.51933e-16	0.952815	-1.08776	2.43407	-0.144841	0.975645	5	0	3.37406e-06
ENSG00000090621.13	PABPC4	0.0760347	46	7	0.00300127	Brain_Cerebellar_Hemisphere	0.848442	Breast_Mammary_Tissue	23.2573	1.43021e-15	0.962627	-2.96761	0.598809	-1.6924	0.929086	7	0	3.37407e-06
ENSG00000175352.10	NRIP3	0.0760533	49	6	0.04504	Brain_Cerebellum	0.991979	Adrenal_Gland	18.225	4.5031e-16	0.671893	-1.52384	2.00428	0.16553	0.761919	6	0	3.3749e-06
ENSG00000081014.10	AP4E1	0.0761467	46	6	0.01435	Brain_Nucleus_accumbens_basal_ganglia	0.987938	Brain_Amygdala	26.8636	1.24948e-15	0.918247	-1.78915	2.44838	-0.0401677	0.9562	6	0	3.37904e-06
ENSG00000082781.11	ITGB5	0.0761481	47	5	0.0080809	Stomach	0.965798	Esophagus_Muscularis	19.0679	7.13477e-16	1.67199	-2.6437	2.64867	-0.22472	1.33652	5	0	3.3791e-06
ENSG00000127511.9	SIN3B	0.0761805	44	5	0.00549255	Brain_Nucleus_accumbens_basal_ganglia	0.780842	Spleen	25.5488	3.13534e-16	0.969874	-2.77663	2.57548	-0.119095	1.53699	5	0	3.38054e-06
ENSG00000100592.15	DAAM1	0.0762393	45	10	0.0196196	Brain_Cerebellar_Hemisphere	0.976073	Esophagus_Muscularis	15.5685	6.54454e-16	0.724322	-2.33354	2.00935	-0.121612	1.08869	10	0	3.38315e-06
ENSG00000151224.12	MAT1A	0.0762468	38	4	0.00402025	Brain_Hippocampus	0.8883	Ovary	15.6864	2.94712e-16	0.651895	-2.87657	0.748166	-1.19963	1.13421	4	0	3.38348e-06
ENSG00000261371.5	PECAM1	0.0762491	44	4	0.0150535	Breast_Mammary_Tissue	0.785539	Brain_Nucleus_accumbens_basal_ganglia	28.4881	1.50524e-16	0.971704	-2.4187	2.43109	1.51687	1.28237	4	0	3.38359e-06
ENSG00000133962.7	CATSPERB	0.07629	33	4	0.018063	Artery_Aorta	0.894104	Spleen	21.6962	1.17083e-15	1.03713	-0.724885	2.36432	0.35455	0.723153	4	0	3.3854e-06
ENSG00000007080.10	CCDC124	0.0762921	45	4	0.012	Cells_Cultured_fibroblasts	0.969469	Colon_Transverse	33.0588	1.15499e-15	1.14472	-2.51214	1.46398	-1.11062	0.933778	4	0	3.38549e-06
ENSG00000275418.1	RP11-126O1.6	0.0762955	6	2	0.02684	Cells_EBV-transformed_lymphocytes	0.2401	Testis	4.30364	5.18038e-17	1.66241	1.17474	2.21384	1.86785	0.495705	2	0	3.38564e-06
ENSG00000248408.1	RP11-452C8.1	0.0763104	16	5	0.03985	Artery_Tibial	0.9602	Esophagus_Gastroesophageal_Junction	9.97988	6.33782e-18	0.522957	-2.0553	0.0499026	-1.0339	0.675629	5	0	3.3863e-06
ENSG00000130489.14	SCO2	0.0763251	48	2	0.00792452	Colon_Transverse	0.730834	Brain_Caudate_basal_ganglia	39.4418	9.82399e-16	6.39306	-2.65527	0.397091	-1.65465	0.779643	2	0	3.38696e-06
ENSG00000216588.8	IGSF23	0.076334	6	3	0.01354	Whole_Blood	0.765314	Pancreas	4.19054	2.53153e-17	0.744458	-2.46924	0.827771	-0.737216	1.06453	3	0	3.38735e-06
ENSG00000051523.10	CYBA	0.07635	43	4	0.0066487	Brain_Putamen_basal_ganglia	0.7348	Cells_EBV-transformed_lymphocytes	35.6261	1.0942e-15	1.24178	0.338747	2.71395	2.06441	0.474845	4	0	3.38806e-06
ENSG00000137171.14	KLC4	0.0763977	13	3	0.00975472	Skin_Sun_Exposed_Lower_leg	0.653986	Heart_Atrial_Appendage	11.0922	2.19114e-17	0.570079	-0.448231	2.5844	1.94459	0.862927	3	0	3.39018e-06
ENSG00000081307.12	UBA5	0.0764082	24	5	0.005049	Skin_Sun_Exposed_Lower_leg	0.8346	Artery_Coronary	11.2829	2.95319e-18	0.660039	-2.80389	2.50227	0.12505	1.39823	5	0	3.39065e-06
ENSG00000136828.18	RALGPS1	0.0764404	40	3	0.0310738	Adrenal_Gland	0.9829	Esophagus_Gastroesophageal_Junction	22.9989	7.80276e-16	1.34624	-2.15613	1.6653	-0.0168699	1.09634	3	0	3.39207e-06
ENSG00000095383.19	TBC1D2	0.076464	48	5	0.0182368	Artery_Aorta	0.9325	Kidney_Cortex	23.5747	5.92158e-16	1.8899	-0.921226	2.36078	1.12705	0.921371	5	0	3.39312e-06
ENSG00000178776.4	C5orf46	0.0764765	19	6	0.0515	Thyroid	0.9872	Esophagus_Mucosa	6.21477	3.87e-18	0.425526	-1.7591	1.94729	-0.0285094	1.22415	6	0	3.39368e-06
ENSG00000214691.7	LINC01913	0.0765158	3	2	0.0260264	Cells_Cultured_fibroblasts	0.871872	Lung	2.02833	7.36783e-06	0.97166	-2.22582	2.22519	0.0535512	2.22746	2	0	3.39542e-06
ENSG00000146399.1	TAAR1	0.07652	1	1	0.07652	Whole_Blood	0.07652	Whole_Blood	1	1	1	1.77124	1.77124	1.77124	NA	1	0	3.39561e-06
ENSG00000108798.8	ABI3	0.076533	47	3	0.0131337	Adipose_Visceral_Omentum	0.79693	Vagina	38.1617	6.31604e-16	1.48577	-2.48012	1.71057	-0.217556	0.720402	3	0	3.39618e-06
ENSG00000134962.6	KLB	0.0765932	32	9	0.00198	Skin_Not_Sun_Exposed_Suprapubic	0.963283	Cells_Cultured_fibroblasts	14.2847	1.05609e-16	0.605153	-3.09322	0.416287	-1.29026	1.0175	9	0	3.39885e-06
ENSG00000138834.12	MAPK8IP3	0.0766582	33	5	0.00337066	Brain_Cerebellar_Hemisphere	0.846381	Colon_Transverse	22.3992	4.11271e-16	0.878887	-2.6544	2.93174	0.806891	2.03931	5	0	3.40174e-06
ENSG00000259582.3	RP11-461F11.3	0.0766842	10	3	0.02049	Liver	0.634	Colon_Sigmoid	7.02103	5.68155e-17	0.995221	0.476104	2.31725	1.02913	0.483773	3	0	3.40289e-06
ENSG00000243149.1	LINC02040	0.07669	1	1	0.07669	Testis	0.07669	Testis	1	1	1	1.77022	1.77022	1.77022	NA	1	0	3.40315e-06
ENSG00000230472.5	RP1-28O17.1	0.07674	1	1	0.07674	Testis	0.07674	Testis	1	1	1	-1.76992	-1.76992	-1.76992	NA	1	0	3.40537e-06
ENSG00000064201.15	TSPAN32	0.0767818	42	5	0.0244627	Thyroid	0.9889	Pancreas	25.0872	6.52626e-16	1.03667	-2.24978	0.231276	-1.29952	0.844359	5	0	3.40723e-06
ENSG00000175106.16	TVP23C	0.0767873	39	4	0.005851	Breast_Mammary_Tissue	0.517027	Pituitary	29.4376	2.86781e-15	1.12624	-2.75602	-0.647934	-2.11033	0.497388	4	0	3.40747e-06
ENSG00000170801.9	HTRA3	0.0767895	31	13	0.008798	Whole_Blood	0.984085	Heart_Left_Ventricle	10.2006	7.08506e-16	0.384152	-2.57906	2.61981	-0.379138	1.32052	13	0	3.40757e-06
ENSG00000185386.14	MAPK11	0.0768232	44	8	0.0223958	Brain_Putamen_basal_ganglia	0.889225	Brain_Cerebellum	16.8731	5.72156e-16	0.593692	-2.11797	2.28359	-0.110376	1.19193	8	0	3.40906e-06
ENSG00000143164.15	DCAF6	0.0768575	43	3	0.009964	Adipose_Subcutaneous	0.9762	Small_Intestine_Terminal_Ileum	24.6148	5.69519e-16	0.884191	-2.57708	2.57708	-0.15984	1.62882	3	0	3.41058e-06
ENSG00000253159.2	PCDHGA12	0.0768923	47	4	0.0016051	Adipose_Visceral_Omentum	0.6209	Brain_Substantia_nigra	36.3006	8.3773e-16	1.25007	-2.31058	3.15498	-0.32047	0.846066	4	0	3.41213e-06
ENSG00000145675.14	PIK3R1	0.0769769	14	3	0.008892	Brain_Caudate_basal_ganglia	0.4025	Brain_Frontal_Cortex_BA9	10.0826	9.4014e-18	1.69789	-0.837165	2.61618	0.951346	0.72092	3	0	3.41588e-06
ENSG00000230510.6	PPP5D1	0.077066	42	8	0.00662323	Adipose_Visceral_Omentum	0.751502	Artery_Coronary	20.0575	1.94314e-15	0.858635	-2.71522	2.26848	-1.17299	0.939534	8	0	3.41983e-06
ENSG00000172889.15	EGFL7	0.0771095	35	4	0.004867	Brain_Cerebellum	0.5449	Brain_Caudate_basal_ganglia	19.5884	1.06363e-15	0.86153	-2.07501	2.81571	-0.636302	1.34021	4	0	3.42177e-06
ENSG00000196182.10	STK40	0.0771149	44	2	0.0155339	Testis	0.3622	Brain_Cortex	40.3015	7.91699e-16	2.20795	-2.41969	-0.911181	-1.89406	0.300952	2	0	3.42201e-06
ENSG00000174886.12	NDUFA11	0.0771212	45	4	0.00118168	Kidney_Cortex	0.899	Brain_Anterior_cingulate_cortex_BA24	30.7659	1.91471e-15	1.48688	-0.126925	3.24327	2.20087	0.870054	4	0	3.42229e-06
ENSG00000023909.9	GCLM	0.0771675	43	3	0.0416275	Brain_Cerebellum	0.824888	Adipose_Visceral_Omentum	35.1425	3.45511e-15	1.75443	-1.30651	2.03723	0.743433	0.711953	3	0	3.42434e-06
ENSG00000275038.1	RP11-546B8.6	0.07718	1	1	0.07718	Brain_Cerebellum	0.07718	Brain_Cerebellum	1	1	1	1.76729	1.76729	1.76729	NA	1	0	3.42489e-06
ENSG00000124532.14	MRS2	0.0772119	47	4	0.0114114	Ovary	0.8489	Colon_Sigmoid	34.3323	3.05975e-15	1.81909	-2.52984	1.64796	0.719143	0.79962	4	0	3.42631e-06
ENSG00000139278.9	GLIPR1	0.0772293	46	2	0.01687	Prostate	0.133643	Whole_Blood	42.3521	6.89992e-16	2.82153	-2.38953	2.05675	-1.94402	0.630699	2	0	3.42708e-06
ENSG00000124233.11	SEMG1	0.077242	5	1	0.05075	Small_Intestine_Terminal_Ileum	0.0897	Minor_Salivary_Gland	4.88274	4.90175e-17	4.88274	-1.95359	1.69698	-1.06951	1.5505	1	0	3.42764e-06
ENSG00000106178.6	CCL24	0.0772542	27	7	0.0260583	Esophagus_Mucosa	0.978964	Whole_Blood	14.3223	5.00752e-16	0.579993	-1.67258	2.22534	0.193332	1.16526	7	0	3.42819e-06
ENSG00000267107.6	PCAT19	0.0772692	46	2	0.02527	Whole_Blood	0.906918	Esophagus_Muscularis	40.2462	1.07067e-15	3.79797	-2.23725	0.567757	-0.701209	0.653652	2	0	3.42885e-06
ENSG00000008394.12	MGST1	0.0772874	42	8	0.001126	Skin_Not_Sun_Exposed_Suprapubic	0.890367	Brain_Hypothalamus	17.9258	6.93664e-16	0.72868	-2.98384	3.25699	-0.0246341	1.70029	8	0	3.42966e-06
ENSG00000198841.3	KTI12	0.0773018	47	3	0.0406446	Breast_Mammary_Tissue	0.7892	Colon_Sigmoid	33.7537	6.78403e-16	3.01043	-2.04714	0.26735	-0.965786	0.594213	3	0	3.4303e-06
ENSG00000114013.15	CD86	0.0773228	13	6	0.02066	Heart_Atrial_Appendage	0.850719	Esophagus_Gastroesophageal_Junction	4.44831	2.03428e-17	0.405208	-2.21983	2.31414	0.591548	1.72678	6	0	3.43123e-06
ENSG00000125813.13	PAX1	0.0774204	4	2	0.01342	Thyroid	0.590936	Esophagus_Mucosa	3.03428	0.0120052	0.908319	0.537481	2.47242	1.81497	0.867425	2	0	3.43556e-06
ENSG00000271947.1	RP11-439M11.1	0.0774318	32	3	0.07846	Adrenal_Gland	0.999355	Brain_Cerebellar_Hemisphere	25.4882	1.08069e-15	1.7068	-1.17547	1.75969	0.858756	0.873566	3	0	3.43607e-06
ENSG00000141524.15	TMC6	0.0775024	47	10	0.00473532	Skin_Sun_Exposed_Lower_leg	0.998779	Minor_Salivary_Gland	16.8795	1.09643e-15	0.630528	-1.62352	2.82451	0.295246	1.01688	10	0	3.4392e-06
ENSG00000113532.12	ST8SIA4	0.0775118	35	2	0.0364528	Artery_Tibial	0.2749	Adipose_Subcutaneous	31.0323	1.14631e-15	1.27497	-2.09184	2.09184	1.3024	1.56483	2	0	3.43962e-06
ENSG00000179361.17	ARID3B	0.0775388	45	4	0.0179088	Breast_Mammary_Tissue	0.863887	Heart_Left_Ventricle	25.4337	4.37681e-16	1.03898	-1.55511	2.3675	0.50694	1.18406	4	0	3.44082e-06
ENSG00000267079.1	RP11-820I16.1	0.0776045	17	2	0.014624	Esophagus_Gastroesophageal_Junction	0.394449	Vagina	15.6753	1.56458e-18	0.61643	0.851576	2.44156	1.59197	0.394197	2	0	3.44373e-06
ENSG00000103154.9	NECAB2	0.0776077	45	16	0.00117824	Brain_Cortex	0.995351	Heart_Atrial_Appendage	12.6622	4.76547e-16	0.434368	-3.24409	1.62157	-0.930294	1.00022	16	0	3.44387e-06
ENSG00000153993.13	SEMA3D	0.0776147	47	7	0.0284594	Thyroid	0.9632	Adipose_Visceral_Omentum	16.3932	2.84049e-16	0.853872	-2.05447	2.19089	0.203166	0.810186	7	0	3.44418e-06
ENSG00000198018.6	ENTPD7	0.0777217	49	5	0.0175809	Adipose_Subcutaneous	0.520789	Brain_Spinal_cord_cervical_c-1	27.8727	3.02755e-16	1.03912	-2.19955	2.37433	0.639629	1.20521	5	0	3.44893e-06
ENSG00000164187.6	LMBRD2	0.0777311	44	3	0.00901084	Skin_Not_Sun_Exposed_Suprapubic	0.792783	Colon_Sigmoid	30.0576	1.0585e-15	3.3657	-2.61164	-0.262698	-1.929	0.440786	3	0	3.44935e-06
ENSG00000136542.8	GALNT5	0.0777454	27	3	0.01453	Brain_Cerebellum	0.934412	Artery_Tibial	23.2876	3.16988e-16	1.33409	-2.44389	1.92352	0.738618	0.851496	3	0	3.44999e-06
ENSG00000100353.17	EIF3D	0.0779402	44	6	0.0108	Brain_Cerebellar_Hemisphere	0.97349	Artery_Tibial	20.0174	9.49196e-16	1.01793	-2.5491	2.5491	-0.217821	0.728363	6	0	3.45863e-06
ENSG00000055950.16	MRPL43	0.0779632	44	4	0.0305699	Skin_Not_Sun_Exposed_Suprapubic	0.7056	Brain_Cortex	29.7174	1.14766e-15	1.34795	-0.377772	2.16263	1.54451	0.435034	4	0	3.45965e-06
ENSG00000105656.12	ELL	0.0780296	41	6	0.00437748	Brain_Cerebellum	0.9937	Cells_Cultured_fibroblasts	21.7561	9.34835e-16	0.742216	-2.29634	2.8496	-0.394091	0.805788	6	0	3.4626e-06
ENSG00000155096.13	AZIN1	0.0780678	46	5	0.0117218	Brain_Nucleus_accumbens_basal_ganglia	0.918962	Adrenal_Gland	17.3194	4.77344e-16	0.926092	-2.52041	2.40641	-0.659152	1.1363	5	0	3.46429e-06
ENSG00000096088.16	PGC	0.078071	13	6	0.005891	Colon_Sigmoid	0.741135	Brain_Putamen_basal_ganglia	7.02626	3.4258e-17	0.56961	-2.75379	2.75379	0.270955	2.15416	6	0	3.46443e-06
ENSG00000185352.8	HS6ST3	0.0780754	27	6	0.0526778	Thyroid	0.8014	Brain_Caudate_basal_ganglia	15.3887	1.18945e-15	0.724651	-1.44307	1.93755	0.399102	1.03951	6	0	3.46463e-06
ENSG00000267268.1	AC007204.2	0.0780798	11	3	0.0126252	Testis	0.182951	Thyroid	9.023	1.01153e-17	0.768618	1.33172	2.49417	2.17478	0.307161	3	0	3.46483e-06
ENSG00000095370.19	SH2D3C	0.0781286	12	4	0.06113	Spleen	0.3124	Adrenal_Gland	6.92304	9.29047e-19	0.24126	-1.87255	1.46508	0.589564	1.38793	4	0	3.46699e-06
ENSG00000070501.11	POLB	0.0781447	42	2	0.0224675	Nerve_Tibial	0.3313	Adipose_Visceral_Omentum	34.2024	6.9815e-16	7.41361	-2.25168	2.28237	0.269472	2.03941	2	0	3.46771e-06
ENSG00000175482.8	POLD4	0.0781468	46	3	0.0577774	Nerve_Tibial	0.849649	Cells_Cultured_fibroblasts	37.3792	8.26059e-16	1.30573	-1.89738	1.56237	-1.41007	0.93901	3	0	3.4678e-06
ENSG00000164197.11	RNF180	0.0781779	46	2	0.004714	Artery_Tibial	0.3424	Testis	42.3564	1.43717e-15	2.79803	-2.63055	2.82595	1.75928	0.917977	2	0	3.46918e-06
ENSG00000165102.14	HGSNAT	0.0781792	48	4	0.00414236	Brain_Substantia_nigra	0.995293	Testis	29.1112	9.23158e-16	1.22982	-1.12734	2.86711	0.316679	1.05381	4	0	3.46923e-06
ENSG00000160818.16	GPATCH4	0.0782056	49	3	0.0184964	Pancreas	0.392997	Brain_Anterior_cingulate_cortex_BA24	36.2915	1.0986e-15	3.50304	0.854195	2.35553	1.48154	0.472685	3	0	3.47041e-06
ENSG00000170011.13	MYRIP	0.078255	29	6	0.01828	Stomach	0.9613	Brain_Substantia_nigra	14.6042	2.37968e-16	0.674392	-1.96435	2.3599	0.540242	1.45126	6	0	3.4726e-06
ENSG00000054938.15	CHRDL2	0.0783065	24	6	0.02648	Brain_Cortex	1	Brain_Spinal_cord_cervical_c-1	14.7978	6.38582e-19	0.80452	-2.2191	2.02614	0.0561579	1.20353	6	0	3.47489e-06
ENSG00000227729.3	RD3L	0.0783803	2	2	0.0361089	Heart_Atrial_Appendage	0.04987	Heart_Left_Ventricle	1.62357	0.376432	0.376432	-2.0957	-1.96108	-2.02839	0.0951919	2	0	3.47816e-06
ENSG00000124786.9	SLC35B3	0.0784633	45	4	0.00696	Cells_Cultured_fibroblasts	0.967339	Brain_Spinal_cord_cervical_c-1	28.9995	9.09188e-16	1.09851	-2.69875	0.970254	-0.385533	0.577913	4	0	3.48184e-06
ENSG00000123427.16	METTL21B	0.0784722	48	1	0.00814288	Testis	0.1736	Cells_EBV-transformed_lymphocytes	47.5264	9.50238e-16	47.5264	-2.64609	-1.36073	-1.75391	0.508177	1	0	3.48224e-06
ENSG00000153721.18	CNKSR3	0.0784864	44	7	0.01483	Artery_Aorta	0.952034	Kidney_Cortex	19.9789	8.17012e-16	0.965645	-2.4365	1.60953	-0.341271	1.14435	7	0	3.48287e-06
ENSG00000140992.18	PDPK1	0.0785321	6	3	0.01102	Brain_Cerebellum	0.993721	Pituitary	4.09745	2.67259e-19	0.490336	0.00787003	2.54206	1.73038	1.25901	3	0	3.4849e-06
ENSG00000136888.6	ATP6V1G1	0.0785432	38	8	0.0137551	Cells_Cultured_fibroblasts	0.960962	Brain_Cerebellar_Hemisphere	14.676	2.66261e-16	0.617835	-2.34097	2.4636	-0.590271	1.09073	8	0	3.48539e-06
ENSG00000104219.12	ZDHHC2	0.0785457	48	5	0.0085847	Thyroid	0.94669	Lung	18.9148	1.83215e-15	1.94946	-2.62816	1.24078	-0.54082	0.842685	5	0	3.4855e-06
ENSG00000134697.12	GNL2	0.078548	42	3	0.01411	Brain_Anterior_cingulate_cortex_BA24	0.7998	Artery_Aorta	31.6416	6.8613e-16	4.18746	-2.45445	2.45445	-1.19302	1.28801	3	0	3.4856e-06
ENSG00000168676.10	KCTD19	0.0785731	14	2	0.08056	Prostate	0.7253	Brain_Cerebellum	13.3621	2.80924e-17	0.637942	-0.351384	1.74745	0.520795	0.57621	2	0	3.48671e-06
ENSG00000182253.14	SYNM	0.0785784	37	7	0.02132	Liver	0.940679	Breast_Mammary_Tissue	13.3659	1.25402e-15	0.685321	-2.30227	1.90034	-0.440418	1.42301	7	0	3.48695e-06
ENSG00000105655.18	ISYNA1	0.0785913	42	2	0.01968	Pituitary	0.942989	Artery_Coronary	36.6008	6.28344e-16	3.92177	-2.33239	1.58451	-0.402704	0.859274	2	0	3.48752e-06
ENSG00000205593.11	DENND6B	0.0786733	47	5	0.0288736	Skin_Sun_Exposed_Lower_leg	0.951568	Thyroid	30.2687	1.66884e-15	1.11071	-2.09377	2.18521	-0.197713	1.21427	5	0	3.49116e-06
ENSG00000237212.1	RP11-569G13.2	0.0786854	27	7	0.0227	Pancreas	0.859011	Colon_Sigmoid	12.338	6.23935e-16	0.492359	-0.935754	2.27845	0.114618	0.816671	7	0	3.4917e-06
ENSG00000274925.1	CTD-2547G23.4	0.0787228	48	3	0.0727	Brain_Hypothalamus	0.912823	Brain_Nucleus_accumbens_basal_ganglia	22.9125	5.0549e-16	4.77728	-1.19088	1.79471	0.21793	1.25075	3	0	3.49336e-06
ENSG00000011590.13	ZBTB32	0.0787513	45	3	0.0504625	Thyroid	0.824461	Esophagus_Gastroesophageal_Junction	39.4501	1.43971e-15	1.92283	-1.22976	1.95602	1.54193	0.581095	3	0	3.49462e-06
ENSG00000217555.12	CKLF	0.0787531	48	1	0.05613	Adipose_Visceral_Omentum	0.7516	Lung	45.2566	1.01103e-15	45.2566	-1.91003	1.91003	1.48689	0.878734	1	0	3.4947e-06
ENSG00000143376.12	SNX27	0.0787947	48	2	0.008604	Brain_Putamen_basal_ganglia	0.920153	Cells_Cultured_fibroblasts	44.3069	1.19711e-15	1.7086	-2.56024	2.6274	0.10789	0.684726	2	0	3.49655e-06
ENSG00000163106.10	HPGDS	0.0788003	27	2	5.861e-07	Brain_Cerebellar_Hemisphere	0.741919	Artery_Aorta	21.6456	5.53674e-16	4.16791	-4.99574	0.329313	-0.900113	0.931073	2	0	3.4968e-06
ENSG00000143199.17	ADCY10	0.0788303	39	4	0.0108	Brain_Hypothalamus	0.8959	Adipose_Visceral_Omentum	14.6042	6.03126e-16	1.84158	-2.5491	0.70524	-0.971308	1.07066	4	0	3.49813e-06
ENSG00000156194.17	PPEF2	0.0788876	28	7	0.00269406	Esophagus_Gastroesophageal_Junction	0.953031	Brain_Cortex	12.2249	1.15368e-15	0.578777	-0.94913	3.00065	0.484557	1.14769	7	0	3.50067e-06
ENSG00000248371.5	LINC02056	0.07889	11	1	0.07889	Brain_Caudate_basal_ganglia	0.07889	Brain_Amygdala	11	4.23172e-32	11	-1.75716	1.75716	-1.43768	1.05961	1	0	3.50078e-06
ENSG00000107140.15	TESK1	0.0789005	44	6	0.009111	Brain_Anterior_cingulate_cortex_BA24	0.9882	Brain_Cerebellar_Hemisphere	27.9888	6.98478e-16	0.994623	-2.60786	1.92414	0.609638	1.27782	6	0	3.50124e-06
ENSG00000146112.11	PPP1R18	0.0789167	46	4	0.0046862	Pituitary	0.830029	Artery_Coronary	22.0134	7.13486e-16	1.20952	-1.99654	2.82785	-0.313935	1.02421	4	0	3.50196e-06
ENSG00000165521.15	EML5	0.0789535	5	3	0.04761	Spleen	0.2417	Artery_Aorta	3.0903	1.34372e-31	0.886849	-1.71209	1.98083	0.287898	1.8489	3	0	3.5036e-06
ENSG00000239887.4	C1orf226	0.0790669	38	12	0.0006747	Adipose_Subcutaneous	0.9829	Esophagus_Gastroesophageal_Junction	14.6329	5.39817e-16	0.538599	-3.39966	2.2492	0.385316	1.44338	12	0	3.50863e-06
ENSG00000164180.13	TMEM161B	0.0790853	33	5	0.00223748	Adipose_Subcutaneous	0.971846	Colon_Sigmoid	23.8678	3.20033e-16	0.969474	-3.05675	3.05382	-0.589694	1.37966	5	0	3.50944e-06
ENSG00000241484.9	ARHGAP8	0.0791111	40	11	0.00991266	Artery_Tibial	0.999986	Esophagus_Mucosa	12.7161	1.15549e-15	0.424443	-1.92612	2.57886	0.328904	1.0659	11	0	3.51059e-06
ENSG00000102547.18	CAB39L	0.0791361	30	6	0.0125539	Muscle_Skeletal	0.9668	Cells_EBV-transformed_lymphocytes	15.2262	1.41885e-15	0.822004	-0.935047	2.49618	0.626563	1.09562	6	0	3.5117e-06
ENSG00000163823.3	CCR1	0.0791817	47	2	0.01744	Brain_Frontal_Cortex_BA9	0.839	Brain_Substantia_nigra	33.8856	1.06151e-15	12.0003	-2.3773	2.3773	0.794835	1.68054	2	0	3.51372e-06
ENSG00000100162.14	CENPM	0.0791845	48	2	0.00023898	Skin_Not_Sun_Exposed_Suprapubic	0.68006	Cells_EBV-transformed_lymphocytes	40.3081	2.49621e-15	6.13219	-1.46252	3.67379	0.935447	0.796163	2	0	3.51385e-06
ENSG00000109158.10	GABRA4	0.0793088	22	4	0.002717	Artery_Tibial	0.6251	Small_Intestine_Terminal_Ileum	16.375	1.25574e-17	0.834561	-2.99806	2.99806	-0.846411	2.12111	4	0	3.51936e-06
ENSG00000122335.13	SERAC1	0.0793234	49	4	0.0373898	Minor_Salivary_Gland	0.94808	Brain_Cerebellar_Hemisphere	31.7931	1.55494e-15	3.38532	-1.76685	2.08148	-0.426529	1.10777	4	0	3.52001e-06
ENSG00000151693.9	ASAP2	0.0794176	27	9	0.03828	Brain_Putamen_basal_ganglia	0.936	Testis	10.9802	1.04416e-15	0.380032	-2.07184	1.9011	-0.167086	1.24624	9	0	3.52419e-06
ENSG00000182923.16	CEP63	0.0794364	49	2	0.038274	Pituitary	0.999644	Spleen	41.8483	1.77521e-15	4.05154	-2.07191	1.47691	0.157563	0.740205	2	0	3.52502e-06
ENSG00000122591.11	FAM126A	0.079463	49	9	0.00199407	Esophagus_Gastroesophageal_Junction	0.928742	Brain_Frontal_Cortex_BA9	22.5152	9.55296e-16	0.775541	-3.09111	1.96349	-0.32706	1.1995	9	0	3.5262e-06
ENSG00000270629.5	NBPF14	0.0794711	25	4	0.0149959	Testis	0.804476	Colon_Sigmoid	21.3938	3.26456e-17	0.714109	-2.43248	0.247559	-0.713699	0.579707	4	0	3.52656e-06
ENSG00000187605.15	TET3	0.0795109	4	4	0.02292	Esophagus_Gastroesophageal_Junction	0.572139	Heart_Atrial_Appendage	1.99096	0.198454	0.198454	-2.27477	-0.564904	-1.35467	0.706573	4	0	3.52833e-06
ENSG00000242259.8	C22orf39	0.0795181	39	4	0.00617153	Thyroid	0.990381	Breast_Mammary_Tissue	21.0542	1.00968e-15	1.48721	-2.03723	2.73853	0.631341	1.19376	4	0	3.52865e-06
ENSG00000275784.1	RP5-1125A11.6	0.0795664	27	4	0.0662189	Esophagus_Gastroesophageal_Junction	0.6791	Adipose_Subcutaneous	16.514	1.23805e-15	0.66084	0.413692	1.83694	0.731167	0.538443	4	0	3.53079e-06
ENSG00000278737.1	RP11-325L12.7	0.0795698	17	4	0.01387	Esophagus_Gastroesophageal_Junction	0.8911	Artery_Aorta	8.5709	9.38784e-18	0.294472	-2.46061	2.29262	-1.27408	1.31774	4	0	3.53095e-06
ENSG00000144591.18	GMPPA	0.0796008	44	6	0.00247082	Adipose_Subcutaneous	0.8732	Heart_Atrial_Appendage	25.6222	4.27664e-16	0.861649	-2.75447	3.02689	1.40008	1.8785	6	0	3.53232e-06
ENSG00000124588.19	NQO2	0.0796323	43	10	0.00483588	Brain_Cerebellum	0.980937	Skin_Not_Sun_Exposed_Suprapubic	16.3765	1.09892e-15	0.547921	-2.56627	2.81777	0.691647	1.20792	10	0	3.53372e-06
ENSG00000275630.1	RP6-65G23.5	0.0796327	26	2	0.02606	Cells_Cultured_fibroblasts	0.416108	Lung	23.5049	8.22191e-16	1.76045	-2.22532	2.22532	0.947959	0.691165	2	0	3.53373e-06
ENSG00000186432.8	KPNA4	0.0796671	49	4	0.00419944	Pancreas	0.9715	Whole_Blood	26.121	1.45926e-15	2.65103	-2.83707	2.86278	0.826589	1.55064	4	0	3.53526e-06
ENSG00000179134.15	SAMD4B	0.079672	48	4	0.0410549	Skin_Sun_Exposed_Lower_leg	0.819498	Esophagus_Muscularis	31.9152	8.44005e-16	1.41363	-0.743681	2.04298	0.0915337	0.893587	4	0	3.53548e-06
ENSG00000226519.1	LINC00390	0.0798475	8	1	0.05934	Small_Intestine_Terminal_Ileum	0.565034	Brain_Frontal_Cortex_BA9	7.78864	1.28527e-17	7.78864	0.575381	1.88567	1.71591	0.46091	1	0	3.54327e-06
ENSG00000180424.6	DEFB123	0.0798825	2	2	0.119	Spleen	0.562544	Testis	1.87481	0.125185	0.125185	0.579067	1.55898	1.06903	0.692906	2	0	3.54482e-06
ENSG00000255652.3	RP11-313F23.4	0.0798929	5	2	0.04801	Brain_Cortex	0.3792	Brain_Anterior_cingulate_cortex_BA24	4.01172	1.26421e-17	0.988284	-1.97728	0.879371	0.308041	1.27753	2	0	3.54528e-06
ENSG00000081692.12	JMJD4	0.0799092	34	5	0.0947124	Artery_Tibial	0.7167	Lung	23.101	2.45171e-16	0.790836	-1.67105	1.49813	-0.679857	0.566882	5	0	3.54601e-06
ENSG00000167333.12	TRIM68	0.0799107	49	1	0.0226445	Colon_Transverse	0.953836	Adipose_Subcutaneous	43.4597	2.7512e-15	43.4597	-2.27938	1.72972	-1.60979	0.560266	1	0	3.54607e-06
ENSG00000035720.7	STAP1	0.0799238	24	5	0.002094	Artery_Coronary	0.974666	Adipose_Visceral_Omentum	15.1447	2.51119e-17	0.724263	-2.45726	3.07657	0.300624	0.926573	5	0	3.54665e-06
ENSG00000253457.2	SMIM18	0.0799913	3	3	0.01209	Cells_EBV-transformed_lymphocytes	0.387968	Colon_Transverse	1.48079	0.571737	0.571737	-2.50951	-0.863309	-1.6351	0.827882	3	0	3.54965e-06
ENSG00000189339.11	SLC35E2B	0.0800026	49	1	0.0400936	Nerve_Tibial	0.234181	Thyroid	46.6181	2.58432e-15	46.6181	1.18966	2.05278	1.70777	0.219893	1	0	3.55015e-06
ENSG00000273356.1	LINC02019	0.0800436	49	2	0.0225392	Thyroid	0.914346	Esophagus_Mucosa	45.9112	1.69109e-15	1.57186	-2.28116	1.23697	0.0741688	0.440967	2	0	3.55197e-06
ENSG00000124243.17	BCAS4	0.0800497	40	8	0.02605	Brain_Nucleus_accumbens_basal_ganglia	0.9899	Liver	21.2037	8.0056e-16	0.770586	-2.22547	2.17956	0.0293848	1.3186	8	0	3.55224e-06
ENSG00000096433.10	ITPR3	0.0800578	47	7	0.0170696	Brain_Putamen_basal_ganglia	0.98392	Brain_Caudate_basal_ganglia	25.464	2.43824e-15	0.959854	-2.38521	1.40739	-0.00998201	0.973379	7	0	3.5526e-06
ENSG00000266313.1	RP11-173M1.4	0.0800679	25	4	0.0135815	Brain_Hypothalamus	0.8966	Artery_Tibial	18.3037	1.6858e-17	0.646421	-2.46815	0.129958	-1.49105	0.914039	4	0	3.55305e-06
ENSG00000250596.1	RP11-440I14.2	0.0800793	18	4	0.0662179	Testis	0.998903	Colon_Sigmoid	14.8435	1.36684e-17	0.559584	-1.83695	1.48546	0.29836	0.769985	4	0	3.55355e-06
ENSG00000138604.9	GLCE	0.0801654	49	4	0.001497	Brain_Frontal_Cortex_BA9	0.875476	Colon_Sigmoid	28.7248	7.56994e-16	3.77452	-3.17526	2.91453	0.142889	1.07184	4	0	3.55737e-06
ENSG00000182631.6	RXFP3	0.08021	2	1	0.08021	Brain_Hypothalamus	0.08021	Adrenal_Gland	2	3.3547e-17	2	-1.74947	-1.74947	-1.74947	2.22045e-16	1	0	3.55935e-06
ENSG00000232164.1	LINC01873	0.08029	2	1	0.08029	Vagina	0.08029	Esophagus_Mucosa	2	3.3547e-17	2	1.74901	1.74901	1.74901	3.14018e-16	1	0	3.5629e-06
ENSG00000179242.15	CDH4	0.0802956	41	10	0.009185	Brain_Hypothalamus	0.968138	Cells_Cultured_fibroblasts	13.5194	2.90745e-16	0.462564	-2.60509	0.912131	-0.828245	1.16189	10	0	3.56315e-06
ENSG00000086504.15	MRPL28	0.0804622	48	5	0.0129313	Heart_Atrial_Appendage	0.884849	Esophagus_Mucosa	32.6947	1.39792e-15	1.25937	-2.48565	2.13096	-0.239964	1.62723	5	0	3.57054e-06
ENSG00000280798.1	LINC00294	0.0804842	48	4	0.019029	Nerve_Tibial	0.963774	Artery_Coronary	32.457	1.25107e-15	1.97479	-2.34496	1.63762	0.334361	1.0862	4	0	3.57152e-06
ENSG00000268707.1	RP11-247A12.7	0.080584	45	2	0.105928	Esophagus_Gastroesophageal_Junction	0.798449	Testis	42.8795	9.10187e-16	1.93172	0.255355	1.61677	1.10971	0.403927	2	0	3.57595e-06
ENSG00000173335.4	CST9	0.080589	2	2	0.02521	Esophagus_Muscularis	0.926419	Kidney_Cortex	1.03263	0.967367	0.967367	-2.23817	0.092351	-1.07291	1.64793	2	0	3.57617e-06
ENSG00000198612.10	COPS8	0.0806017	48	4	0.01986	Minor_Salivary_Gland	0.88307	Brain_Cortex	38.9174	9.10479e-16	1.83356	-2.32898	0.864706	-0.719935	0.65493	4	0	3.57673e-06
ENSG00000162040.6	HS3ST6	0.0806529	7	4	0.005277	Skin_Sun_Exposed_Lower_leg	0.967476	Kidney_Cortex	4.21503	1.5146e-16	0.533437	-2.78962	-0.0407736	-1.02334	0.963887	4	0	3.57901e-06
ENSG00000134779.14	TPGS2	0.0806714	49	3	0.0116456	Brain_Substantia_nigra	0.848188	Heart_Atrial_Appendage	31.342	1.25642e-15	3.15645	-1.9953	2.52271	0.10233	1.28457	3	0	3.57983e-06
ENSG00000273335.1	RP11-61L19.2	0.0807047	25	6	0.004929	Brain_Amygdala	0.9829	Brain_Frontal_Cortex_BA9	12.2739	4.98071e-18	0.642957	-2.05324	2.81164	-0.178606	1.35688	6	0	3.58131e-06
ENSG00000236716.1	RP11-478H13.1	0.0807279	2	2	0.03465	Pancreas	0.812143	Testis	1.43466	0.565337	0.565337	-2.11243	-0.237663	-1.17504	1.32566	2	0	3.58233e-06
ENSG00000198900.5	TOP1	0.0807432	45	3	0.0260658	Brain_Spinal_cord_cervical_c-1	0.954	Skin_Sun_Exposed_Lower_leg	35.0769	9.68957e-16	1.25051	-2.22523	1.52004	-0.785394	1.21782	3	0	3.58301e-06
ENSG00000100442.10	FKBP3	0.0807646	23	2	0.02649	Brain_Frontal_Cortex_BA9	0.6558	Adipose_Subcutaneous	22.0029	1.87499e-17	0.997113	-2.21895	0.445719	0.291106	0.577822	2	0	3.58396e-06
ENSG00000012504.13	NR1H4	0.0807762	2	2	0.04842	Pituitary	0.1959	Nerve_Tibial	1.1189	0.881095	0.881095	-1.97366	-1.29332	-1.63349	0.481075	2	0	3.58448e-06
ENSG00000110841.13	PPFIBP1	0.0807819	17	10	0.002998	Cells_Cultured_fibroblasts	0.992614	Artery_Aorta	5.85651	4.97603e-18	0.213145	-2.96794	1.43355	-0.496268	1.12363	10	0	3.58473e-06
ENSG00000146281.5	PM20D2	0.080798	40	6	0.01317	Muscle_Skeletal	0.9628	Esophagus_Gastroesophageal_Junction	29.0461	1.33286e-15	0.988292	-1.38423	2.47914	0.250685	0.648573	6	0	3.58545e-06
ENSG00000172482.4	AGXT	0.0808007	31	4	0.00471867	Pituitary	0.928458	Brain_Cerebellar_Hemisphere	15.0717	2.50155e-16	2.49304	-2.82564	0.344769	-0.912826	0.895608	4	0	3.58557e-06
ENSG00000233633.1	AC093326.3	0.0808649	9	3	0.01115	Minor_Salivary_Gland	0.76428	Testis	4.66401	5.98023e-17	0.687341	-0.910422	2.53796	1.23274	1.02408	3	0	3.58842e-06
ENSG00000116497.17	S100PBP	0.0808671	42	3	0.0364474	Testis	0.966991	Brain_Caudate_basal_ganglia	24.1968	7.53162e-16	2.58167	-2.0919	1.49162	0.293377	1.29206	3	0	3.58851e-06
ENSG00000124702.17	KLHDC3	0.0809153	41	3	0.009386	Brain_Cortex	0.8494	Brain_Caudate_basal_ganglia	22.4643	9.32621e-16	5.34149	-2.59767	2.59767	0.443139	0.922256	3	0	3.59065e-06
ENSG00000231500.6	RPS18	0.0809573	49	2	0.03134	Kidney_Cortex	0.989433	Brain_Amygdala	47.1117	8.01911e-16	1.81732	-0.6254	2.15273	-0.242274	0.458046	2	0	3.59251e-06
ENSG00000185324.21	CDK10	0.0809579	45	6	0.000836437	Skin_Not_Sun_Exposed_Suprapubic	0.9308	Uterus	25.3942	6.2297e-16	0.899909	-3.34045	2.20534	-0.700822	1.4702	6	0	3.59254e-06
ENSG00000152443.12	ZNF776	0.0809813	48	3	0.0141424	Esophagus_Mucosa	0.874917	Skin_Not_Sun_Exposed_Suprapubic	41.3337	1.31541e-15	1.5184	-2.45363	1.98642	-0.650298	0.527538	3	0	3.59358e-06
ENSG00000136206.3	SPDYE1	0.0810148	1	1	0.0810148	Testis	0.0810148	Testis	1	1	1	-1.74483	-1.74483	-1.74483	NA	1	0	3.59507e-06
ENSG00000135452.9	TSPAN31	0.0810465	30	6	0.00739531	Adipose_Visceral_Omentum	0.900519	Muscle_Skeletal	20.432	2.94717e-16	0.937657	-0.602573	2.6785	0.731526	1.00877	6	0	3.59647e-06
ENSG00000078369.17	GNB1	0.0810877	43	4	0.0232877	Brain_Cerebellum	0.411698	Nerve_Tibial	23.9391	1.29107e-15	0.94467	-1.75323	2.26868	0.758831	1.62112	4	0	3.5983e-06
ENSG00000175497.16	DPP10	0.0811487	14	7	0.01647	Brain_Caudate_basal_ganglia	0.3546	Lung	6.30296	1.60426e-16	0.212907	-2.39833	2.39833	-0.748142	1.85962	7	0	3.60101e-06
ENSG00000134901.12	KDELC1	0.0811634	43	2	0.0254347	Thyroid	0.7272	Esophagus_Gastroesophageal_Junction	37.936	1.56599e-15	1.55492	-2.23474	1.56535	-0.661703	1.17399	2	0	3.60166e-06
ENSG00000250254.1	PTTG2	0.0812292	30	5	0.006652	Colon_Transverse	0.939	Brain_Putamen_basal_ganglia	20.1799	4.28469e-16	0.835058	-2.71378	1.75857	-1.17166	1.23603	5	0	3.60458e-06
ENSG00000069431.11	ABCC9	0.081319	42	4	0.00283944	Artery_Aorta	0.972063	Small_Intestine_Terminal_Ileum	25.2998	7.77814e-16	1.16567	-1.53493	2.98461	0.32164	0.965254	4	0	3.60856e-06
ENSG00000159588.14	CCDC17	0.0813306	42	3	0.0257673	Thyroid	0.74	Colon_Sigmoid	34.2096	8.78868e-16	2.19482	-1.99963	2.2297	1.35006	0.817125	3	0	3.60908e-06
ENSG00000186111.9	PIP5K1C	0.0813722	24	12	0.006052	Adipose_Subcutaneous	0.9658	Colon_Transverse	6.42591	3.41189e-19	0.221695	-2.74495	1.62544	-0.519543	1.19626	12	0	3.61092e-06
ENSG00000226751.2	AF127936.5	0.0814042	16	6	0.009659	Brain_Hippocampus	0.697016	Brain_Hypothalamus	10.1465	9.99112e-18	0.37223	-2.5878	1.41865	0.129298	1.28998	6	0	3.61234e-06
ENSG00000204610.12	TRIM15	0.081427	11	4	0.01046	Testis	0.6312	Liver	8.58142	4.56196e-18	0.296953	-2.56024	2.56024	-0.265323	1.99993	4	0	3.61336e-06
ENSG00000179862.6	CITED4	0.0814408	42	8	0.0278132	Heart_Left_Ventricle	0.929736	Skin_Sun_Exposed_Lower_leg	16.2152	6.03815e-16	0.775666	-2.15477	2.19991	0.113719	1.17178	8	0	3.61397e-06
ENSG00000151240.16	DIP2C	0.0815228	20	4	0.00851031	Skin_Sun_Exposed_Lower_leg	0.943963	Esophagus_Mucosa	12.8047	1.27624e-17	1.40453	-2.63112	2.19282	0.18479	1.44552	4	0	3.61761e-06
ENSG00000167676.4	PLIN4	0.0815821	36	6	0.01547	Adrenal_Gland	0.8594	Colon_Sigmoid	22.6026	8.12508e-16	0.871913	-1.65616	2.42119	0.318392	1.36031	6	0	3.62024e-06
ENSG00000127318.10	IL22	0.0816358	2	2	0.02946	Brain_Cerebellum	0.545135	Brain_Cerebellar_Hemisphere	1.48657	0.51343	0.51343	-2.17728	-0.605066	-1.39117	1.11172	2	0	3.62262e-06
ENSG00000152253.8	SPC25	0.081651	32	4	0.01668	Stomach	0.931642	Muscle_Skeletal	24.1264	2.58689e-16	1.26498	-2.39369	1.34539	0.0444271	0.894751	4	0	3.6233e-06
ENSG00000173401.9	GLIPR1L1	0.0816547	14	2	0.02505	Muscle_Skeletal	0.578	Artery_Aorta	9.7928	5.79393e-18	4.13728	-2.0282	2.24063	0.751078	1.64646	2	0	3.62346e-06
ENSG00000178460.17	MCMDC2	0.0816601	47	2	0.04234	Adipose_Visceral_Omentum	0.751342	Artery_Coronary	42.8755	1.40393e-15	1.70379	-2.03016	2.03016	-0.431156	1.88241	2	0	3.6237e-06
ENSG00000121680.15	PEX16	0.0816854	15	5	0.03257	Muscle_Skeletal	1	Brain_Cerebellar_Hemisphere	8.05848	5.96677e-18	0.384441	-1.74999	2.13734	0.81137	1.14437	5	0	3.62482e-06
ENSG00000120210.6	INSL6	0.0817237	1	1	0.0817237	Testis	0.0817237	Testis	1	1	1	1.74077	1.74077	1.74077	NA	1	0	3.62652e-06
ENSG00000143545.8	RAB13	0.0817386	27	3	0.0450054	Esophagus_Mucosa	0.401967	Heart_Atrial_Appendage	18.4163	7.39698e-16	2.42953	-1.8672	2.0046	-0.598389	1.52684	3	0	3.62718e-06
ENSG00000230257.2	NFE4	0.0817397	18	2	0.08996	Adipose_Visceral_Omentum	0.6739	Adipose_Subcutaneous	15.6048	3.79358e-17	2.26955	-0.539929	1.69561	0.112879	0.811257	2	0	3.62724e-06
ENSG00000110395.6	CBL	0.0817611	42	3	0.05045	Vagina	0.972699	Colon_Transverse	30.278	1.6699e-15	3.26088	-1.82724	1.95613	-0.0955381	0.950596	3	0	3.62818e-06
ENSG00000119411.10	BSPRY	0.0817765	38	6	0.00244051	Minor_Salivary_Gland	0.70486	Uterus	18.0558	8.31271e-16	0.849558	-1.94099	3.03062	0.681019	1.34393	6	0	3.62887e-06
ENSG00000257556.1	RP11-44N21.1	0.0818143	49	5	0.0106158	Minor_Salivary_Gland	0.959426	Esophagus_Mucosa	20.7917	7.27444e-16	1.58188	-2.5551	0.878759	-0.700862	0.861777	5	0	3.63055e-06
ENSG00000259126.1	RP11-99L13.2	0.08185	1	1	0.08185	Testis	0.08185	Testis	1	1	1	1.74005	1.74005	1.74005	NA	1	0	3.63213e-06
ENSG00000223993.1	RP11-475D12.1	0.08185	1	1	0.08185	Testis	0.08185	Testis	1	1	1	1.74005	1.74005	1.74005	NA	1	0	3.63213e-06
ENSG00000054611.13	TBC1D22A	0.0818597	46	7	0.0556861	Colon_Transverse	0.986741	Esophagus_Gastroesophageal_Junction	24.2725	1.49468e-15	0.900137	-1.91348	1.68915	0.200409	1.03579	7	0	3.63256e-06
ENSG00000145491.11	ROPN1L	0.08186	1	1	0.08186	Breast_Mammary_Tissue	0.08186	Breast_Mammary_Tissue	1	1	1	-1.73999	-1.73999	-1.73999	NA	1	0	3.63257e-06
ENSG00000256763.1	RP1-116K23.1	0.0818976	1	1	0.0818976	Testis	0.0818976	Testis	1	1	1	1.73978	1.73978	1.73978	NA	1	0	3.63424e-06
ENSG00000116032.5	GRIN3B	0.0819339	43	7	0.003542	Heart_Left_Ventricle	0.97733	Spleen	27.6554	2.04723e-15	0.949582	-1.71242	2.91631	0.879596	1.0699	7	0	3.63585e-06
ENSG00000248109.2	CTC-295J13.3	0.08194	5	1	0.08194	Brain_Cerebellar_Hemisphere	0.08194	Prostate	5	2.81337e-18	5	1.73954	1.73954	1.73954	1.11022e-16	1	0	3.63612e-06
ENSG00000119596.17	YLPM1	0.08198	12	3	0.06934	Brain_Caudate_basal_ganglia	1	Testis	8.71599	8.91861e-18	1.28419	-1.36009	1.8162	0.658347	1.03003	3	0	3.6379e-06
ENSG00000272334.1	RP11-129K12.1	0.0819926	26	4	0.00865889	Brain_Cerebellar_Hemisphere	0.1851	Colon_Transverse	19.3363	4.85676e-16	1.02318	1.32521	2.62524	1.84286	0.370427	4	0	3.63846e-06
ENSG00000164112.12	TMEM155	0.0820361	37	6	0.00383413	Thyroid	0.9074	Brain_Cerebellar_Hemisphere	12.3493	4.21423e-16	0.855909	-2.8915	2.83297	0.327655	1.8153	6	0	3.64039e-06
ENSG00000088538.12	DOCK3	0.0820752	21	4	0.0111217	Lung	0.9491	Whole_Blood	12.6533	4.94574e-17	0.663093	-2.53885	2.52958	-0.957683	1.43009	4	0	3.64212e-06
ENSG00000234438.3	KBTBD13	0.0821344	8	2	0.0260591	Artery_Tibial	0.1043	Artery_Coronary	7.46942	1.13116e-17	0.516711	-2.22533	-1.62436	-1.72006	0.206325	2	0	3.64475e-06
ENSG00000173486.12	FKBP2	0.0821347	46	3	0.0070531	Artery_Tibial	0.8892	Brain_Frontal_Cortex_BA9	41.2433	1.03778e-15	1.46538	-0.894041	2.69433	0.56261	0.705454	3	0	3.64476e-06
ENSG00000108688.11	CCL7	0.0821616	1	1	0.0821616	Cells_Cultured_fibroblasts	0.0821616	Cells_Cultured_fibroblasts	1	1	1	1.73828	1.73828	1.73828	NA	1	0	3.64596e-06
ENSG00000113319.12	RASGRF2	0.0822072	45	7	0.001192	Brain_Nucleus_accumbens_basal_ganglia	0.871706	Thyroid	22.2755	3.58141e-16	0.948982	-2.49807	3.24079	0.46433	1.75195	7	0	3.64798e-06
ENSG00000108671.9	PSMD11	0.082212	22	2	0.01685	Adipose_Subcutaneous	0.4218	Brain_Frontal_Cortex_BA9	18.4456	5.33046e-18	2.97965	0.803302	2.38996	1.99175	0.446744	2	0	3.64819e-06
ENSG00000099899.14	TRMT2A	0.0822326	49	4	0.00638921	Brain_Cortex	0.967825	Brain_Spinal_cord_cervical_c-1	36.9455	7.84343e-16	1.93729	-2.72711	0.723378	-1.59044	0.627465	4	0	3.6491e-06
ENSG00000166311.9	SMPD1	0.0822856	42	5	0.06028	Pancreas	0.9923	Brain_Amygdala	26.5202	4.88924e-16	0.90012	-1.87874	0.93867	-0.686126	0.645344	5	0	3.65146e-06
ENSG00000088882.7	CPXM1	0.0822927	46	3	0.00772565	Cells_Cultured_fibroblasts	0.845798	Prostate	27.5083	2.5275e-15	2.7324	-2.66383	2.39259	-1.63334	1.11272	3	0	3.65177e-06
ENSG00000165966.14	PDZRN4	0.0822933	46	8	0.00294573	Brain_Nucleus_accumbens_basal_ganglia	0.967	Adipose_Visceral_Omentum	19.3104	5.30264e-16	0.659756	-0.767137	2.97335	0.130701	0.665397	8	0	3.6518e-06
ENSG00000146006.7	LRRTM2	0.0822978	35	1	0.003829	Minor_Salivary_Gland	0.3063	Adipose_Subcutaneous	33.2932	1.23724e-15	33.2932	-2.89192	2.57814	-0.177842	1.80768	1	0	3.652e-06
ENSG00000231662.1	RP11-686D16.1	0.0823107	1	1	0.0823107	Testis	0.0823107	Testis	1	1	1	1.73743	1.73743	1.73743	NA	1	0	3.65257e-06
ENSG00000255561.6	FDXACB1	0.0823474	40	2	0.0267957	Cells_Cultured_fibroblasts	0.8994	Artery_Aorta	31.1036	1.19642e-15	7.74045	-0.907959	2.21448	1.4049	0.895848	2	0	3.6542e-06
ENSG00000127526.14	SLC35E1	0.0824343	49	5	0.0312525	Skin_Sun_Exposed_Lower_leg	0.983914	Cells_EBV-transformed_lymphocytes	24.793	4.37879e-16	0.948616	-2.15384	1.11046	-0.970935	0.780375	5	0	3.65805e-06
ENSG00000146670.9	CDCA5	0.0825025	49	3	0.0103708	Esophagus_Mucosa	0.988752	Skin_Sun_Exposed_Lower_leg	34.156	7.17381e-16	4.33778	-0.389986	2.56321	0.471751	1.0117	3	0	3.66108e-06
ENSG00000100304.12	TTLL12	0.0825177	49	4	0.00973237	Brain_Hippocampus	0.93071	Nerve_Tibial	36.9729	3.63824e-15	1.70114	-2.5852	1.0322	-1.73575	0.760095	4	0	3.66176e-06
ENSG00000029153.14	ARNTL2	0.0825276	47	6	0.00961861	Testis	0.9289	Esophagus_Muscularis	21.7535	4.2612e-16	0.901693	-1.65538	2.58925	0.0137333	1.32248	6	0	3.6622e-06
ENSG00000107736.19	CDH23	0.0825767	43	12	0.0198518	Brain_Anterior_cingulate_cortex_BA24	0.9943	Stomach	15.1289	1.01778e-15	0.540895	-2.32914	1.5955	0.321613	0.967232	12	0	3.66437e-06
ENSG00000090432.6	MUL1	0.0825777	47	6	0.0372376	Brain_Putamen_basal_ganglia	0.894336	Brain_Caudate_basal_ganglia	24.1524	5.62334e-16	1.36002	-2.08315	1.55519	-0.446813	1.0737	6	0	3.66442e-06
ENSG00000127418.14	FGFRL1	0.0825839	48	8	0.00268542	Brain_Frontal_Cortex_BA9	0.695475	Brain_Cerebellum	23.9164	1.16668e-15	0.85506	-3.00163	2.94379	-0.946816	1.93791	8	0	3.66469e-06
ENSG00000119673.14	ACOT2	0.0826124	49	3	0.00452041	Muscle_Skeletal	0.908672	Esophagus_Muscularis	41.2451	4.0703e-15	2.3191	-1.24959	2.83936	1.1114	0.689919	3	0	3.66596e-06
ENSG00000043462.11	LCP2	0.0826219	24	7	0.0822	Brain_Putamen_basal_ganglia	0.969744	Esophagus_Gastroesophageal_Junction	11.8062	1.48909e-17	0.807968	-1.69662	1.73806	-0.0213942	1.11919	7	0	3.66638e-06
ENSG00000160563.13	MED27	0.0826229	4	3	0.0111352	Brain_Putamen_basal_ganglia	0.5349	Cells_Cultured_fibroblasts	2.09506	1.0066e-17	0.67593	-2.53843	2.53843	0.35918	2.11522	3	0	3.66643e-06
ENSG00000183643.4	C15orf32	0.08264	1	1	0.08264	Testis	0.08264	Testis	1	1	1	-1.73557	-1.73557	-1.73557	NA	1	0	3.66718e-06
ENSG00000281404.1	LINC01176	0.082644	48	2	0.0162099	Spleen	0.2094	Brain_Amygdala	41.9392	2.39918e-15	2.78943	-2.40415	1.59954	-2.01521	0.577187	2	0	3.66736e-06
ENSG00000187024.13	PTRH1	0.0826799	40	2	0.02111	Esophagus_Gastroesophageal_Junction	0.4082	Skin_Sun_Exposed_Lower_leg	37.861	2.87532e-15	1.35695	-2.30601	-0.827065	-1.53839	0.437832	2	0	3.66895e-06
ENSG00000159023.19	EPB41	0.0826954	46	3	0.0224714	Stomach	1	Adipose_Subcutaneous	37.5983	5.70554e-16	1.42943	-2.2823	1.66463	-1.35823	0.822025	3	0	3.66964e-06
ENSG00000116161.17	CACYBP	0.0827388	18	4	0.02556	Brain_Hippocampus	0.8599	Cells_Cultured_fibroblasts	10.4867	5.74537e-18	1.7536	-2.23283	2.23283	0.287928	1.8375	4	0	3.67157e-06
ENSG00000102796.10	DHRS12	0.0827774	26	7	0.00520035	Brain_Anterior_cingulate_cortex_BA24	0.998594	Whole_Blood	10.4564	8.79176e-16	0.457612	-2.79435	2.45242	-0.6835	1.13453	7	0	3.67328e-06
ENSG00000179695.1	OR6C2	0.08281	1	1	0.08281	Testis	0.08281	Testis	1	1	1	-1.73461	-1.73461	-1.73461	NA	1	0	3.67473e-06
ENSG00000204922.4	UQCC3	0.0828865	48	2	0.00588886	Whole_Blood	0.662765	Muscle_Skeletal	44.9004	1.10719e-15	2.03463	0.436099	2.75391	1.39725	0.444108	2	0	3.67812e-06
ENSG00000082074.15	FYB	0.0829504	43	7	0.00349785	Vagina	0.9874	Adipose_Subcutaneous	15.9187	3.83228e-16	0.744416	-2.92022	0.740494	-0.120029	0.648523	7	0	3.68096e-06
ENSG00000189127.7	ANKRD34B	0.0829887	14	5	0.008549	Brain_Nucleus_accumbens_basal_ganglia	0.2414	Pituitary	8.99953	5.37317e-18	0.344933	-2.04111	2.62958	1.11538	1.59799	5	0	3.68266e-06
ENSG00000253250.2	C8orf88	0.0830264	48	5	0.0121399	Skin_Sun_Exposed_Lower_leg	0.991786	Cells_Cultured_fibroblasts	31.0083	1.27891e-15	2.34468	-2.12793	2.50805	-0.458797	0.950553	5	0	3.68433e-06
ENSG00000070915.9	SLC12A3	0.0830294	5	3	0.02007	Brain_Hippocampus	0.8377	Small_Intestine_Terminal_Ileum	2.6872	4.45924e-18	0.790203	-2.32504	1.59637	-0.712297	1.68619	3	0	3.68446e-06
ENSG00000196363.9	WDR5	0.0830329	46	4	0.0352771	Brain_Putamen_basal_ganglia	1	Brain_Cerebellar_Hemisphere	36.2559	8.78131e-16	1.25868	-2.05367	2.10516	-0.578185	0.714924	4	0	3.68462e-06
ENSG00000259928.1	RP11-218M11.1	0.083091	15	2	0.02735	Brain_Frontal_Cortex_BA9	0.1876	Uterus	13.6787	2.45208e-17	1.19736	1.31771	2.20649	1.518	0.3527	2	0	3.6872e-06
ENSG00000255284.1	AP006621.5	0.083151	31	6	0.002298	Uterus	0.6953	Small_Intestine_Terminal_Ileum	18.5349	1.80211e-15	0.670334	-1.02747	3.04874	1.5183	1.42464	6	0	3.68986e-06
ENSG00000111057.10	KRT18	0.0831823	16	8	0.00223841	Pancreas	0.842523	Esophagus_Mucosa	6.30621	1.63062e-17	0.216122	0.198668	3.05663	1.4823	0.663226	8	0	3.69125e-06
ENSG00000127483.17	HP1BP3	0.0831993	23	3	0.00472457	Thyroid	0.994625	Pancreas	14.213	4.69313e-18	0.704091	-2.82524	1.54025	-1.32728	1.04609	3	0	3.692e-06
ENSG00000204882.3	GPR20	0.0832205	44	4	0.0352	Esophagus_Gastroesophageal_Junction	0.983636	Testis	32.2279	7.79047e-16	1.61782	-1.71607	2.10605	-0.408202	0.781501	4	0	3.69294e-06
ENSG00000166073.10	GPR176	0.0832456	40	5	0.0647581	Testis	0.8655	Brain_Substantia_nigra	21.4205	9.97742e-16	0.764976	-1.84692	0.951403	-0.591817	0.971728	5	0	3.69406e-06
ENSG00000139908.14	TSSK4	0.0833055	41	6	0.01127	Breast_Mammary_Tissue	0.8972	Brain_Amygdala	22.9301	8.88612e-16	0.960797	-2.53421	0.968947	-0.0555034	0.852439	6	0	3.69672e-06
ENSG00000188747.8	NOXA1	0.0833256	47	3	0.0346801	Whole_Blood	0.978083	Testis	37.6477	1.73238e-15	2.68223	-2.08698	2.11207	0.694378	0.672369	3	0	3.69761e-06
ENSG00000249669.9	CARMN	0.0833748	22	2	0.06663	Artery_Tibial	0.211697	Cells_Cultured_fibroblasts	20.9179	4.03997e-17	1.00002	-1.83416	1.83416	1.51353	0.993152	2	0	3.69979e-06
ENSG00000104133.14	SPG11	0.0833806	5	3	0.0133	Esophagus_Gastroesophageal_Junction	0.9565	Colon_Transverse	3.08334	1.76121e-17	0.830032	-2.47563	0.181213	-1.46005	1.39315	3	0	3.70005e-06
ENSG00000267374.1	RP11-244M2.1	0.0833916	18	3	0.0167199	Testis	0.2914	Brain_Anterior_cingulate_cortex_BA24	13.2843	1.19751e-17	0.742872	1.05506	2.39281	1.31353	0.290871	3	0	3.70054e-06
ENSG00000116560.10	SFPQ	0.0833977	15	2	0.02437	Artery_Coronary	0.6968	Brain_Caudate_basal_ganglia	13.5957	1.94766e-17	0.997202	-2.25125	0.389644	-2.00706	0.670221	2	0	3.70081e-06
ENSG00000103168.16	TAF1C	0.0834053	49	2	0.0286547	Heart_Left_Ventricle	0.925324	Brain_Hypothalamus	44.1056	8.7758e-16	2.74639	0.0937297	2.18821	1.43918	0.499338	2	0	3.70114e-06
ENSG00000157212.18	PAXIP1	0.0834538	23	3	0.03871	Brain_Nucleus_accumbens_basal_ganglia	0.9731	Brain_Cerebellum	18.2145	3.30657e-18	1.27	-1.30922	2.06726	1.26292	1.09967	3	0	3.7033e-06
ENSG00000261357.1	RP11-626G11.1	0.0834551	5	3	0.039685	Testis	0.9695	Brain_Cerebellum	3.97271	0.0460213	0.231372	-0.0382354	2.05701	0.555431	0.850266	3	0	3.70335e-06
ENSG00000272940.1	CTA-384D8.33	0.0834679	18	6	0.002773	Brain_Spinal_cord_cervical_c-1	0.878511	Testis	11.1613	2.96561e-18	0.393337	-0.839124	2.99184	0.371345	0.915939	6	0	3.70392e-06
ENSG00000229628.1	AC073115.7	0.083511	2	2	0.0345	Testis	0.784668	Muscle_Skeletal	1.42994	0.570059	0.570059	0.273242	2.11418	1.19371	1.30174	2	0	3.70584e-06
ENSG00000124092.12	CTCFL	0.08352	1	1	0.08352	Pituitary	0.08352	Pituitary	1	1	1	-1.73062	-1.73062	-1.73062	NA	1	0	3.70623e-06
ENSG00000197870.12	PRB3	0.0835258	6	5	0.04222	Spleen	0.996276	Skin_Sun_Exposed_Lower_leg	2.20643	2.08232e-17	0.107001	-1.53209	2.03135	0.940794	1.41289	5	0	3.70649e-06
ENSG00000173451.6	THAP2	0.0835265	17	2	0.07819	Cells_Cultured_fibroblasts	0.2066	Breast_Mammary_Tissue	11.052	5.71956e-18	5.94802	-1.76129	1.26297	-0.971035	1.28764	2	0	3.70652e-06
ENSG00000153814.11	JAZF1	0.0835312	48	7	0.101279	Cells_EBV-transformed_lymphocytes	0.973406	Adrenal_Gland	23.7852	1.4001e-15	0.848025	-1.63868	1.37069	-0.0302203	0.943955	7	0	3.70673e-06
ENSG00000152217.16	SETBP1	0.0835448	10	7	0.005402	Cells_Cultured_fibroblasts	0.72771	Ovary	4.81052	2.03507e-16	0.25208	-2.78203	0.823014	-0.67266	0.947632	7	0	3.70734e-06
ENSG00000272922.1	RP11-329B9.5	0.0835705	25	5	0.0279611	Skin_Sun_Exposed_Lower_leg	0.886107	Brain_Cerebellar_Hemisphere	13.7677	4.3808e-18	0.85434	-2.19783	1.0313	-0.820708	1.17077	5	0	3.70847e-06
ENSG00000106245.10	BUD31	0.0835748	47	3	0.0180155	Skin_Sun_Exposed_Lower_leg	0.2639	Adrenal_Gland	35.6978	7.35452e-16	1.71414	1.11722	2.3653	1.55754	0.509982	3	0	3.70867e-06
ENSG00000141086.17	CTRL	0.08361	16	3	0.0285171	Heart_Left_Ventricle	0.47	Whole_Blood	13.363	1.90431e-17	0.993415	0.722479	2.1901	1.08911	0.331679	3	0	3.71023e-06
ENSG00000250125.1	RP11-707A18.1	0.0836447	17	3	0.06246	Brain_Nucleus_accumbens_basal_ganglia	0.895878	Thyroid	7.99681	1.17706e-17	1.61823	-1.86302	1.39142	0.168422	1.1364	3	0	3.71177e-06
ENSG00000123989.13	CHPF	0.0836747	42	2	0.003779	Adipose_Subcutaneous	0.8433	Brain_Cortex	36.2197	1.25978e-15	3.41819	-1.13829	2.89604	1.98187	0.647621	2	0	3.7131e-06
ENSG00000117385.15	P3H1	0.083692	47	5	0.00224914	Cells_EBV-transformed_lymphocytes	0.938138	Brain_Amygdala	17.8321	5.19469e-16	1.30504	-3.0552	0.980616	-1.10925	1.4981	5	0	3.71387e-06
ENSG00000101236.16	RNF24	0.0837277	45	4	0.0121662	Artery_Coronary	0.837854	Colon_Transverse	31.6017	3.04097e-15	1.39735	-1.02429	2.50729	0.735827	0.828083	4	0	3.71545e-06
ENSG00000130164.13	LDLR	0.0837368	13	3	0.04116	Artery_Tibial	0.1548	Minor_Salivary_Gland	10.0109	2.48148e-33	0.641805	-2.04191	-1.42278	-1.47788	0.169509	3	0	3.71586e-06
ENSG00000214113.10	LYRM4	0.0837375	49	4	0.0224711	Testis	0.990437	Prostate	37.0994	3.63745e-15	1.33062	-2.28231	1.55123	-0.272957	0.993185	4	0	3.71589e-06
ENSG00000173214.5	MFSD4B	0.0837544	47	3	0.00601263	Brain_Caudate_basal_ganglia	0.960986	Cells_Cultured_fibroblasts	33.362	1.4844e-15	2.65476	-2.74709	0.237434	-1.33828	0.84207	3	0	3.71664e-06
ENSG00000203722.7	RAET1G	0.0837754	41	2	0.00809706	Adipose_Visceral_Omentum	0.478993	Colon_Transverse	34.5808	7.7567e-16	4.95772	-2.648	2.28761	1.56659	1.35436	2	0	3.71757e-06
ENSG00000177888.7	ZBTB41	0.083789	40	3	0.02456	Small_Intestine_Terminal_Ileum	0.7257	Esophagus_Mucosa	29.8928	1.02516e-15	1.74008	-2.24825	2.24825	-1.33718	1.03039	3	0	3.71817e-06
ENSG00000068489.12	PRR11	0.0838854	13	3	0.02948	Adipose_Visceral_Omentum	0.962164	Brain_Amygdala	8.88419	6.39556e-18	1.02732	-2.17701	0.979364	-0.111232	1.23921	3	0	3.72245e-06
ENSG00000124713.5	GNMT	0.0839221	48	2	0.00779226	Liver	0.19986	Prostate	44.232	1.97219e-15	2.21913	-1.7664	2.66094	1.81436	0.736867	2	0	3.72408e-06
ENSG00000166173.10	LARP6	0.0839756	42	4	0.001571	Brain_Cerebellar_Hemisphere	0.981907	Brain_Cortex	24.3289	6.23285e-16	0.948663	-3.16124	2.49432	-0.412306	1.48847	4	0	3.72645e-06
ENSG00000163705.12	FANCD2OS	0.0839904	2	1	0.05783	Testis	0.1225	Minor_Salivary_Gland	1.98311	0.0168937	1.98311	-1.54436	1.89698	0.17631	2.4334	1	0	3.72711e-06
ENSG00000198502.5	HLA-DRB5	0.0840109	20	5	0.08911	Heart_Atrial_Appendage	0.936048	Cells_EBV-transformed_lymphocytes	10.1891	1.58131e-17	0.348213	-1.70011	1.00743	-0.42528	1.01343	5	0	3.72802e-06
ENSG00000237751.2	LINC01143	0.0840533	5	3	0.0344576	Testis	0.398575	Pancreas	2.75697	3.60002e-17	0.204084	-2.11468	1.97923	-0.0441934	1.85678	3	0	3.7299e-06
ENSG00000061938.16	TNK2	0.0841205	44	9	0.01041	Brain_Cerebellum	0.965391	Adipose_Visceral_Omentum	20.7455	2.00828e-15	0.722927	-2.5619	1.80089	-0.334555	0.820359	9	0	3.73288e-06
ENSG00000255423.1	EBLN2	0.0841441	33	3	0.03796	Brain_Cerebellar_Hemisphere	0.800593	Heart_Atrial_Appendage	29.043	6.73881e-16	1.0254	-1.93038	2.07529	1.60377	0.697007	3	0	3.73393e-06
ENSG00000178188.14	SH2B1	0.0841547	42	1	0.0333095	Adipose_Visceral_Omentum	0.892735	Ovary	41.6915	1.0529e-15	41.6915	-2.12833	0.297749	-1.7167	0.412917	1	0	3.7344e-06
ENSG00000256671.6	LIMS4	0.0841846	2	2	0.029804	Artery_Aorta	0.8273	Adrenal_Gland	1.11826	0.881742	0.881742	-0.218166	2.17269	0.97726	1.69059	2	0	3.73573e-06
ENSG00000095932.6	SMIM24	0.084234	38	5	0.005258	Skin_Not_Sun_Exposed_Suprapubic	0.9434	Pituitary	17.9073	6.56048e-16	0.928723	-2.79079	1.87086	-0.037898	0.693487	5	0	3.73792e-06
ENSG00000137337.14	MDC1	0.0842543	37	5	0.007521	Skin_Not_Sun_Exposed_Suprapubic	0.99679	Brain_Cerebellar_Hemisphere	17.1696	4.81601e-16	1.79389	-0.910749	2.67285	0.90705	1.12073	5	0	3.73882e-06
ENSG00000170430.9	MGMT	0.0844052	49	2	0.0107717	Brain_Substantia_nigra	0.61933	Adrenal_Gland	43.5574	4.30129e-15	1.90241	0.496801	2.55002	1.87488	0.467206	2	0	3.74551e-06
ENSG00000137054.15	POLR1E	0.084443	37	6	0.002556	Cells_EBV-transformed_lymphocytes	0.9676	Brain_Spinal_cord_cervical_c-1	14.9158	8.553e-16	0.74867	-3.01663	2.36193	-0.794874	1.54238	6	0	3.74719e-06
ENSG00000274173.1	RP4-568C11.4	0.0845013	28	4	0.0168097	Prostate	0.962204	Spleen	18.925	8.64837e-16	0.884568	-2.14993	2.39084	0.826344	1.76143	4	0	3.74978e-06
ENSG00000160957.12	RECQL4	0.0845425	37	4	0.00579354	Brain_Cerebellum	0.946	Thyroid	23.4404	3.97524e-16	1.18406	-2.51038	2.75924	0.234857	1.82238	4	0	3.75161e-06
ENSG00000274659.1	RP11-986G18.2	0.0845799	6	2	0.03432	Brain_Frontal_Cortex_BA9	0.195	Brain_Substantia_nigra	5.68844	1.09585e-17	0.311559	-2.11629	-1.29593	-1.97956	0.334912	2	0	3.75327e-06
ENSG00000234460.1	XXyac-YM21GA2.4	0.0845874	4	3	0.0247126	Testis	0.3755	Colon_Transverse	2.84558	4.22045e-16	0.154368	-2.24587	-0.886218	-1.53864	0.55604	3	0	3.7536e-06
ENSG00000225620.1	RP11-569A11.2	0.0846	1	1	0.0846	Brain_Cerebellar_Hemisphere	0.0846	Brain_Cerebellar_Hemisphere	1	1	1	-1.7246	-1.7246	-1.7246	NA	1	0	3.75416e-06
ENSG00000168298.6	HIST1H1E	0.08462	1	1	0.08462	Brain_Nucleus_accumbens_basal_ganglia	0.08462	Brain_Nucleus_accumbens_basal_ganglia	1	1	1	1.72449	1.72449	1.72449	NA	1	0	3.75505e-06
ENSG00000230131.5	RP11-282I1.1	0.0846999	17	4	0.004794	Brain_Amygdala	0.8933	Esophagus_Muscularis	10.8042	1.55967e-17	0.940775	-2.82056	1.34401	0.571503	1.14506	4	0	3.75859e-06
ENSG00000214413.7	BBIP1	0.0847074	49	5	0.00233801	Brain_Spinal_cord_cervical_c-1	0.77383	Brain_Anterior_cingulate_cortex_BA24	28.0755	1.10332e-15	1.37965	-0.878694	3.04355	1.51356	0.664311	5	0	3.75892e-06
ENSG00000141469.16	SLC14A1	0.0847938	47	8	0.0005949	Small_Intestine_Terminal_Ileum	0.950534	Brain_Anterior_cingulate_cortex_BA24	23.9889	2.34491e-15	0.835341	-0.712266	3.43393	1.08903	0.811029	8	0	3.76276e-06
ENSG00000137710.14	RDX	0.0848236	33	7	0.0843199	Whole_Blood	0.9451	Pancreas	19.0355	5.02174e-16	0.836301	-1.72615	1.55898	0.102053	0.780737	7	0	3.76408e-06
ENSG00000180573.9	HIST1H2AC	0.0848496	40	4	0.000304049	Pancreas	0.4523	Brain_Amygdala	22.4257	7.02815e-16	0.858551	-2.65093	3.61183	1.77589	1.0518	4	0	3.76524e-06
ENSG00000126838.9	PZP	0.0848546	27	5	0.111887	Breast_Mammary_Tissue	0.942536	Brain_Caudate_basal_ganglia	17.1959	1.33451e-15	1.07026	-1.58977	1.52604	-0.126323	1.32736	5	0	3.76546e-06
ENSG00000204632.11	HLA-G	0.0848686	48	7	0.002432	Small_Intestine_Terminal_Ileum	0.9405	Pituitary	26.8278	2.55608e-15	0.93648	-3.03168	2.19348	-1.3271	1.00984	7	0	3.76608e-06
ENSG00000165879.8	FRAT1	0.0848995	46	4	0.007135	Skin_Sun_Exposed_Lower_leg	0.7156	Colon_Sigmoid	23.0084	7.28281e-16	1.12185	-2.69048	2.03016	0.500816	1.19016	4	0	3.76745e-06
ENSG00000240654.6	C1QTNF9	0.084987	35	6	0.0024972	Brain_Amygdala	0.975439	Lung	19.2865	1.87358e-15	0.839139	-3.02368	1.73253	-0.752906	1.38006	6	0	3.77133e-06
ENSG00000100726.14	TELO2	0.0850692	49	4	0.002008	Uterus	0.749215	Brain_Cerebellum	29.1832	2.85406e-15	2.92188	-3.08905	-0.319675	-2.03819	0.818432	4	0	3.77498e-06
ENSG00000108602.17	ALDH3A1	0.0850939	43	5	0.01273	Colon_Sigmoid	0.8184	Artery_Tibial	22.7074	4.79811e-16	0.802014	-0.877927	2.49123	0.681801	0.714658	5	0	3.77608e-06
ENSG00000166523.7	CLEC4E	0.0851018	29	4	0.02881	Colon_Sigmoid	0.8404	Brain_Putamen_basal_ganglia	21.1157	3.01388e-16	0.946535	-2.18608	1.78711	-1.29961	1.18409	4	0	3.77643e-06
ENSG00000112303.13	VNN2	0.0851316	38	4	0.00303931	Breast_Mammary_Tissue	0.525152	Spleen	29.2824	7.07496e-16	1.09755	0.635423	2.96373	1.87137	0.584065	4	0	3.77775e-06
ENSG00000145734.18	BDP1	0.085161	47	3	0.0121973	Artery_Aorta	0.9267	Thyroid	28.8778	6.73378e-16	4.46158	-2.50639	2.14105	-0.730496	1.23275	3	0	3.77906e-06
ENSG00000196155.12	PLEKHG4	0.0852061	34	1	0.07207	Colon_Transverse	0.618233	Brain_Cerebellum	32.8914	1.31922e-15	32.8914	-1.79868	1.79868	0.938222	1.45408	1	0	3.78105e-06
ENSG00000245685.6	AF146191.4	0.08521	45	1	0.0193194	Skin_Not_Sun_Exposed_Suprapubic	0.806837	Testis	43.1312	5.91786e-16	43.1312	0.244508	2.33931	1.67873	0.308574	1	0	3.78123e-06
ENSG00000171865.9	RNASEH1	0.0852912	38	8	0.04455	Colon_Sigmoid	0.972559	Artery_Tibial	13.9637	2.78269e-16	0.700712	-2.00888	1.2083	0.0430159	0.763657	8	0	3.78483e-06
ENSG00000227456.7	LINC00310	0.0853147	39	6	0.002154	Whole_Blood	0.892943	Nerve_Tibial	21.457	4.9993e-16	0.875533	-3.06813	2.40559	0.095768	1.51732	6	0	3.78587e-06
ENSG00000196116.7	TDRD7	0.0853819	36	3	0.002648	Skin_Not_Sun_Exposed_Suprapubic	0.742	Brain_Anterior_cingulate_cortex_BA24	26.3098	3.46271e-16	1.26336	-1.67906	3.0059	0.580615	1.06057	3	0	3.78886e-06
ENSG00000100938.17	GMPR2	0.0853892	45	3	0.0404394	Heart_Left_Ventricle	0.952429	Colon_Transverse	32.8645	9.39417e-16	3.53957	-2.04923	1.06386	-0.139757	0.993423	3	0	3.78918e-06
ENSG00000109705.7	NKX3-2	0.0853951	14	6	0.0903	Adipose_Subcutaneous	0.9732	Pancreas	5.8727	1.8952e-17	0.266156	-1.69382	0.792677	-0.817083	0.901289	6	0	3.78944e-06
ENSG00000184992.10	BRI3BP	0.0854179	13	8	0.02308	Pituitary	0.9661	Brain_Caudate_basal_ganglia	4.73398	1.20847e-17	0.311264	-2.27211	1.29544	-0.0749331	0.944565	8	0	3.79045e-06
ENSG00000123191.14	ATP7B	0.0854233	49	2	0.0352035	Pancreas	0.727557	Brain_Hypothalamus	42.404	1.14221e-15	4.24847	-2.10601	2.09427	-1.09272	0.761853	2	0	3.79069e-06
ENSG00000231460.2	RP11-321L2.1	0.08546	1	1	0.08546	Brain_Cerebellar_Hemisphere	0.08546	Brain_Cerebellar_Hemisphere	1	1	1	1.71985	1.71985	1.71985	NA	1	0	3.79232e-06
ENSG00000148841.15	ITPRIP	0.0855323	40	3	0.03497	Esophagus_Mucosa	0.9829	Artery_Tibial	33.3178	7.13069e-16	1.30004	-1.92878	2.10871	-0.150773	0.697913	3	0	3.79553e-06
ENSG00000132744.7	ACY3	0.0855726	37	4	0.00611451	Vagina	0.90829	Adipose_Visceral_Omentum	23.6447	8.2271e-16	1.53993	-2.74158	2.73511	-1.02736	1.45154	4	0	3.79732e-06
ENSG00000137720.7	C11orf1	0.0855864	48	2	0.0209154	Brain_Spinal_cord_cervical_c-1	0.07271	Uterus	41.0461	1.03939e-15	6.63909	1.79465	2.30951	2.00995	0.154736	2	0	3.79793e-06
ENSG00000037042.8	TUBG2	0.0856492	48	4	0.00880717	Whole_Blood	0.995835	Pituitary	39.7589	2.28454e-15	1.44314	-1.51303	2.61945	-0.171055	0.809149	4	0	3.80072e-06
ENSG00000073614.12	KDM5A	0.0856798	43	3	0.04417	Brain_Amygdala	0.887967	Adipose_Subcutaneous	30.9684	6.69413e-16	2.78104	-2.01247	1.98608	0.473475	0.823487	3	0	3.80208e-06
ENSG00000280789.1	PAGR1	0.0857061	49	4	0.01662	Adrenal_Gland	0.978674	Colon_Transverse	34.8898	5.21938e-16	2.05394	-1.58579	2.39501	1.23901	1.17899	4	0	3.80324e-06
ENSG00000196872.11	KIAA1211L	0.085709	10	7	0.01924	Spleen	0.7533	Heart_Left_Ventricle	4.06295	4.35271e-17	0.165287	-1.46361	2.34085	0.531265	1.21883	7	0	3.80337e-06
ENSG00000160888.6	IER2	0.0857628	26	4	0.006774	Brain_Frontal_Cortex_BA9	0.9098	Spleen	18.981	6.58184e-16	0.995947	-0.551384	2.70776	-0.0128505	0.645957	4	0	3.80576e-06
ENSG00000134827.7	TCN1	0.0857698	27	3	0.09973	Adrenal_Gland	0.7832	Brain_Cerebellar_Hemisphere	20.0698	1.93105e-15	1.87837	-1.64616	1.51371	0.909363	0.852643	3	0	3.80607e-06
ENSG00000114790.12	ARHGEF26	0.0857984	46	3	0.00988309	Skin_Sun_Exposed_Lower_leg	0.4038	Artery_Aorta	29.9933	1.25109e-15	1.08272	-2.22175	2.57989	1.54089	1.36979	3	0	3.80734e-06
ENSG00000257060.6	RP11-266O8.1	0.0858436	11	5	0.0216126	Minor_Salivary_Gland	0.9352	Esophagus_Gastroesophageal_Junction	4.92579	1.79041e-17	0.782213	-1.87472	2.29711	-0.236139	1.31412	5	0	3.80934e-06
ENSG00000003137.8	CYP26B1	0.0858484	9	6	0.00855	Esophagus_Muscularis	0.9487	Adipose_Visceral_Omentum	3.70883	2.33332e-18	0.152241	-0.400348	2.62954	0.850575	1.0224	6	0	3.80956e-06
ENSG00000276772.1	CTD-2515H24.2	0.0858671	24	5	0.006846	Brain_Nucleus_accumbens_basal_ganglia	0.9201	Artery_Coronary	16.0204	2.06071e-17	0.564756	-1.17624	2.70424	-0.0667882	0.963137	5	0	3.81039e-06
ENSG00000119820.10	YIPF4	0.0859132	46	5	0.00267	Brain_Amygdala	0.922	Cells_EBV-transformed_lymphocytes	21.4127	7.38618e-16	2.27418	-0.699051	3.00338	1.08632	0.777559	5	0	3.81243e-06
ENSG00000164068.15	RNF123	0.0859254	43	1	0.07677	Artery_Aorta	0.9659	Testis	41.1926	7.02902e-16	41.1926	-0.042751	1.76974	1.65793	0.348196	1	0	3.81297e-06
ENSG00000173585.15	CCR9	0.0859265	7	6	0.01765	Whole_Blood	0.6342	Testis	3.35472	0.00147328	0.112854	-2.37288	0.747768	-0.851043	1.3689	6	0	3.81303e-06
ENSG00000256995.6	RP11-114G22.1	0.0859526	1	1	0.0859526	Pituitary	0.0859526	Pituitary	1	1	1	-1.71715	-1.71715	-1.71715	NA	1	0	3.81418e-06
ENSG00000105668.7	UPK1A	0.0859728	43	4	0.0158913	Brain_Anterior_cingulate_cortex_BA24	0.55241	Cells_EBV-transformed_lymphocytes	31.7554	1.55803e-15	1.5122	0.594152	2.4114	1.52028	0.388571	4	0	3.81508e-06
ENSG00000145431.10	PDGFC	0.085973	6	4	0.02835	Adipose_Subcutaneous	0.708191	Breast_Mammary_Tissue	3.05337	5.61643e-32	0.369084	-2.19241	1.0634	-0.487198	1.03203	4	0	3.81509e-06
ENSG00000254239.1	GS1-39E22.2	0.0860055	11	4	0.0174936	Nerve_Tibial	0.758131	Brain_Frontal_Cortex_BA9	8.30418	1.27776e-23	0.440165	-2.37617	1.40306	-0.464818	0.858801	4	0	3.81653e-06
ENSG00000141068.13	KSR1	0.0860457	48	9	0.0025537	Colon_Transverse	0.9464	Brain_Cerebellar_Hemisphere	17.2548	4.77146e-16	0.671998	-3.0169	2.9987	-0.0798705	1.94155	9	0	3.81831e-06
ENSG00000160094.14	ZNF362	0.0860643	29	4	0.003986	Ovary	0.991379	Adipose_Subcutaneous	22.3817	1.82913e-15	0.867811	-2.55726	2.87927	1.69493	1.15297	4	0	3.81914e-06
ENSG00000167207.11	NOD2	0.0860739	37	6	0.00392135	Lung	0.934967	Muscle_Skeletal	18.3524	4.57045e-16	1.02695	-2.88442	1.98043	-0.135926	1.64975	6	0	3.81956e-06
ENSG00000127616.17	SMARCA4	0.0861206	46	3	0.0647376	Colon_Sigmoid	0.994359	Brain_Anterior_cingulate_cortex_BA24	31.3505	9.0854e-16	6.13405	-1.84006	1.84707	0.60806	1.02384	3	0	3.82164e-06
ENSG00000138061.11	CYP1B1	0.0862392	39	6	0.00772563	Colon_Sigmoid	0.932645	Whole_Blood	17.8989	3.9804e-16	0.810906	-1.35537	2.66383	0.818785	1.17161	6	0	3.8269e-06
ENSG00000214013.9	GANC	0.0862766	44	4	0.0198913	Cells_Cultured_fibroblasts	0.753	Minor_Salivary_Gland	26.2933	5.81119e-16	1.16817	-0.314686	2.32839	1.37535	1.15222	4	0	3.82856e-06
ENSG00000165156.14	ZHX1	0.08628	1	1	0.08628	Prostate	0.08628	Prostate	1	1	1	-1.71536	-1.71536	-1.71536	NA	1	0	3.82871e-06
ENSG00000110063.8	DCPS	0.0862967	38	4	0.0191714	Uterus	0.901367	Thyroid	22.8767	2.19346e-15	2.21914	-1.61659	2.34218	0.024898	1.21898	4	0	3.82945e-06
ENSG00000138071.13	ACTR2	0.0863135	45	4	0.0037285	Thyroid	0.9492	Adrenal_Gland	26.0923	6.64397e-16	1.37109	-0.296039	2.90026	1.60733	0.946925	4	0	3.8302e-06
ENSG00000168137.15	SETD5	0.0863574	46	4	0.0182311	Cells_EBV-transformed_lymphocytes	0.845381	Artery_Coronary	35.2049	6.99162e-16	1.47388	-1.70594	2.36089	-0.557758	1.5642	4	0	3.83215e-06
ENSG00000188897.8	CTD-3088G3.8	0.086365	37	10	0.005838	Pancreas	0.997722	Whole_Blood	9.69027	8.36894e-16	0.560138	-2.75674	1.61481	-0.0636273	0.988054	10	0	3.83248e-06
ENSG00000267069.1	RP11-64C12.8	0.0863734	23	2	0.0133703	Cells_Cultured_fibroblasts	0.1391	Small_Intestine_Terminal_Ileum	19.7951	2.89906e-17	2.96255	1.47915	2.47375	2.03984	0.251296	2	0	3.83286e-06
ENSG00000002822.15	MAD1L1	0.0864187	38	10	0.0920753	Adrenal_Gland	0.95936	Brain_Spinal_cord_cervical_c-1	12.3807	3.55173e-16	0.472278	-1.68455	1.6027	-0.157729	1.04039	10	0	3.83487e-06
ENSG00000133315.10	MACROD1	0.0864221	37	3	0.0101973	Skin_Sun_Exposed_Lower_leg	0.875555	Brain_Hypothalamus	31.7186	5.27556e-16	1.76054	-2.56907	2.20006	1.2043	0.713642	3	0	3.83501e-06
ENSG00000006712.14	PAF1	0.0864964	43	2	0.0410549	Colon_Sigmoid	0.75329	Muscle_Skeletal	33.7733	1.09994e-15	5.9543	-1.57785	2.04298	-0.836704	1.32418	2	0	3.83831e-06
ENSG00000169679.14	BUB1	0.0865	47	1	0.0865	Brain_Cortex	0.0865	Adipose_Visceral_Omentum	47	1.26749e-15	47	-1.71416	-1.71416	-1.71416	1.85198e-16	1	0	3.83847e-06
ENSG00000101695.8	RNF125	0.0865313	20	7	0.0216617	Liver	0.9118	Cells_EBV-transformed_lymphocytes	10.2984	1.11372e-17	0.471571	-2.29625	1.11418	-0.148676	0.969966	7	0	3.83986e-06
ENSG00000268388.5	FENDRR	0.0865352	27	5	0.003677	Brain_Amygdala	0.882728	Testis	11.0887	6.76006e-16	0.452587	-2.90462	1.31419	-0.872697	1.74599	5	0	3.84004e-06
ENSG00000109846.7	CRYAB	0.0865501	8	2	0.0431447	Breast_Mammary_Tissue	0.8408	Adipose_Subcutaneous	5.91323	1.08459e-17	2.02935	-2.02231	1.86558	-1.20988	1.37726	2	0	3.8407e-06
ENSG00000253177.1	RP11-100L22.1	0.0865839	24	2	0.0210339	Stomach	0.2099	Esophagus_Gastroesophageal_Junction	22.8022	1.86991e-17	0.867285	1.25384	2.30737	2.12526	0.196937	2	0	3.8422e-06
ENSG00000143556.8	S100A7	0.0866668	34	3	0.013007	Brain_Nucleus_accumbens_basal_ganglia	0.965308	Brain_Spinal_cord_cervical_c-1	22.2598	2.15545e-16	3.45016	-0.0434941	2.48358	1.83166	0.738445	3	0	3.84588e-06
ENSG00000105352.10	CEACAM4	0.0866839	44	7	0.00895546	Nerve_Tibial	1	Kidney_Cortex	24.3308	1.00475e-15	1.20423	-2.61375	0.82823	-0.927826	0.95184	7	0	3.84664e-06
ENSG00000123080.10	CDKN2C	0.0867428	11	2	0.02664	Brain_Cerebellar_Hemisphere	0.403022	Whole_Blood	7.76546	1.83202e-17	3.19491	-2.21675	0.836236	-1.55324	1.01026	2	0	3.84925e-06
ENSG00000196358.10	NTNG2	0.0867872	24	7	0.04262	Esophagus_Mucosa	0.9896	Vagina	11.9556	6.68343e-19	0.595827	-1.32957	2.02741	0.558277	0.866384	7	0	3.85122e-06
ENSG00000147364.16	FBXO25	0.0868342	33	8	0.0137839	Cells_Cultured_fibroblasts	0.944193	Skin_Sun_Exposed_Lower_leg	14.8478	8.48443e-16	0.576857	-2.46285	1.29425	-0.619848	0.970362	8	0	3.8533e-06
ENSG00000260003.1	RP11-279O17.2	0.08687	1	1	0.08687	Testis	0.08687	Testis	1	1	1	1.71214	1.71214	1.71214	NA	1	0	3.85489e-06
ENSG00000135763.9	URB2	0.0869423	43	4	0.018596	Artery_Tibial	0.7394	Brain_Cerebellum	30.5248	4.5268e-16	1.03352	-2.35353	2.17822	-0.208445	1.06279	4	0	3.8581e-06
ENSG00000250366.2	TUNAR	0.0869621	14	6	0.0292	Artery_Aorta	0.955498	Ovary	9.49736	3.98116e-18	0.507727	-2.18051	2.18078	0.0133029	0.980915	6	0	3.85898e-06
ENSG00000206190.11	ATP10A	0.086967	37	11	0.0001847	Adipose_Subcutaneous	0.69842	Testis	16.8237	9.29095e-16	0.596366	-3.00986	3.73907	1.25084	1.43518	11	0	3.8592e-06
ENSG00000162069.14	BICDL2	0.0869814	46	3	0.0127311	Testis	0.980695	Liver	26.1314	7.07279e-16	2.50825	-2.13318	2.4912	0.806784	1.52348	3	0	3.85983e-06
ENSG00000101194.17	SLC17A9	0.0870247	46	8	0.0510645	Vagina	0.985042	Heart_Left_Ventricle	19.9234	6.7478e-16	0.670135	-1.56982	1.95094	-0.19376	0.975082	8	0	3.86176e-06
ENSG00000248455.5	LINC02217	0.0870721	11	2	0.02674	Whole_Blood	0.4152	Brain_Hypothalamus	9.91715	5.69484e-18	0.982348	-2.21529	-0.814777	-0.957997	0.418632	2	0	3.86386e-06
ENSG00000228065.10	LINC01515	0.0871042	42	2	0.009977	Colon_Sigmoid	0.850901	Spleen	37.3932	9.11521e-16	1.75332	-2.57663	-0.187969	-1.73187	0.363752	2	0	3.86529e-06
ENSG00000126785.12	RHOJ	0.0871698	41	3	0.00821069	Ovary	0.8644	Uterus	33.2711	1.05203e-15	1.71156	-2.18267	2.64328	1.61765	1.15696	3	0	3.8682e-06
ENSG00000163884.3	KLF15	0.0872046	36	2	0.0668136	Cells_Cultured_fibroblasts	0.910519	Adipose_Visceral_Omentum	34.0397	1.32831e-15	1.20234	-1.83293	1.58706	0.0993103	0.412405	2	0	3.86974e-06
ENSG00000275764.1	RP11-582E3.6	0.0872099	43	4	0.0068365	Adipose_Visceral_Omentum	0.8147	Artery_Aorta	20.3686	4.17701e-16	4.83615	-2.70471	-0.234367	-1.30839	0.740828	4	0	3.86998e-06
ENSG00000223953.5	C1QTNF5	0.08721	2	1	0.08721	Adipose_Visceral_Omentum	0.08721	Adipose_Visceral_Omentum	2	3.3547e-17	2	1.7103	1.7103	1.7103	0	1	0	3.86998e-06
ENSG00000066279.17	ASPM	0.087264	10	3	0.0349	Adipose_Visceral_Omentum	0.765853	Breast_Mammary_Tissue	5.46297	1.15948e-17	0.692505	-2.10952	2.10952	0.518964	1.57111	3	0	3.87237e-06
ENSG00000174482.10	LINGO2	0.0872755	18	8	0.0116	Stomach	0.8453	Esophagus_Gastroesophageal_Junction	6.09673	1.28885e-18	0.403456	-1.42901	2.52408	0.0352071	1.35299	8	0	3.87288e-06
ENSG00000132436.11	FIGNL1	0.0873027	48	2	0.00521766	Brain_Putamen_basal_ganglia	0.196167	Brain_Amygdala	43.587	4.30504e-15	1.75921	-2.79328	-1.29255	-1.97408	0.300311	2	0	3.8741e-06
ENSG00000104957.13	CCDC130	0.0873255	46	4	0.0373009	Thyroid	0.93654	Cells_EBV-transformed_lymphocytes	34.7371	6.30177e-16	1.74515	-1.89263	2.08246	-0.794958	1.08555	4	0	3.8751e-06
ENSG00000225519.1	RP11-236B18.2	0.087329	2	2	0.0322529	Heart_Left_Ventricle	0.0793177	Heart_Atrial_Appendage	1.91887	0.0811264	0.0811264	-2.14126	-1.75466	-1.94796	0.27337	2	0	3.87526e-06
ENSG00000175416.12	CLTB	0.0873453	42	8	0.002632	Muscle_Skeletal	0.9874	Adrenal_Gland	17.7909	3.15201e-16	0.642604	-3.00774	1.7264	-0.313916	1.06107	8	0	3.87598e-06
ENSG00000140749.8	IGSF6	0.0874054	44	3	0.0243994	Skin_Not_Sun_Exposed_Suprapubic	0.91163	Brain_Cortex	36.8782	9.71754e-16	2.27154	-2.25078	1.02598	-1.74499	0.885679	3	0	3.87865e-06
ENSG00000168556.6	ING2	0.0874535	43	5	0.0229956	Thyroid	0.7124	Artery_Coronary	21.0121	6.25252e-16	1.48819	-2.27351	2.17647	-1.16355	0.917035	5	0	3.88078e-06
ENSG00000164023.14	SGMS2	0.0874615	19	6	0.011488	Thyroid	0.9806	Brain_Cerebellum	11.2752	3.82063e-18	0.666412	-2.46139	2.52749	-0.432682	1.59365	6	0	3.88114e-06
ENSG00000140265.12	ZSCAN29	0.0874821	49	4	0.00436472	Brain_Spinal_cord_cervical_c-1	0.949985	Brain_Nucleus_accumbens_basal_ganglia	31.8355	1.11606e-15	1.07485	-2.85052	0.0754366	-1.62459	0.731184	4	0	3.88205e-06
ENSG00000119969.14	HELLS	0.087507	39	3	0.08227	Ovary	0.793613	Brain_Substantia_nigra	33.255	5.62584e-16	2.15841	-1.73766	0.88492	-1.2351	0.70539	3	0	3.88316e-06
ENSG00000225870.1	LINC00368	0.0875538	8	4	0.00389	Brain_Cerebellum	0.96973	Testis	3.84723	7.46722e-17	0.359597	-0.0379472	2.88695	1.34241	1.18505	4	0	3.88524e-06
ENSG00000228215.2	RP11-541F9.2	0.08756	1	1	0.08756	Brain_Amygdala	0.08756	Brain_Amygdala	1	1	1	1.70841	1.70841	1.70841	NA	1	0	3.88551e-06
ENSG00000185245.7	GP1BA	0.0875795	44	4	0.0025109	Adipose_Visceral_Omentum	0.997686	Thyroid	23.1957	1.15902e-15	0.979422	-2.2019	3.02203	1.06557	1.41208	4	0	3.88638e-06
ENSG00000173166.17	RAPH1	0.0876236	15	3	0.01817	Liver	0.6574	Cells_Cultured_fibroblasts	13.0028	2.44959e-17	0.958489	-2.36214	2.36214	1.75687	1.39117	3	0	3.88834e-06
ENSG00000151490.13	PTPRO	0.0876385	32	4	0.0374	Heart_Atrial_Appendage	0.822162	Colon_Transverse	24.0696	1.44339e-15	1.07382	-2.08137	1.34766	0.0273164	0.896487	4	0	3.88899e-06
ENSG00000162813.17	BPNT1	0.087687	39	6	0.0175161	Brain_Frontal_Cortex_BA9	0.970943	Esophagus_Muscularis	19.2695	3.87332e-16	1.50977	-2.37569	2.37183	0.378004	1.68825	6	0	3.89114e-06
ENSG00000128655.16	PDE11A	0.0876939	31	5	0.04681	Liver	0.9806	Colon_Transverse	13.6044	1.03778e-15	1.19515	-1.98802	1.74618	-0.363683	1.12858	5	0	3.89145e-06
ENSG00000182224.11	CYB5D1	0.0877433	45	4	0.0497	Ovary	0.765	Testis	28.9729	4.86321e-16	0.992335	-0.960706	1.96254	0.964822	0.727515	4	0	3.89364e-06
ENSG00000119630.13	PGF	0.0878326	8	4	0.05129	Small_Intestine_Terminal_Ileum	0.8333	Esophagus_Gastroesophageal_Junction	5.61311	2.9329e-17	0.495063	-1.87618	1.94905	0.319235	1.26229	4	0	3.89761e-06
ENSG00000076650.6	GPATCH1	0.0878342	40	3	0.1851	Brain_Hippocampus	0.945	Skin_Not_Sun_Exposed_Suprapubic	29.9902	2.08649e-15	1.8152	-1.32521	1.30822	0.482659	0.687324	3	0	3.89768e-06
ENSG00000155792.9	DEPTOR	0.0879624	45	6	0.00236065	Nerve_Tibial	0.7683	Liver	19.2217	8.95912e-16	0.834082	-2.43435	3.04065	1.08515	1.32851	6	0	3.90337e-06
ENSG00000092009.10	CMA1	0.0879689	26	3	0.01297	Esophagus_Muscularis	0.795259	Cells_EBV-transformed_lymphocytes	19.6798	1.29697e-15	1.09596	-2.48459	1.24918	-1.26388	0.818783	3	0	3.90366e-06
ENSG00000172927.7	MYEOV	0.0879786	33	6	0.001562	Esophagus_Muscularis	0.987137	Adipose_Visceral_Omentum	12.9564	2.31829e-16	0.493236	-3.16291	2.29175	-0.834564	1.41768	6	0	3.90409e-06
ENSG00000164651.16	SP8	0.0879889	10	4	0.04749	Brain_Cortex	0.4507	Vagina	6.93368	7.48443e-17	0.373935	-0.943745	1.9819	1.34274	1.16651	4	0	3.90454e-06
ENSG00000136856.17	SLC2A8	0.0880117	49	3	0.0103297	Ovary	0.9529	Kidney_Cortex	38.2746	1.59391e-15	2.68879	-0.0590654	2.56459	1.67681	0.620959	3	0	3.90556e-06
ENSG00000167085.11	PHB	0.0880227	24	3	0.00945	Testis	0.6536	Lung	21.6473	2.21089e-17	0.940145	-2.59533	0.448767	-2.26524	0.670651	3	0	3.90605e-06
ENSG00000146592.16	CREB5	0.0880799	4	4	0.01803	Brain_Cortex	0.9125	Kidney_Cortex	1.39413	0.622754	0.622754	-1.41557	2.365	0.260007	1.56833	4	0	3.90858e-06
ENSG00000163879.10	DNALI1	0.0880933	48	3	0.0298018	Brain_Cerebellum	0.997618	Stomach	36.1689	9.94245e-16	2.78373	-2.17271	1.88351	-0.647833	0.989084	3	0	3.90918e-06
ENSG00000146963.17	LUC7L2	0.0881743	49	4	0.0324846	Nerve_Tibial	0.99288	Lung	35.0937	1.13697e-15	1.57146	-2.1384	1.8211	-0.0492217	0.913566	4	0	3.91277e-06
ENSG00000179029.14	TMEM107	0.0881793	44	4	0.0158373	Esophagus_Mucosa	0.841088	Testis	19.8614	5.93995e-16	0.995911	-2.23347	2.41264	-0.226957	1.62834	4	0	3.91299e-06
ENSG00000115183.14	TANC1	0.0882312	48	11	0.007274	Uterus	0.91173	Adrenal_Gland	11.8306	3.18573e-16	0.42035	-2.68403	1.68909	-0.59921	0.89835	11	0	3.91529e-06
ENSG00000187957.7	DNER	0.0882355	33	5	0.00262459	Heart_Left_Ventricle	0.7559	Artery_Aorta	22.4813	5.17269e-16	0.985312	-3.00859	2.62202	0.438309	2.08052	5	0	3.91549e-06
ENSG00000116221.15	MRPL37	0.0882625	45	8	0.00972156	Liver	0.949402	Colon_Transverse	14.5894	5.2749e-16	0.553048	-1.31771	2.58558	0.12287	0.964579	8	0	3.91668e-06
ENSG00000165202.3	OR1Q1	0.0882651	2	2	0.0280324	Cells_Cultured_fibroblasts	0.847421	Testis	1.01041	0.98959	0.98959	0.192409	2.19683	1.19462	1.41734	2	0	3.9168e-06
ENSG00000283415.1	RP11-413N10.3	0.0882708	1	1	0.0882708	Testis	0.0882708	Testis	1	1	1	-1.70459	-1.70459	-1.70459	NA	1	0	3.91705e-06
ENSG00000235884.3	LINC00941	0.0882807	46	5	0.00533779	Brain_Frontal_Cortex_BA9	0.993437	Breast_Mammary_Tissue	26.8382	2.5123e-15	0.968489	-2.75979	2.78591	0.286671	1.45215	5	0	3.91749e-06
ENSG00000011332.19	DPF1	0.0882839	8	6	0.03642	Testis	0.801064	Brain_Cerebellum	3.48953	2.36512e-16	0.302144	-2.09221	0.988501	-0.326004	1.22044	6	0	3.91763e-06
ENSG00000142082.14	SIRT3	0.0882841	48	4	0.020658	Colon_Transverse	0.987684	Brain_Frontal_Cortex_BA9	27.3847	2.68521e-15	1.08215	-1.79874	2.31418	0.772034	1.02496	4	0	3.91764e-06
ENSG00000197360.9	ZNF98	0.088286	32	8	0.01246	Brain_Nucleus_accumbens_basal_ganglia	0.983389	Breast_Mammary_Tissue	12.8742	9.56291e-16	0.493209	-2.23971	2.49884	-0.122163	1.33853	8	0	3.91773e-06
ENSG00000165076.13	PRSS37	0.088289	32	2	0.0329811	Skin_Not_Sun_Exposed_Suprapubic	0.5802	Brain_Frontal_Cortex_BA9	25.8401	8.05024e-16	5.22642	-2.13231	0.562317	-1.10328	0.804116	2	0	3.91786e-06
ENSG00000241837.6	ATP5O	0.0883699	47	3	0.0387136	Brain_Hippocampus	0.8967	Brain_Nucleus_accumbens_basal_ganglia	37.5857	1.22834e-15	2.85384	-2.06722	0.597011	-1.16148	0.833582	3	0	3.92145e-06
ENSG00000260895.1	RP11-554A11.7	0.0883902	7	3	0.145106	Brain_Cerebellar_Hemisphere	0.9645	Brain_Cerebellum	5.27557	1.37451e-17	0.681088	-0.682853	1.45704	0.0809828	0.976269	3	0	3.92235e-06
ENSG00000019995.6	ZRANB1	0.0884154	44	4	0.023622	Artery_Coronary	0.966926	Lung	32.393	6.13637e-16	1.17288	-2.14031	2.26322	1.49246	1.133	4	0	3.92347e-06
ENSG00000144867.11	SRPRB	0.0884615	21	5	0.0401282	Esophagus_Mucosa	1	Brain_Anterior_cingulate_cortex_BA24	13.4283	1.4021e-18	0.475866	-1.98765	2.05243	0.0690123	1.0179	5	0	3.92552e-06
ENSG00000262228.2	RP11-676J12.4	0.0884826	43	5	0.00141983	Thyroid	0.6977	Esophagus_Gastroesophageal_Junction	29.2121	1.17786e-15	1.18642	-3.19059	-0.388427	-2.12076	0.834582	5	0	3.92645e-06
ENSG00000132507.17	EIF5A	0.0885237	48	2	0.0008712	Spleen	0.400681	Ovary	43.2728	1.07282e-15	2.34556	0.840406	3.32912	2.03428	0.384968	2	0	3.92827e-06
ENSG00000105221.16	AKT2	0.0885449	37	4	0.01023	Spleen	0.9491	Adipose_Subcutaneous	22.6739	5.02337e-16	0.99703	-2.56796	1.76258	-1.16538	1.70054	4	0	3.92922e-06
ENSG00000251584.1	RP11-440I14.3	0.0885477	18	4	0.0266984	Whole_Blood	0.4738	Lung	13.2071	7.19117e-17	0.869722	0.71631	2.2159	1.2895	0.452056	4	0	3.92934e-06
ENSG00000145390.11	USP53	0.0885814	48	7	0.0133007	Esophagus_Muscularis	0.914044	Brain_Caudate_basal_ganglia	20.4894	1.94081e-15	0.927239	-2.47562	2.05696	-1.25025	0.876252	7	0	3.93083e-06
ENSG00000173110.7	HSPA6	0.0886	27	5	0.0261688	Cells_Cultured_fibroblasts	0.9646	Heart_Left_Ventricle	13.8167	8.38658e-16	0.728179	-2.2237	1.46817	0.0873124	1.00378	5	0	3.93166e-06
ENSG00000258331.1	RP11-118A3.1	0.0886491	4	2	0.03261	Pituitary	0.4311	Skin_Sun_Exposed_Lower_leg	2.95437	3.86535e-05	0.989185	-2.13685	-0.787311	-1.66847	0.631603	2	0	3.93384e-06
ENSG00000256551.1	RP13-653N12.1	0.0887	1	1	0.0887	Testis	0.0887	Testis	1	1	1	-1.7023	-1.7023	-1.7023	NA	1	0	3.9361e-06
ENSG00000118200.14	CAMSAP2	0.0887342	46	7	0.00947184	Esophagus_Muscularis	0.874432	Cells_EBV-transformed_lymphocytes	18.0235	6.23137e-16	0.606253	-1.38335	2.59454	0.609288	0.831577	7	0	3.93761e-06
ENSG00000253147.5	RP11-369E15.4	0.08889	1	1	0.08889	Liver	0.08889	Liver	1	1	1	-1.70128	-1.70128	-1.70128	NA	1	0	3.94453e-06
ENSG00000031691.6	CENPQ	0.0889358	45	2	0.01661	Brain_Cortex	0.6881	Artery_Aorta	40.344	1.02416e-15	4.02148	0.401435	2.39523	1.15621	0.595703	2	0	3.94656e-06
ENSG00000155621.14	C9orf85	0.0889691	49	5	0.00535489	Cells_EBV-transformed_lymphocytes	0.941547	Brain_Caudate_basal_ganglia	28.4173	7.82295e-16	1.75165	-2.78487	0.931421	-0.644441	1.11134	5	0	3.94804e-06
ENSG00000115648.13	MLPH	0.0890834	27	5	0.0338509	Cells_Cultured_fibroblasts	0.998334	Prostate	12.002	4.65544e-16	1.07127	-2.12184	1.41968	-0.26077	1.07319	5	0	3.95311e-06
ENSG00000137821.11	LRRC49	0.0891154	9	2	0.01262	Nerve_Tibial	0.8991	Brain_Cerebellum	6.37615	1.16755e-17	2.4238	-2.49432	0.425397	-1.24549	1.1249	2	0	3.95453e-06
ENSG00000260492.2	CISTR	0.0891799	16	2	0.0193806	Heart_Left_Ventricle	0.508826	Testis	12.9029	2.0505e-18	2.86396	-0.660667	2.33813	1.5218	0.91765	2	0	3.9574e-06
ENSG00000104064.16	GABPB1	0.0892623	46	4	0.00375497	Uterus	0.874716	Brain_Nucleus_accumbens_basal_ganglia	36.8124	1.53397e-15	2.28134	-0.989947	2.89804	1.80808	0.586455	4	0	3.96105e-06
ENSG00000147684.7	NDUFB9	0.0892774	44	5	0.0227469	Testis	0.898745	Vagina	23.7815	5.8446e-16	0.910918	-2.27766	1.04235	0.0689695	0.922852	5	0	3.96172e-06
ENSG00000107438.8	PDLIM1	0.0893659	34	11	0.00152607	Brain_Cortex	0.878237	Colon_Transverse	11.4566	4.56785e-16	0.522301	-2.29152	3.16968	0.828269	1.08491	11	0	3.96565e-06
ENSG00000183347.14	GBP6	0.0894406	2	2	0.08708	Vagina	0.106514	Esophagus_Mucosa	1.14622	0.853782	0.853782	1.61406	1.71101	1.66253	0.0685487	2	0	3.96896e-06
ENSG00000171861.10	MRM3	0.0895189	43	4	0.00931659	Artery_Aorta	0.999997	Minor_Salivary_Gland	30.034	2.06208e-15	2.4908	-2.60021	1.68209	-0.0785887	0.987881	4	0	3.97244e-06
ENSG00000118412.12	CASP8AP2	0.0895256	45	6	0.00194328	Adipose_Visceral_Omentum	0.9009	Artery_Aorta	26.0336	6.09154e-16	0.989544	-3.09877	0.124525	-1.92349	0.705697	6	0	3.97273e-06
ENSG00000273841.4	TAF9	0.0895535	49	6	0.000902346	Brain_Amygdala	0.981796	Vagina	30.3851	1.1412e-15	1.14198	-3.31933	1.0601	-1.66798	0.943418	6	0	3.97397e-06
ENSG00000095464.9	PDE6C	0.089572	31	7	0.003129	Cells_Cultured_fibroblasts	0.8806	Artery_Coronary	13.9394	1.02974e-15	0.654189	-0.47386	2.95477	0.600055	1.09617	7	0	3.9748e-06
ENSG00000226733.2	RP11-397G17.1	0.0896069	2	1	0.08131	Kidney_Cortex	0.0994441	Liver	1.99498	0.00501607	1.99498	-1.74314	-1.64755	-1.69534	0.0675857	1	0	3.97634e-06
ENSG00000174946.6	GPR171	0.0896258	33	3	0.0444355	Heart_Left_Ventricle	0.5555	Adipose_Subcutaneous	27.4715	7.87309e-16	0.99885	-1.81695	2.00996	0.450559	0.835971	3	0	3.97718e-06
ENSG00000266602.1	RP11-476K15.1	0.0896903	1	1	0.0896903	Testis	0.0896903	Testis	1	1	1	1.69703	1.69703	1.69703	NA	1	0	3.98004e-06
ENSG00000187634.11	SAMD11	0.0896947	13	6	0.00623512	Cells_Cultured_fibroblasts	0.7898	Liver	7.61932	3.18189e-17	0.301438	-2.73515	0.986067	-1.5567	1.02262	6	0	3.98024e-06
ENSG00000257093.6	KIAA1147	0.0897143	48	4	0.0252938	Cells_EBV-transformed_lymphocytes	0.867525	Cells_Cultured_fibroblasts	34.921	9.99276e-16	1.18159	-2.23689	2.06254	0.558582	0.800168	4	0	3.98111e-06
ENSG00000109118.13	PHF12	0.0897267	48	1	0.08666	Artery_Aorta	0.09918	Cells_EBV-transformed_lymphocytes	47.1178	8.86971e-16	47.1178	-1.64884	1.71329	1.64324	0.485281	1	0	3.98166e-06
ENSG00000169918.9	OTUD7A	0.0897495	37	7	0.00910423	Brain_Amygdala	0.887694	Esophagus_Gastroesophageal_Junction	26.7077	4.44882e-16	0.912718	-2.60312	2.60812	1.2674	1.86563	7	0	3.98267e-06
ENSG00000133980.4	VRTN	0.0897502	1	1	0.0897502	Testis	0.0897502	Testis	1	1	1	1.69672	1.69672	1.69672	NA	1	0	3.9827e-06
ENSG00000188152.12	NUTM2G	0.0898539	17	3	0.00904664	Brain_Spinal_cord_cervical_c-1	0.919806	Pituitary	8.94516	1.10502e-17	2.27724	0.100678	2.61029	0.857657	0.89335	3	0	3.9873e-06
ENSG00000272970.1	RP11-329B9.4	0.0899147	45	6	0.00521397	Pancreas	0.964964	Brain_Cortex	29.2906	2.67967e-15	1.03696	-2.79351	1.70588	-0.454061	1.01882	6	0	3.99e-06
ENSG00000172426.15	RSPH9	0.089921	30	2	0.03259	Lung	0.4421	Artery_Tibial	23.8956	6.59486e-16	6.10436	-2.1371	0.768652	-1.58473	1.10127	2	0	3.99028e-06
ENSG00000092978.10	GPATCH2	0.089949	45	3	0.0204	Adipose_Visceral_Omentum	0.722614	Artery_Aorta	28.2758	7.06219e-16	4.43108	-2.31891	2.31891	0.819498	1.30335	3	0	3.99152e-06
ENSG00000135709.12	KIAA0513	0.0899802	44	6	0.002642	Heart_Left_Ventricle	0.896163	Brain_Cortex	23.3739	2.2316e-15	1.02593	-3.00659	0.298737	-1.56323	0.905826	6	0	3.99291e-06
ENSG00000203710.10	CR1	0.0899887	29	7	0.0736054	Stomach	0.5952	Adipose_Visceral_Omentum	15.6255	4.31257e-16	0.756887	-1.78906	1.68603	-0.0746635	1.13902	7	0	3.99329e-06
ENSG00000167550.10	RHEBL1	0.0900315	46	2	0.00333129	Artery_Aorta	0.407129	Nerve_Tibial	43.1349	4.16847e-16	1.92788	-2.93539	0.828956	-2.05262	0.508787	2	0	3.99518e-06
ENSG00000168397.16	ATG4B	0.0900902	45	6	0.03041	Cells_Cultured_fibroblasts	0.986885	Skin_Sun_Exposed_Lower_leg	22.3345	2.12772e-15	0.908996	-2.16471	1.36168	0.137023	0.733822	6	0	3.99779e-06
ENSG00000265542.5	RP11-60A24.3	0.0900979	28	4	0.001345	Stomach	0.863736	Brain_Anterior_cingulate_cortex_BA24	20.2152	1.96995e-15	1.33521	-1.73612	3.2062	0.642732	1.30898	4	0	3.99813e-06
ENSG00000227555.1	MIR4290HG	0.09011	2	1	0.09011	Liver	0.09011	Liver	2	3.53145e-16	2	-1.69482	1.69482	0	2.39683	1	0	3.99867e-06
ENSG00000225511.6	LINC00475	0.0901459	36	6	0.0151469	Muscle_Skeletal	0.9637	Prostate	15.5064	2.92039e-16	0.610368	-1.75342	2.42885	0.867134	0.795878	6	0	4.00026e-06
ENSG00000251493.4	FOXD1	0.0901541	37	4	0.0209575	Pituitary	0.822724	Cells_Cultured_fibroblasts	29.8627	8.47527e-16	1.00202	-2.30875	1.39874	-0.473319	1.1	4	0	4.00062e-06
ENSG00000107521.18	HPS1	0.0901629	48	5	0.0260111	Brain_Frontal_Cortex_BA9	0.944933	Prostate	26.6176	2.42952e-15	2.04875	-2.22605	2.1072	-0.958442	1.1328	5	0	4.00102e-06
ENSG00000255382.1	RP11-718B12.2	0.0901899	3	2	0.03129	Testis	0.457	Brain_Hypothalamus	2.38008	1.01641e-16	0.619919	-2.15337	-0.743796	-1.68351	0.813815	2	0	4.00221e-06
ENSG00000140522.11	RLBP1	0.0902434	19	3	0.08396	Brain_Putamen_basal_ganglia	0.9497	Brain_Amygdala	10.2365	6.01491e-18	1.43371	-1.72816	1.14387	0.12582	1.156	3	0	4.00459e-06
ENSG00000168653.10	NDUFS5	0.0903172	49	2	0.0118915	Ovary	0.6702	Brain_Frontal_Cortex_BA9	45.9651	1.51331e-15	2.0327	-2.51535	0.425874	-2.04123	0.431659	2	0	4.00786e-06
ENSG00000151292.17	CSNK1G3	0.0903846	49	5	0.0243375	Vagina	0.90163	Esophagus_Muscularis	27.3243	5.52423e-16	0.93982	-1.3906	2.25176	0.177018	0.997543	5	0	4.01086e-06
ENSG00000111252.10	SH2B3	0.0904089	41	1	0.09017	Adrenal_Gland	0.174221	Minor_Salivary_Gland	40.0012	1.37773e-15	40.0012	-1.6945	1.6945	-0.777068	1.5161	1	0	4.01193e-06
ENSG00000106038.12	EVX1	0.09051	1	1	0.09051	Colon_Transverse	0.09051	Colon_Transverse	1	1	1	-1.69271	-1.69271	-1.69271	NA	1	0	4.01642e-06
ENSG00000095596.11	CYP26A1	0.0905167	9	3	0.305482	Thyroid	0.8156	Uterus	7.43582	4.74712e-18	0.487966	-0.618721	1.02475	-0.0289733	0.782637	3	0	4.01672e-06
ENSG00000162889.10	MAPKAPK2	0.0905375	21	4	0.04622	Brain_Amygdala	0.9317	Adipose_Visceral_Omentum	13.3242	6.60413e-19	0.486168	-1.89073	1.99338	0.78236	1.28509	4	0	4.01764e-06
ENSG00000138735.15	PDE5A	0.0905845	15	9	0.07171	Lung	0.9638	Adipose_Subcutaneous	4.50665	4.37082e-17	0.165533	-1.4166	1.80095	0.32089	1.14481	9	0	4.01973e-06
ENSG00000157335.20	CLEC18C	0.0906695	17	4	0.0279773	Esophagus_Mucosa	0.942494	Nerve_Tibial	12.6204	1.11857e-16	0.673525	-0.667426	2.1976	0.952962	0.718361	4	0	4.0235e-06
ENSG00000179562.2	GCC1	0.0906833	41	4	0.01012	Adrenal_Gland	0.710565	Brain_Cerebellar_Hemisphere	20.2263	5.01758e-16	0.801292	-0.877712	2.5717	0.739512	1.16	4	0	4.02411e-06
ENSG00000132661.3	NXT1	0.0907038	49	4	0.0488352	Brain_Frontal_Cortex_BA9	0.5971	Artery_Tibial	31.9602	3.65423e-16	1.89902	-1.97003	0.971298	-1.22687	0.573418	4	0	4.02502e-06
ENSG00000163541.11	SUCLG1	0.090709	41	5	0.003794	Brain_Amygdala	0.914818	Skin_Sun_Exposed_Lower_leg	29.1021	1.88668e-16	0.971704	-2.8948	2.8948	-1.66345	1.65047	5	0	4.02525e-06
ENSG00000248518.1	RP11-231C18.2	0.0907118	7	3	0.0134994	Brain_Frontal_Cortex_BA9	0.9535	Brain_Anterior_cingulate_cortex_BA24	3.90838	3.84879e-17	0.945984	-2.47031	0.180831	-0.915737	1.2622	3	0	4.02537e-06
ENSG00000106603.18	COA1	0.0907278	49	4	0.00455986	Skin_Sun_Exposed_Lower_leg	0.636924	Heart_Left_Ventricle	36.4733	1.26383e-15	1.89557	-0.472004	2.83659	1.9552	0.656842	4	0	4.02608e-06
ENSG00000161973.10	CCDC42	0.0907598	9	3	0.0512363	Whole_Blood	0.746005	Small_Intestine_Terminal_Ileum	6.8124	6.44237e-17	0.477904	-1.32158	1.9495	-0.22077	1.21279	3	0	4.02751e-06
ENSG00000266905.1	RP11-1058N17.1	0.09078	1	1	0.09078	Brain_Cerebellar_Hemisphere	0.09078	Brain_Cerebellar_Hemisphere	1	1	1	-1.6913	-1.6913	-1.6913	NA	1	0	4.0284e-06
ENSG00000140093.9	SERPINA10	0.0908257	6	5	0.01829	Brain_Hippocampus	0.89564	Cells_Cultured_fibroblasts	2.06275	1.13184e-16	0.726422	-2.35969	1.59909	-0.610032	1.53801	5	0	4.03043e-06
ENSG00000176340.3	COX8A	0.090874	41	2	0.06691	Adipose_Subcutaneous	0.7627	Brain_Nucleus_accumbens_basal_ganglia	38.2649	8.14488e-16	1.45085	0.301937	1.83228	1.65109	0.409085	2	0	4.03257e-06
ENSG00000110721.11	CHKA	0.0908763	8	6	0.01521	Adipose_Visceral_Omentum	0.5472	Brain_Cerebellum	4.34828	3.2353e-16	0.188902	-1.38747	2.42734	1.01192	1.48951	6	0	4.03267e-06
ENSG00000163646.10	CLRN1	0.0909204	5	2	0.3047	Testis	0.6965	Pituitary	4.3875	4.31128e-18	0.513063	-1.02641	1.02641	-0.354537	0.816215	2	0	4.03463e-06
ENSG00000123159.15	GIPC1	0.090955	47	6	0.0074	Skin_Not_Sun_Exposed_Suprapubic	0.942448	Artery_Coronary	26.1618	2.56387e-15	1.46082	-2.67829	1.50415	0.118231	0.983988	6	0	4.03616e-06
ENSG00000113303.11	BTNL8	0.0910319	39	4	0.00974027	Skin_Sun_Exposed_Lower_leg	0.8762	Brain_Substantia_nigra	28.6933	8.16117e-16	2.30353	0.155788	2.58492	1.21979	0.642458	4	0	4.03958e-06
ENSG00000167526.13	RPL13	0.0910405	48	2	0.0153352	Esophagus_Muscularis	0.4741	Ovary	43.6074	1.63842e-15	2.00553	-2.42437	-0.715824	-1.67045	0.268864	2	0	4.03996e-06
ENSG00000160917.14	CPSF4	0.0911384	45	3	0.01923	Pancreas	0.948577	Testis	33.0466	1.62802e-15	4.3935	-2.34104	2.34104	-0.0358599	1.09242	3	0	4.0443e-06
ENSG00000186654.20	PRR5	0.0911536	25	9	0.00788818	Esophagus_Gastroesophageal_Junction	0.9293	Testis	14.3324	2.04244e-18	0.523903	-1.80364	2.65682	0.934416	1.4107	9	0	4.04498e-06
ENSG00000140391.14	TSPAN3	0.0911965	42	3	0.01767	Colon_Sigmoid	1	Brain_Cortex	29.4346	7.69575e-16	2.02522	-2.37246	0	-1.0222	1.04604	3	0	4.04688e-06
ENSG00000261436.5	RP11-354I13.2	0.09126	1	1	0.09126	Testis	0.09126	Testis	1	1	1	1.68879	1.68879	1.68879	NA	1	0	4.0497e-06
ENSG00000261055.1	RP11-195M16.3	0.09128	1	1	0.09128	Adrenal_Gland	0.09128	Adrenal_Gland	1	1	1	1.68868	1.68868	1.68868	NA	1	0	4.05059e-06
ENSG00000156650.12	KAT6B	0.091287	5	5	0.04247	Brain_Nucleus_accumbens_basal_ganglia	0.9825	Whole_Blood	1.2936	0.681519	0.681519	-1.22759	2.02889	-0.308379	1.40022	5	0	4.0509e-06
ENSG00000131094.3	C1QL1	0.0913265	7	7	0.00929	Prostate	0.9866	Esophagus_Mucosa	1.90027	0.290892	0.290892	-1.698	2.60119	0.731738	1.61059	7	0	4.05265e-06
ENSG00000186431.18	FCAR	0.0913932	31	8	0.0168207	Brain_Amygdala	0.988256	Artery_Tibial	15.7615	9.14213e-16	0.635401	-1.15385	2.3906	0.0661982	0.866584	8	0	4.05561e-06
ENSG00000265282.1	RP11-269G24.4	0.09142	1	1	0.09142	Minor_Salivary_Gland	0.09142	Minor_Salivary_Gland	1	1	1	1.68795	1.68795	1.68795	NA	1	0	4.0568e-06
ENSG00000047579.19	DTNBP1	0.0914338	47	4	0.116489	Heart_Left_Ventricle	0.934709	Pituitary	33.1701	1.30532e-15	1.55418	-1.56968	1.38256	0.318136	0.876999	4	0	4.05741e-06
ENSG00000125845.6	BMP2	0.0914457	38	4	4.378e-05	Cells_Cultured_fibroblasts	0.6099	Kidney_Cortex	31.1432	5.5477e-16	1.03848	-4.08657	0.547697	-0.66826	0.626128	4	0	4.05794e-06
ENSG00000121871.3	SLITRK3	0.0915555	13	4	0.04155	Stomach	0.591438	Esophagus_Muscularis	7.57856	1.85006e-18	1.0776	-2.038	1.35349	-0.661952	0.991278	4	0	4.06281e-06
ENSG00000120913.23	PDLIM2	0.0915737	45	6	0.00547948	Esophagus_Gastroesophageal_Junction	0.9079	Esophagus_Mucosa	25.5235	7.83757e-16	1.3147	-1.00715	2.77741	0.192168	1.11285	6	0	4.06362e-06
ENSG00000169519.20	METTL15	0.0916383	49	3	0.00299328	Esophagus_Mucosa	0.821356	Cells_Cultured_fibroblasts	38.8762	9.45043e-16	2.22887	-2.96843	-0.225801	-2.01099	0.547063	3	0	4.06649e-06
ENSG00000157500.10	APPL1	0.091683	29	6	0.005921	Stomach	0.8674	Brain_Cortex	11.516	1.95122e-16	0.633583	-2.75212	0.862159	-0.735966	0.876389	6	0	4.06847e-06
ENSG00000129048.6	ACKR4	0.0917144	47	4	0.00258233	Skin_Not_Sun_Exposed_Suprapubic	0.9048	Brain_Cerebellum	29.1305	6.38905e-16	1.00261	-3.01352	1.00999	-0.91761	1.16408	4	0	4.06987e-06
ENSG00000046604.12	DSG2	0.0917263	44	5	0.000358913	Small_Intestine_Terminal_Ileum	0.95257	Cells_EBV-transformed_lymphocytes	20.7789	3.80104e-16	0.961057	-3.56859	2.07507	0.26028	1.1626	5	0	4.07039e-06
ENSG00000129472.13	RAB2B	0.0917412	49	4	0.02321	Colon_Sigmoid	0.999447	Skin_Not_Sun_Exposed_Suprapubic	31.9366	1.17739e-15	2.78083	-2.26996	2.26996	-0.492638	0.713157	4	0	4.07105e-06
ENSG00000250041.2	CTD-2003C8.2	0.091772	13	4	0.0587	Artery_Tibial	0.810725	Cells_Cultured_fibroblasts	8.35735	9.33532e-19	0.888275	-1.01581	1.89043	0.9907	1.20547	4	0	4.07242e-06
ENSG00000167460.14	TPM4	0.091821	27	8	0.00382695	Heart_Left_Ventricle	0.9776	Brain_Cerebellum	11.9028	3.23431e-16	0.574715	-1.59238	2.89208	0.83736	0.959172	8	0	4.07459e-06
ENSG00000125968.8	ID1	0.0918476	23	1	0.08483	Brain_Frontal_Cortex_BA9	0.29774	Esophagus_Gastroesophageal_Junction	22.5984	2.17431e-18	22.5984	1.04129	1.72332	1.66742	0.138968	1	0	4.07578e-06
ENSG00000165553.4	NGB	0.0918841	9	6	0.01143	Brain_Amygdala	0.5348	Brain_Cerebellar_Hemisphere	2.82593	8.93453e-17	0.341419	-2.52927	1.11288	-1.06342	1.25291	6	0	4.0774e-06
ENSG00000141543.9	EIF4A3	0.0919902	48	7	0.0144942	Pituitary	0.946273	Cells_Cultured_fibroblasts	21.992	6.34616e-16	0.885182	-1.08197	2.44478	1.06452	0.909036	7	0	4.0821e-06
ENSG00000170852.10	KBTBD2	0.092043	38	4	0.034738	Nerve_Tibial	0.430672	Cells_Cultured_fibroblasts	30.6301	1.00238e-15	1.47325	-2.1114	1.93419	-1.34725	0.758316	4	0	4.08445e-06
ENSG00000102543.14	CDADC1	0.0920952	31	3	0.0144502	Pituitary	0.117993	Esophagus_Muscularis	26.4836	5.89283e-16	1.35863	-2.44587	2.16497	-1.93947	0.79597	3	0	4.08676e-06
ENSG00000248636.6	RP11-768F21.1	0.0921476	38	5	0.007815	Skin_Sun_Exposed_Lower_leg	0.922295	Pituitary	15.8636	5.09735e-16	0.59083	-2.65996	2.65996	0.00104761	1.47599	5	0	4.08909e-06
ENSG00000183977.13	PP2D1	0.0921495	45	4	0.01624	Artery_Coronary	0.9429	Brain_Caudate_basal_ganglia	32.7347	2.35174e-15	1.26059	-2.40348	1.74618	-0.873497	0.710014	4	0	4.08917e-06
ENSG00000164284.14	GRPEL2	0.0922392	46	3	0.00357303	Muscle_Skeletal	0.578561	Vagina	33.4727	7.00553e-16	3.95985	-2.91359	2.39143	-1.42637	1.00618	3	0	4.09315e-06
ENSG00000255250.1	CTD-2005H7.2	0.0922666	16	4	0.201695	Thyroid	0.9404	Vagina	11.8137	1.15927e-16	0.767452	-1.27674	1.20329	0.386376	0.886077	4	0	4.09437e-06
ENSG00000164548.10	TRA2A	0.0923146	40	4	0.0351189	Pituitary	0.867522	Vagina	26.7165	7.96573e-16	1.24177	-0.433709	2.10699	1.6549	0.625742	4	0	4.0965e-06
ENSG00000011105.12	TSPAN9	0.0923438	43	8	0.00268621	Adipose_Subcutaneous	0.9013	Ovary	21.8932	2.07833e-15	0.895187	-1.10768	3.00154	1.34594	1.10659	8	0	4.09779e-06
ENSG00000204228.3	HSD17B8	0.0923516	49	4	0.01668	Brain_Amygdala	0.997163	Prostate	37.1222	7.5634e-16	2.5337	-1.29538	2.39369	0.740899	0.688279	4	0	4.09814e-06
ENSG00000135521.8	LTV1	0.0923586	11	5	0.03199	Heart_Left_Ventricle	0.976	Heart_Atrial_Appendage	4.7737	3.67456e-33	0.797333	-2.14454	0.923014	-0.954884	1.24601	5	0	4.09845e-06
ENSG00000233288.1	RP11-760D2.5	0.0923623	8	2	0.03054	Uterus	0.6695	Artery_Aorta	6.44629	1.72756e-17	1.51166	-2.16302	0.426834	-0.211551	0.991846	2	0	4.09862e-06
ENSG00000134825.15	TMEM258	0.0923656	49	2	0.0166677	Lung	0.853103	Testis	43.7695	1.14954e-15	4.19708	-2.39396	0.185161	-1.97689	0.34814	2	0	4.09876e-06
ENSG00000158796.16	DEDD	0.0923868	8	2	0.03333	Adipose_Subcutaneous	0.7172	Testis	7.16461	3.61448e-35	0.835386	0.362203	2.12809	1.90735	0.624334	2	0	4.0997e-06
ENSG00000204682.5	CASC10	0.0924118	45	3	0.00788268	Nerve_Tibial	0.729396	Breast_Mammary_Tissue	29.3099	7.25171e-16	2.40067	-2.40595	2.65705	-1.15496	1.56504	3	0	4.10081e-06
ENSG00000272861.1	RP11-332H14.1	0.0924637	39	4	0.0331999	Thyroid	0.7197	Brain_Amygdala	24.5703	1.00228e-15	0.8979	-1.05659	2.12966	0.451306	0.808798	4	0	4.10312e-06
ENSG00000213190.3	MLLT11	0.0924783	19	4	0.03134	Brain_Amygdala	0.947897	Skin_Sun_Exposed_Lower_leg	13.2309	2.67253e-17	1.1072	-1.82946	2.15273	0.0882828	0.851295	4	0	4.10376e-06
ENSG00000128699.13	ORMDL1	0.0925587	49	2	0.0316334	Prostate	0.556789	Kidney_Cortex	46.4915	9.35191e-16	1.67539	0.587618	2.14901	1.62198	0.33144	2	0	4.10733e-06
ENSG00000106952.7	TNFSF8	0.0925867	5	5	0.07472	Brain_Amygdala	0.8047	Kidney_Cortex	1.79347	0.422721	0.422721	-1.78218	0.802956	-0.416507	1.17715	5	0	4.10858e-06
ENSG00000265552.1	RP11-958F21.3	0.09261	1	1	0.09261	Testis	0.09261	Testis	1	1	1	1.68179	1.68179	1.68179	NA	1	0	4.10961e-06
ENSG00000120875.8	DUSP4	0.0926236	44	4	0.01422	Artery_Coronary	0.7509	Nerve_Tibial	30.6572	5.64035e-16	1.94877	-2.45166	2.45166	-0.198195	1.51132	4	0	4.11021e-06
ENSG00000204614.8	TRIM40	0.092648	8	4	0.0870725	Stomach	0.457844	Testis	4.04825	1.27477e-16	0.780619	-1.62812	1.71105	-0.472217	1.55466	4	0	4.11129e-06
ENSG00000269921.1	RP11-646I6.5	0.0926733	45	3	0.0730266	Heart_Left_Ventricle	0.924813	Skin_Sun_Exposed_Lower_leg	39.8153	6.44499e-16	1.37736	-1.79266	1.02853	0.602016	0.782535	3	0	4.11242e-06
ENSG00000188676.13	IDO2	0.0926759	11	5	0.0724594	Lung	0.9256	Liver	5.85622	6.353e-18	0.385466	-1.79622	0.576641	0.0416298	0.659835	5	0	4.11253e-06
ENSG00000181409.11	AATK	0.0927148	32	11	0.0004976	Brain_Anterior_cingulate_cortex_BA24	0.98171	Brain_Substantia_nigra	11.3057	4.75982e-16	0.433497	-3.48204	1.99732	-0.23925	1.73906	11	0	4.11426e-06
ENSG00000175906.4	ARL4D	0.0927314	45	4	0.00523721	Skin_Sun_Exposed_Lower_leg	0.817004	Adipose_Visceral_Omentum	27.1281	1.37227e-15	1.30863	-2.69496	2.79207	1.11858	1.49094	4	0	4.11499e-06
ENSG00000276180.1	HIST1H4I	0.0927361	8	4	0.005427	Nerve_Tibial	0.4506	Heart_Atrial_Appendage	4.8719	4.95153e-18	0.247759	-2.78053	-0.754415	-1.72314	0.847345	4	0	4.1152e-06
ENSG00000259907.1	RP6-91H8.2	0.0927524	4	3	0.0321627	Testis	0.859189	Spleen	2.08756	9.26384e-17	0.591943	-0.319958	2.14238	0.331265	1.20928	3	0	4.11592e-06
ENSG00000149131.15	SERPING1	0.0928091	20	3	0.08075	Artery_Aorta	0.4142	Brain_Cerebellar_Hemisphere	17.0141	2.02257e-18	0.987676	-1.73988	1.74635	0.607376	0.829081	3	0	4.11844e-06
ENSG00000167220.11	HDHD2	0.0928328	49	3	0.0106299	Breast_Mammary_Tissue	0.929749	Brain_Cerebellar_Hemisphere	42.8261	1.1441e-15	1.92677	-1.77913	2.55463	1.80721	0.680531	3	0	4.1195e-06
ENSG00000158828.7	PINK1	0.0928582	45	7	0.00133114	Esophagus_Mucosa	0.959774	Lung	26.4013	1.14157e-15	0.997119	-3.20918	2.86144	0.696758	2.06669	7	0	4.12062e-06
ENSG00000196793.13	ZNF239	0.0928731	41	3	0.0115784	Brain_Putamen_basal_ganglia	0.855332	Brain_Nucleus_accumbens_basal_ganglia	22.9643	2.14522e-15	2.49645	-2.37814	2.52474	-0.456304	1.45673	3	0	4.12128e-06
ENSG00000256568.1	RP11-800A3.3	0.0928821	4	2	0.03517	Artery_Aorta	0.191	Heart_Left_Ventricle	3.19075	1.76036e-47	0.809252	-2.1064	-1.30763	-1.9067	0.399385	2	0	4.12168e-06
ENSG00000253433.1	NCRNA00250	0.09293	2	1	0.09293	Liver	0.09293	Liver	2	3.3547e-17	2	1.68014	1.68014	1.68014	0	1	0	4.12381e-06
ENSG00000148672.8	GLUD1	0.0929408	37	5	0.0216071	Brain_Cerebellum	0.965	Brain_Spinal_cord_cervical_c-1	19.9046	6.20347e-16	0.97621	-1.27052	2.29721	0.447742	1.37421	5	0	4.12429e-06
ENSG00000114650.18	SCAP	0.0929685	49	5	0.0597736	Breast_Mammary_Tissue	0.875121	Whole_Blood	28.4002	8.14304e-16	1.59513	-1.88246	1.7323	0.0806226	0.945483	5	0	4.12552e-06
ENSG00000114126.17	TFDP2	0.0929922	43	6	0.00439052	Brain_Frontal_Cortex_BA9	0.887114	Pituitary	21.1928	6.35125e-16	0.86948	-2.84865	1.26311	-0.0385608	1.06376	6	0	4.12657e-06
ENSG00000196169.14	KIF19	0.0929988	38	3	0.01346	Brain_Frontal_Cortex_BA9	1	Adipose_Subcutaneous	33.2344	7.82121e-16	1.41723	-2.47136	0.878449	-0.0966645	0.591503	3	0	4.12686e-06
ENSG00000249806.1	RP11-223C24.1	0.0929995	4	3	0.0185554	Colon_Transverse	0.1184	Small_Intestine_Terminal_Ileum	3.55546	0.00286839	0.153033	-2.35435	-1.56152	-1.99001	0.394326	3	0	4.12689e-06
ENSG00000198833.6	UBE2J1	0.0930504	49	7	0.013448	Brain_Amygdala	0.993158	Brain_Cerebellar_Hemisphere	17.5512	4.02962e-16	1.13843	-2.47168	0.608669	-0.410887	0.723861	7	0	4.12915e-06
ENSG00000121578.12	B4GALT4	0.0930745	49	6	0.009179	Skin_Not_Sun_Exposed_Suprapubic	0.991677	Colon_Sigmoid	28.1257	1.65355e-15	1.12701	-2.60531	1.71917	-0.59242	0.908401	6	0	4.13022e-06
ENSG00000183760.10	ACP7	0.0930796	16	5	0.005035	Esophagus_Mucosa	0.977232	Brain_Hippocampus	9.86552	8.22056e-17	0.344429	-2.80479	0.449907	-0.51428	1.19295	5	0	4.13045e-06
ENSG00000241935.8	HOGA1	0.0933299	48	2	0.0335638	Pancreas	0.855693	Kidney_Cortex	41.1163	1.37353e-15	2.58133	-2.12527	1.89523	1.46114	0.871559	2	0	4.14155e-06
ENSG00000280953.2	LINC01163	0.0933819	7	5	0.0557433	Testis	0.889919	Small_Intestine_Terminal_Ileum	3.89849	0.0217813	0.161238	-1.91304	1.62114	0.384527	1.19567	5	0	4.14386e-06
ENSG00000167380.16	ZNF226	0.0933872	45	3	0.0157836	Pituitary	0.9637	Brain_Cerebellum	32.9759	8.34341e-16	2.91605	0.045511	2.41388	1.51149	0.784947	3	0	4.1441e-06
ENSG00000143850.13	PLEKHA6	0.0934572	28	9	0.0508204	Esophagus_Gastroesophageal_Junction	0.981	Brain_Cortex	13.7505	7.56317e-16	0.57119	-1.95299	1.60316	-0.544491	1.11654	9	0	4.1472e-06
ENSG00000205810.8	KLRC3	0.0934917	24	5	0.00569571	Brain_Spinal_cord_cervical_c-1	0.5061	Brain_Putamen_basal_ganglia	16.5239	1.77468e-17	0.702747	-1.28928	2.7648	1.84825	0.989167	5	0	4.14873e-06
ENSG00000167780.11	SOAT2	0.0935098	34	3	0.00860398	Vagina	0.971986	Skin_Sun_Exposed_Lower_leg	28.4924	9.46614e-16	1.26454	-2.6274	-0.0351181	-2.24383	0.448922	3	0	4.14954e-06
ENSG00000238033.1	AC002480.2	0.0935464	2	2	0.04806	Spleen	0.7963	Testis	1.30805	0.691947	0.691947	-0.258139	1.97684	0.859349	1.58037	2	0	4.15116e-06
ENSG00000007168.12	PAFAH1B1	0.0935745	46	2	0.03145	Brain_Hypothalamus	0.951654	Nerve_Tibial	38.245	8.99417e-16	7.14582	-2.15133	2.15133	-0.489837	1.91925	2	0	4.15241e-06
ENSG00000169752.16	NRG4	0.0935781	43	3	0.0050022	Adrenal_Gland	0.818	Esophagus_Muscularis	31.6843	1.14681e-15	3.45455	-2.34377	2.80689	1.35164	1.6286	3	0	4.15257e-06
ENSG00000204001.9	LCN8	0.0936172	23	2	0.0166942	Brain_Anterior_cingulate_cortex_BA24	0.3472	Colon_Transverse	20.129	6.61215e-17	2.197	-2.39337	2.13857	-1.53667	0.900986	2	0	4.1543e-06
ENSG00000243725.6	TTC4	0.0936447	41	7	0.005525	Brain_Anterior_cingulate_cortex_BA24	0.9547	Pancreas	16.8404	6.83114e-16	0.59818	-2.77472	1.39738	-0.678187	0.930585	7	0	4.15552e-06
ENSG00000125817.7	CENPB	0.0936781	12	7	0.006362	Brain_Cerebellum	0.7595	Kidney_Cortex	4.71277	2.31535e-16	0.428078	-2.72852	0.341088	-0.887357	0.81983	7	0	4.157e-06
ENSG00000255332.7	RP11-201M22.1	0.0936782	1	1	0.0936782	Testis	0.0936782	Testis	1	1	1	1.67631	1.67631	1.67631	NA	1	0	4.15701e-06
ENSG00000120053.10	GOT1	0.0936789	44	1	0.0635644	Adrenal_Gland	0.9265	Brain_Putamen_basal_ganglia	42.5202	6.07087e-16	42.5202	-1.69088	1.85522	1.55447	0.581686	1	0	4.15704e-06
ENSG00000140830.8	TXNL4B	0.0936814	43	7	0.0124964	Artery_Aorta	0.9448	Muscle_Skeletal	26.0332	7.47287e-16	0.88096	-1.90132	2.49781	0.332365	1.0786	7	0	4.15715e-06
ENSG00000145416.13	2023-03-01	0.0937061	34	2	0.01268	Lung	0.9162	Brain_Spinal_cord_cervical_c-1	30.4326	2.99071e-15	1.15381	-2.49263	0.105222	-1.99465	0.437328	2	0	4.15825e-06
ENSG00000125652.7	ALKBH7	0.0937133	46	3	0.0354119	Cells_EBV-transformed_lymphocytes	1	Vagina	35.1401	7.16288e-16	3.1952	-0.781614	2.10362	0.364279	0.721772	3	0	4.15857e-06
ENSG00000243244.5	STON1	0.0937264	46	7	0.01136	Ovary	0.967193	Artery_Tibial	22.9056	2.21718e-15	0.810551	-2.53143	2.28997	-0.290557	1.42591	7	0	4.15915e-06
ENSG00000242616.3	GNG10	0.0937338	48	2	0.004335	Small_Intestine_Terminal_Ileum	0.42151	Kidney_Cortex	43.9858	1.66959e-15	2.22993	0.803804	2.8527	2.01822	0.328047	2	0	4.15947e-06
ENSG00000152672.7	CLEC4F	0.0937493	43	6	0.0270048	Artery_Coronary	0.985912	Colon_Transverse	19.8373	1.0002e-15	1.44804	-2.21145	1.76824	-0.209242	1.16889	6	0	4.16016e-06
ENSG00000156076.9	WIF1	0.0937624	43	8	0.001985	Adipose_Visceral_Omentum	0.96546	Minor_Salivary_Gland	14.3227	3.02158e-16	0.797313	-0.974718	3.09247	0.213547	0.819569	8	0	4.16075e-06
ENSG00000196616.13	ADH1B	0.0937885	25	8	0.00020606	Kidney_Cortex	0.999054	Artery_Coronary	9.5051	4.14212e-20	0.62188	-3.71147	0.916891	-0.271713	0.914362	8	0	4.1619e-06
ENSG00000179088.14	C12orf42	0.0938345	3	3	0.06659	Cells_EBV-transformed_lymphocytes	0.425326	Testis	1.91827	0.146027	0.146027	0.797216	1.83443	1.31755	0.518616	3	0	4.16395e-06
ENSG00000169914.5	OTUD3	0.0938403	49	3	0.00853034	Liver	0.869723	Esophagus_Gastroesophageal_Junction	40.3358	2.32394e-15	2.7037	0.164011	2.63032	0.799066	0.481493	3	0	4.1642e-06
ENSG00000130338.12	TULP4	0.0938552	39	6	0.00347792	Artery_Tibial	0.98	Brain_Hypothalamus	23.2248	8.95859e-16	0.786676	-2.40483	2.922	0.580839	0.949472	6	0	4.16486e-06
ENSG00000136630.12	HLX	0.0938858	29	5	0.14	Minor_Salivary_Gland	0.893599	Brain_Cerebellum	14.6076	7.81078e-16	0.777403	-1.47579	1.46949	0.020368	0.994885	5	0	4.16622e-06
ENSG00000085872.14	CHERP	0.0939187	38	5	0.03013	Testis	0.913766	Brain_Frontal_Cortex_BA9	24.756	5.45783e-16	0.98965	-2.00335	2.16838	-0.294762	0.857086	5	0	4.16768e-06
ENSG00000196376.10	SLC35F1	0.0940327	31	7	0.06316	Artery_Coronary	0.7974	Pancreas	16.6712	6.2021e-16	0.657315	-1.85806	1.85806	-0.32485	1.46315	7	0	4.17274e-06
ENSG00000180251.4	SLC9A4	0.0940713	3	2	0.03764	Testis	0.4679	Stomach	2.56579	2.75777e-17	0.434208	0.7259	2.07875	1.56836	0.735019	2	0	4.17445e-06
ENSG00000119535.17	CSF3R	0.094099	12	6	0.0240974	Brain_Cerebellum	0.949	Adrenal_Gland	6.13058	4.97628e-17	0.234358	0.0639626	2.25557	1.11336	0.765637	6	0	4.17568e-06
ENSG00000186666.5	BCDIN3D	0.0941519	42	4	0.02129	Thyroid	0.969931	Esophagus_Muscularis	26.6396	8.80904e-16	2.0837	-1.00992	2.3028	0.52414	0.971498	4	0	4.17803e-06
ENSG00000172830.12	SSH3	0.0942197	49	3	0.0130028	Whole_Blood	0.488892	Uterus	31.2601	7.15995e-16	1.90956	-2.48369	2.11345	-1.23331	1.31488	3	0	4.18104e-06
ENSG00000276855.1	CTD-3157E16.2	0.0942423	34	1	0.03755	Brain_Cerebellum	0.129	Heart_Left_Ventricle	32.7091	6.36259e-16	32.7091	-2.01683	2.07973	-1.52376	0.653913	1	0	4.18204e-06
ENSG00000011243.17	AKAP8L	0.0942964	27	5	0.0967962	Brain_Cerebellum	0.348507	Breast_Mammary_Tissue	15.1038	5.01374e-16	0.919102	-1.66059	1.37769	0.132142	1.21263	5	0	4.18444e-06
ENSG00000184489.11	PTP4A3	0.0943321	19	7	0.01706	Cells_Cultured_fibroblasts	0.8988	Artery_Coronary	8.67416	2.75563e-18	0.402127	-2.28601	2.38541	-0.276778	1.36693	7	0	4.18603e-06
ENSG00000257771.5	RP11-70F11.8	0.0943401	9	3	0.0291075	Esophagus_Mucosa	0.8993	Brain_Nucleus_accumbens_basal_ganglia	5.85419	1.17185e-16	0.402862	-0.717282	2.18203	1.35976	1.0686	3	0	4.18638e-06
ENSG00000142961.14	MOB3C	0.0943948	44	2	0.001214	Esophagus_Mucosa	0.974705	Brain_Cerebellar_Hemisphere	39.0134	1.02068e-15	3.41387	-1.06362	3.23557	0.623028	1.02772	2	0	4.18881e-06
ENSG00000278445.1	RP11-255P5.3	0.0944281	18	4	0.005166	Brain_Anterior_cingulate_cortex_BA24	0.310971	Spleen	12.8411	3.03562e-18	0.609525	-2.7965	-1.01319	-1.87414	0.598128	4	0	4.19029e-06
ENSG00000196420.7	S100A5	0.094471	28	3	0.01251	Whole_Blood	0.9462	Artery_Aorta	23.0361	3.54465e-16	1.80662	-0.0674795	2.49742	0.215591	0.735164	3	0	4.19219e-06
ENSG00000270457.1	RP11-467C18.1	0.0944789	35	3	0.0191717	Brain_Cortex	0.977064	Breast_Mammary_Tissue	27.9027	8.49669e-16	1.40252	-0.594876	2.34218	1.05942	0.809465	3	0	4.19254e-06
ENSG00000256484.1	RP13-507P19.1	0.0944965	2	2	0.328838	Nerve_Tibial	0.476255	Testis	1.69645	0.303548	0.303548	0.712339	0.976458	0.844398	0.186761	2	0	4.19332e-06
ENSG00000058272.16	PPP1R12A	0.0945025	45	1	0.05166	Lung	0.576805	Brain_Cerebellar_Hemisphere	42.539	9.66879e-16	42.539	-1.94596	-0.558058	-1.61795	0.204001	1	0	4.19359e-06
ENSG00000163479.13	SSR2	0.0945304	45	2	0.0270008	Esophagus_Mucosa	0.6084	Testis	40.2209	1.11058e-15	2.35772	-2.21151	1.82465	-1.84725	0.665895	2	0	4.19483e-06
ENSG00000127125.8	PPCS	0.0945554	18	4	0.05428	Skin_Sun_Exposed_Lower_leg	0.971176	Artery_Aorta	13.7822	1.40799e-17	0.676181	-1.9246	1.42693	0.580222	0.801758	4	0	4.19594e-06
ENSG00000163512.13	AZI2	0.0945957	47	4	0.01391	Brain_Putamen_basal_ganglia	0.650137	Breast_Mammary_Tissue	33.8008	6.99889e-16	2.24314	-2.45958	2.22623	-1.53068	1.51546	4	0	4.19772e-06
ENSG00000129250.11	KIF1C	0.0946015	46	7	0.00104696	Cells_Cultured_fibroblasts	0.933898	Brain_Cerebellar_Hemisphere	19.0011	5.9281e-16	0.925856	-1.60639	3.27759	1.07496	1.05795	7	0	4.19798e-06
ENSG00000130559.18	CAMSAP1	0.0946059	25	4	0.009803	Ovary	0.97219	Artery_Aorta	15.6252	3.4228e-17	0.958331	-2.5827	0.759924	0.243303	0.686002	4	0	4.19818e-06
ENSG00000234640.1	RP11-264E18.1	0.09467	1	1	0.09467	Testis	0.09467	Testis	1	1	1	-1.67126	-1.67126	-1.67126	NA	1	0	4.20102e-06
ENSG00000135503.12	ACVR1B	0.0947104	23	9	0.002428	Liver	0.9416	Esophagus_Mucosa	11.6686	1.33581e-17	0.411764	-1.16703	3.03217	0.184687	0.975524	9	0	4.20281e-06
ENSG00000004399.12	PLXND1	0.0947282	29	6	0.005061	Brain_Spinal_cord_cervical_c-1	0.6834	Colon_Sigmoid	16.7465	3.99957e-16	0.900608	-2.80313	0.407828	-1.9142	0.846147	6	0	4.2036e-06
ENSG00000154001.13	PPP2R5E	0.0947596	28	4	0.003713	Adipose_Visceral_Omentum	0.950588	Liver	15.237	3.47695e-16	0.581839	-2.90157	1.09717	-0.936246	1.17271	4	0	4.205e-06
ENSG00000254610.2	RP5-903G2.2	0.0948255	26	4	0.013307	Kidney_Cortex	0.671242	Adrenal_Gland	17.1617	1.64991e-15	0.744729	-2.47545	2.47545	-1.82923	1.09985	4	0	4.20792e-06
ENSG00000196620.9	UGT2B15	0.0948408	8	2	0.2925	Prostate	0.60746	Pancreas	7.50312	3.27748e-17	0.496883	-0.619025	1.05265	0.713548	0.587641	2	0	4.2086e-06
ENSG00000168904.14	LRRC28	0.0949629	47	4	0.00654931	Brain_Hypothalamus	0.933773	Skin_Sun_Exposed_Lower_leg	27.5051	1.69778e-15	2.12363	-1.83565	2.71893	1.10435	1.08612	4	0	4.21402e-06
ENSG00000135048.13	TMEM2	0.0950544	40	4	0.0233708	Lung	0.582025	Stomach	29.3712	1.78008e-15	1.83658	-2.26732	1.73778	0.595352	1.16856	4	0	4.21808e-06
ENSG00000167578.17	RAB4B	0.0950616	47	8	0.0236502	Colon_Transverse	0.962518	Heart_Left_Ventricle	16.4889	3.64847e-16	0.587566	-2.17768	2.26276	0.608156	0.896596	8	0	4.2184e-06
ENSG00000243081.2	RP11-231E6.1	0.0950887	4	2	0.0301021	Skin_Sun_Exposed_Lower_leg	0.0544	Small_Intestine_Terminal_Ileum	3.84772	1.70658e-16	0.152275	-2.16874	-1.92364	-1.98491	0.122553	2	0	4.2196e-06
ENSG00000167311.13	ART5	0.095091	46	4	0.0186637	Liver	0.886126	Artery_Coronary	32.3999	3.07721e-15	1.37655	-2.35218	2.24973	0.774151	0.851225	4	0	4.2197e-06
ENSG00000230015.3	RP11-80B9.4	0.09512	1	1	0.09512	Testis	0.09512	Testis	1	1	1	1.66899	1.66899	1.66899	NA	1	0	4.22099e-06
ENSG00000138385.15	SSB	0.0951259	14	9	0.00808	Colon_Transverse	0.8228	Pituitary	4.95117	1.11185e-16	0.402253	-2.64871	2.09143	0.188312	1.44727	9	0	4.22125e-06
ENSG00000205835.8	GMNC	0.0951369	3	2	0.03029	Pancreas	0.866	Brain_Caudate_basal_ganglia	2.00147	1.50733e-16	0.998534	-2.16628	0.168741	-0.722092	1.26203	2	0	4.22174e-06
ENSG00000063177.12	RPL18	0.0952386	16	5	0.0149	Brain_Substantia_nigra	0.8773	Brain_Frontal_Cortex_BA9	9.89097	3.7609e-17	0.510969	-2.4348	1.98271	-0.908967	1.21592	5	0	4.22625e-06
ENSG00000105251.10	SHD	0.0952421	18	6	0.0311446	Brain_Caudate_basal_ganglia	0.9903	Brain_Amygdala	9.47467	2.80555e-17	0.447765	-1.30117	2.15522	0.337049	0.822587	6	0	4.22641e-06
ENSG00000187678.8	SPRY4	0.0952428	25	4	0.0141056	Adipose_Subcutaneous	0.513169	Colon_Transverse	19.0836	1.69546e-17	0.914431	-2.07685	2.45456	1.57329	1.57992	4	0	4.22644e-06
ENSG00000021488.12	SLC7A9	0.0952747	48	3	0.0425445	Spleen	0.843297	Adrenal_Gland	41.8739	1.04388e-15	1.85458	-1.92125	2.02815	1.49783	0.767786	3	0	4.22786e-06
ENSG00000158042.8	MRPL17	0.0952935	45	4	0.0116728	Artery_Aorta	0.947903	Brain_Cerebellar_Hemisphere	29.1487	8.31928e-16	1.78314	-2.52189	2.38493	-0.200268	1.05534	4	0	4.22869e-06
ENSG00000161813.21	LARP4	0.0953007	49	3	0.03754	Pancreas	0.671327	Thyroid	28.1885	6.80156e-16	2.41266	-2.07984	1.88005	-0.372271	1.73454	3	0	4.22901e-06
ENSG00000237643.1	RP11-462G2.1	0.0953076	12	3	0.05757	Testis	0.731411	Skin_Not_Sun_Exposed_Suprapubic	6.90387	4.35352e-17	0.805797	-1.89896	1.74388	0.668641	1.30658	3	0	4.22932e-06
ENSG00000122218.14	COPA	0.0953085	46	2	0.0230864	Prostate	0.807529	Pancreas	28.0884	7.29203e-16	16.5009	-2.272	1.76836	-0.874646	1.1616	2	0	4.22936e-06
ENSG00000231114.1	AC078842.4	0.09533	1	1	0.09533	Testis	0.09533	Testis	1	1	1	1.66793	1.66793	1.66793	NA	1	0	4.23031e-06
ENSG00000131471.6	AOC3	0.0953528	48	2	0.0308164	Brain_Frontal_Cortex_BA9	0.7487	Adipose_Visceral_Omentum	36.686	5.85541e-16	11.1245	0.320354	2.15944	1.77894	0.528371	2	0	4.23132e-06
ENSG00000197978.9	GOLGA6L9	0.0953547	16	4	0.00701581	Skin_Not_Sun_Exposed_Suprapubic	0.8702	Testis	10.7542	3.37591e-18	0.489556	-2.69609	0.325626	-1.89637	0.965111	4	0	4.2314e-06
ENSG00000251391.4	RP11-305P14.1	0.0955	1	1	0.0955	Testis	0.0955	Testis	1	1	1	-1.66707	-1.66707	-1.66707	NA	1	0	4.23785e-06
ENSG00000090520.11	DNAJB11	0.0955062	30	5	0.02208	Adrenal_Gland	1	Artery_Coronary	16.8392	6.07844e-16	2.17808	-2.28899	1.77275	-0.236212	1.23933	5	0	4.23813e-06
ENSG00000170545.16	SMAGP	0.0955128	49	3	0.00940799	Artery_Coronary	0.96964	Small_Intestine_Terminal_Ileum	30.047	6.95234e-16	3.74446	-2.59686	2.04769	-1.33005	1.20999	3	0	4.23842e-06
ENSG00000125510.15	OPRL1	0.0955241	38	2	0.02653	Prostate	0.832958	Thyroid	35.0228	5.96616e-16	1.42848	-1.84197	2.21836	1.58566	1.1314	2	0	4.23892e-06
ENSG00000148408.12	CACNA1B	0.0955303	31	8	0.0173437	Artery_Tibial	0.872144	Stomach	13.9751	2.75169e-16	0.538933	-2.37934	1.86111	-0.61163	1.06404	8	0	4.2392e-06
ENSG00000198298.12	ZNF485	0.0955439	47	5	0.0187406	Spleen	0.957513	Artery_Coronary	15.8694	2.6798e-16	3.25717	-2.35065	2.04393	-0.819884	1.11969	5	0	4.2398e-06
ENSG00000186354.10	C9orf47	0.0956208	27	4	0.05367	Brain_Frontal_Cortex_BA9	0.967828	Minor_Salivary_Gland	19.662	8.35956e-16	1.42048	-1.92949	1.35219	-0.190346	0.834199	4	0	4.24321e-06
ENSG00000105202.8	FBL	0.0956378	42	2	0.03416	Testis	0.443577	Thyroid	39.3696	7.40552e-16	1.3563	-1.82341	2.11818	-1.06109	0.60849	2	0	4.24397e-06
ENSG00000148488.15	ST8SIA6	0.0957162	41	8	0.004658	Thyroid	0.992346	Brain_Substantia_nigra	17.3605	1.11536e-15	0.850814	-2.82978	0.945507	-0.463233	0.723327	8	0	4.24745e-06
ENSG00000110711.9	AIP	0.0957518	27	1	0.001676	Heart_Atrial_Appendage	0.8749	Artery_Tibial	25.5383	2.50182e-15	25.5383	-3.14235	-0.157438	-1.6292	0.450663	1	0	4.24903e-06
ENSG00000174243.9	DDX23	0.0957898	47	4	0.0420421	Heart_Left_Ventricle	0.95572	Colon_Sigmoid	29.4506	1.13335e-15	2.21503	-2.0331	1.65255	-1.13756	0.779379	4	0	4.25071e-06
ENSG00000269439.5	CTD-3131K8.2	0.0958243	34	8	0.00241614	Artery_Tibial	0.9466	Heart_Atrial_Appendage	19.2598	7.03795e-16	0.809984	-3.03365	2.56307	-0.887941	0.965631	8	0	4.25224e-06
ENSG00000250313.2	RP11-5P22.3	0.0958486	1	1	0.0958486	Testis	0.0958486	Testis	1	1	1	-1.66532	-1.66532	-1.66532	NA	1	0	4.25332e-06
ENSG00000183813.6	CCR4	0.0958915	10	3	0.03528	Esophagus_Mucosa	0.6011	Testis	7.24836	1.344e-17	0.964185	-2.10513	0.522819	-1.62684	0.909831	3	0	4.25523e-06
ENSG00000197780.9	TAF13	0.0959233	44	3	0.01743	Brain_Frontal_Cortex_BA9	0.9915	Brain_Amygdala	30.5676	1.27009e-15	4.27646	-0.686999	2.37751	0.795308	0.934969	3	0	4.25664e-06
ENSG00000251015.1	SLC25A30-AS1	0.0959243	33	4	0.0183672	Adipose_Subcutaneous	0.9774	Brain_Nucleus_accumbens_basal_ganglia	24.3714	7.99728e-16	0.866969	-1.24282	2.35813	1.82095	0.715913	4	0	4.25668e-06
ENSG00000128050.8	PAICS	0.0959262	15	4	0.172061	Artery_Tibial	0.6802	Spleen	9.66558	3.12299e-17	0.665942	-1.36561	1.34479	-0.136704	1.09478	4	0	4.25677e-06
ENSG00000250048.2	LINC00603	0.0959483	7	3	0.01602	Thyroid	0.3032	Artery_Aorta	4.89724	3.28037e-17	0.67017	-1.0296	2.40846	1.3865	1.13994	3	0	4.25775e-06
ENSG00000186765.11	FSCN2	0.0959709	44	9	0.003433	Brain_Spinal_cord_cervical_c-1	0.9628	Brain_Amygdala	14.5716	8.29493e-16	0.747695	-1.77693	2.92605	0.174129	0.793047	9	0	4.25875e-06
ENSG00000164879.6	CA3	0.0959789	22	3	0.003576	Muscle_Skeletal	0.273737	Brain_Cortex	13.1933	2.31025e-17	2.58127	-2.08407	2.91333	-0.476063	1.64508	3	0	4.2591e-06
ENSG00000115363.13	EVA1A	0.0960675	39	7	0.0127004	Nerve_Tibial	0.98303	Brain_Nucleus_accumbens_basal_ganglia	14.0959	2.67511e-16	0.507189	-2.49206	1.67492	-0.504321	1.0835	7	0	4.26304e-06
ENSG00000167522.14	ANKRD11	0.096072	7	4	0.1199	Brain_Frontal_Cortex_BA9	0.582392	Muscle_Skeletal	3.43934	1.41834e-16	0.60164	-1.55519	1.53371	-0.363866	1.36362	4	0	4.26323e-06
ENSG00000143536.7	CRNN	0.0961737	43	2	0.0262746	Brain_Caudate_basal_ganglia	0.988549	Skin_Sun_Exposed_Lower_leg	35.3255	6.90395e-16	6.65659	-1.89502	2.22213	0.377272	0.806584	2	0	4.26775e-06
ENSG00000135378.3	PRRG4	0.0962232	48	8	0.0170494	Kidney_Cortex	0.9785	Brain_Frontal_Cortex_BA9	14.67	3.90342e-16	0.837673	-2.38564	0.836425	-0.707145	1.12099	8	0	4.26994e-06
ENSG00000231817.7	LINC01198	0.0962429	24	6	0.0158224	Brain_Cerebellum	0.9516	Adipose_Visceral_Omentum	11.4138	1.17871e-17	0.769402	-2.41299	2.22522	-0.489152	1.48087	6	0	4.27082e-06
ENSG00000249859.9	PVT1	0.0962662	23	11	0.0970645	Brain_Putamen_basal_ganglia	0.965224	Brain_Nucleus_accumbens_basal_ganglia	7.87699	3.34e-17	0.271852	-0.625607	1.65925	0.656806	0.743623	11	0	4.27185e-06
ENSG00000227706.3	RP11-301G19.1	0.09628	2	2	0.1521	Cells_Cultured_fibroblasts	0.77651	Testis	1.65622	0.343776	0.343776	-1.43215	-0.28387	-0.858012	0.811958	2	0	4.27246e-06
ENSG00000188033.9	ZNF490	0.0962981	25	5	0.095338	Thyroid	0.728154	Lung	14.2457	7.02544e-18	0.489834	-1.55207	1.66789	0.224451	0.897639	5	0	4.27327e-06
ENSG00000261104.1	RP11-734K21.5	0.0963348	9	3	0.01244	Breast_Mammary_Tissue	0.972962	Skin_Not_Sun_Exposed_Suprapubic	4.99099	7.23779e-17	1.28995	-0.592733	2.49941	1.02639	1.06709	3	0	4.2749e-06
ENSG00000229642.1	AC027119.1	0.09637	1	1	0.09637	Testis	0.09637	Testis	1	1	1	1.66271	1.66271	1.66271	NA	1	0	4.27646e-06
ENSG00000140262.17	TCF12	0.0964257	34	3	0.0255759	Spleen	0.7791	Brain_Anterior_cingulate_cortex_BA24	25.5479	6.3318e-16	2.24123	-2.17822	2.23259	1.05346	1.50604	3	0	4.27893e-06
ENSG00000061987.14	MON2	0.0964258	45	2	0.01346	Brain_Hippocampus	0.583536	Nerve_Tibial	39.4419	9.60669e-16	2.2614	-2.32834	2.47136	-0.802181	0.651609	2	0	4.27894e-06
ENSG00000129219.13	PLD2	0.0964282	35	3	0.05361	Adipose_Subcutaneous	0.993143	Artery_Aorta	27.0272	3.79495e-16	1.62572	-1.92997	1.29303	-0.660796	0.827996	3	0	4.27904e-06
ENSG00000205444.2	RP4-529N6.1	0.0965341	4	1	0.09748	Skin_Not_Sun_Exposed_Suprapubic	0.1012	Uterus	3.95576	1.85223e-16	3.95576	-1.6572	-1.63906	-1.65266	0.00906581	1	0	4.28374e-06
ENSG00000251009.2	RP13-494C23.1	0.0966	1	1	0.0966	Brain_Cerebellar_Hemisphere	0.0966	Brain_Cerebellar_Hemisphere	1	1	1	1.66157	1.66157	1.66157	NA	1	0	4.28666e-06
ENSG00000166326.6	TRIM44	0.0966148	49	4	0.0303454	Prostate	0.96693	Heart_Left_Ventricle	28.2087	5.4838e-16	2.43695	-1.55814	2.16555	0.904976	1.17738	4	0	4.28732e-06
ENSG00000116035.2	VAX2	0.096622	43	7	0.00179953	Vagina	0.918762	Brain_Hippocampus	15.5061	3.46785e-16	0.580195	-0.945239	3.12147	0.862326	1.03572	7	0	4.28764e-06
ENSG00000170185.9	USP38	0.0966388	19	3	0.03298	Brain_Nucleus_accumbens_basal_ganglia	0.864797	Uterus	15.4608	7.79899e-18	0.972542	-2.13233	2.13233	-0.765563	1.75702	3	0	4.28839e-06
ENSG00000139428.11	MMAB	0.0966391	46	3	0.0175292	Adipose_Visceral_Omentum	0.99833	Liver	27.9746	7.42231e-16	7.8768	-2.28631	2.37542	0.631042	1.03392	3	0	4.2884e-06
ENSG00000185220.11	PGBD2	0.0966744	7	2	0.03146	Breast_Mammary_Tissue	0.6019	Artery_Aorta	4.20822	8.97509e-34	2.79178	-2.15121	-0.52167	-1.45283	0.871023	2	0	4.28997e-06
ENSG00000135093.12	USP30	0.0967019	45	7	0.00118883	Adrenal_Gland	0.985605	Breast_Mammary_Tissue	19.8664	9.28737e-16	0.739497	-2.3362	3.24155	-0.418546	1.50024	7	0	4.29119e-06
ENSG00000179002.5	TAS1R2	0.0967648	1	1	0.0967648	Skin_Sun_Exposed_Lower_leg	0.0967648	Skin_Sun_Exposed_Lower_leg	1	1	1	-1.66074	-1.66074	-1.66074	NA	1	0	4.29398e-06
ENSG00000137207.11	YIPF3	0.0967891	38	2	0.0381314	Small_Intestine_Terminal_Ileum	0.1709	Brain_Frontal_Cortex_BA9	28.9156	4.23934e-16	9.03072	-2.07344	-1.36932	-1.60903	0.153806	2	0	4.29506e-06
ENSG00000169085.11	C8orf46	0.0967917	48	5	0.000536512	Brain_Cerebellum	1	Testis	27.7944	9.54041e-16	1.51529	0	3.46183	1.94213	1.06467	5	0	4.29517e-06
ENSG00000274922.1	RP11-88E10.5	0.0968602	48	2	0.0444898	Brain_Anterior_cingulate_cortex_BA24	0.58779	Brain_Cerebellum	43.6518	7.13745e-16	2.45027	-2.00945	1.7676	-1.55018	0.774642	2	0	4.29821e-06
ENSG00000231755.1	CHODL-AS1	0.0969056	2	2	0.08771	Skin_Sun_Exposed_Lower_leg	0.235202	Skin_Not_Sun_Exposed_Suprapubic	1.07766	0.922338	0.922338	-1.7076	1.18707	-0.260269	2.04684	2	0	4.30023e-06
ENSG00000249334.1	RP11-61G19.1	0.0969312	1	1	0.0969312	Cells_EBV-transformed_lymphocytes	0.0969312	Cells_EBV-transformed_lymphocytes	1	1	1	-1.65992	-1.65992	-1.65992	NA	1	0	4.30136e-06
ENSG00000136444.9	RSAD1	0.0969807	49	4	0.02619	Brain_Spinal_cord_cervical_c-1	0.7284	Adipose_Visceral_Omentum	29.83	1.27262e-15	1.06531	-0.424511	2.22338	1.26901	0.581473	4	0	4.30356e-06
ENSG00000166797.10	FAM96A	0.0970441	10	4	0.04405	Cells_EBV-transformed_lymphocytes	0.551291	Adipose_Visceral_Omentum	6.00163	1.89282e-18	0.509795	-2.01361	2.01361	-0.670079	1.50687	4	0	4.30637e-06
ENSG00000179407.3	DNAJB8	0.0971322	1	1	0.0971322	Testis	0.0971322	Testis	1	1	1	1.65892	1.65892	1.65892	NA	1	0	4.31028e-06
ENSG00000009844.15	VTA1	0.0971328	32	3	0.0943749	Whole_Blood	0.8889	Adrenal_Gland	23.2914	4.7995e-16	0.826927	-0.678586	1.67276	0.381344	0.712175	3	0	4.31031e-06
ENSG00000175084.11	DES	0.0971586	36	4	0.01819	Adrenal_Gland	0.957901	Brain_Amygdala	14.4143	5.92325e-16	0.977285	-1.60679	2.36173	0.503148	0.8659	4	0	4.31145e-06
ENSG00000169957.9	ZNF768	0.0971941	48	3	0.0169	Artery_Tibial	0.8979	Spleen	23.3518	9.98109e-16	5.60572	-2.00285	2.38888	0.829482	1.45171	3	0	4.31303e-06
ENSG00000227947.1	LINC01738	0.0971981	4	2	0.247508	Nerve_Tibial	0.848	Artery_Aorta	3.83557	8.32792e-17	0.164432	-1.15642	-0.191671	-0.432859	0.482376	2	0	4.31321e-06
ENSG00000157911.9	PEX10	0.0973189	45	4	0.0413782	Brain_Putamen_basal_ganglia	0.498381	Esophagus_Gastroesophageal_Junction	34.7226	1.17661e-15	1.25248	-1.83741	2.03972	1.30474	0.592576	4	0	4.31857e-06
ENSG00000183208.12	GDPGP1	0.0973376	48	2	0.0132025	Brain_Cerebellar_Hemisphere	0.7622	Brain_Hypothalamus	41.4132	1.07121e-15	3.8682	-0.889227	2.47826	1.59916	0.68088	2	0	4.31939e-06
ENSG00000268186.1	CTC-241F20.4	0.0973413	1	1	0.0973413	Thyroid	0.0973413	Thyroid	1	1	1	-1.65788	-1.65788	-1.65788	NA	1	0	4.31956e-06
ENSG00000236854.1	AL121656.5	0.0973477	10	3	0.0146944	Brain_Caudate_basal_ganglia	0.865302	Testis	6.93527	6.41513e-17	0.622627	-2.43982	0.16963	-1.68153	1.02378	3	0	4.31985e-06
ENSG00000102858.12	MGRN1	0.0973489	36	3	0.1798	Brain_Substantia_nigra	0.958704	Heart_Atrial_Appendage	26.0079	7.9209e-16	1.27549	-1.16952	1.34137	0.00552888	0.627606	3	0	4.3199e-06
ENSG00000113522.13	RAD50	0.0974515	43	8	0.01745	Spleen	0.981161	Artery_Tibial	17.279	8.03218e-16	0.613005	-2.37709	1.10339	-0.389974	0.645218	8	0	4.32445e-06
ENSG00000090857.13	PDPR	0.0974605	46	5	0.0718607	Whole_Blood	0.9158	Minor_Salivary_Gland	31.122	1.35202e-15	1.90653	-1.79681	1.8	-0.212276	1.07405	5	0	4.32485e-06
ENSG00000273723.1	RP11-93H24.3	0.0975007	49	1	0.08836	Brain_Hippocampus	0.105598	Colon_Sigmoid	48.9941	9.7389e-16	48.9941	-1.70411	-1.6183	-1.65699	0.0363173	1	0	4.32663e-06
ENSG00000163682.15	RPL9	0.0975177	41	3	0.0109817	Skin_Not_Sun_Exposed_Suprapubic	0.9691	Brain_Frontal_Cortex_BA9	25.0022	8.76314e-16	4.85921	-0.0387371	2.54328	1.11541	0.766688	3	0	4.32739e-06
ENSG00000120451.10	SNX19	0.097565	48	2	0.0265494	Spleen	0.880962	Muscle_Skeletal	38.8926	1.92553e-15	7.29888	-2.21808	0.594061	-1.54984	0.608127	2	0	4.32949e-06
ENSG00000151892.14	GFRA1	0.0976113	9	5	0.05219	Brain_Frontal_Cortex_BA9	0.976	Skin_Not_Sun_Exposed_Suprapubic	5.49817	0.00158234	0.373815	-1.26996	1.94156	0.864905	1.01724	5	0	4.33154e-06
ENSG00000072135.12	PTPN18	0.0977015	47	3	0.103733	Brain_Substantia_nigra	0.935699	Artery_Tibial	42.8234	8.43052e-16	1.53517	-0.877712	1.62702	0.716379	0.52174	3	0	4.33555e-06
ENSG00000145826.8	LECT2	0.0977391	9	4	0.008129	Brain_Nucleus_accumbens_basal_ganglia	0.7789	Adrenal_Gland	5.42618	1.63201e-18	0.358168	-0.280753	2.64666	1.05792	0.975741	4	0	4.33721e-06
ENSG00000258088.1	RP11-114H23.2	0.0977659	6	3	0.1669	Thyroid	0.331769	Esophagus_Mucosa	4.63135	5.10224e-17	0.489034	-1.18885	1.38223	-0.723952	1.0355	3	0	4.3384e-06
ENSG00000235819.1	RP11-359J6.1	0.09778	1	1	0.09778	Testis	0.09778	Testis	1	1	1	1.65571	1.65571	1.65571	NA	1	0	4.33903e-06
ENSG00000116031.8	CD207	0.09781	27	7	0.002344	Artery_Coronary	0.829917	Adipose_Subcutaneous	11.9544	1.10792e-15	0.929624	-3.04278	1.18419	-0.262473	1.27873	7	0	4.34036e-06
ENSG00000104980.7	TIMM44	0.0978314	48	2	0.032523	Thyroid	0.933019	Muscle_Skeletal	44.6215	9.0183e-16	1.61129	0.0840477	2.13792	0.867601	0.365448	2	0	4.34131e-06
ENSG00000162086.14	ZNF75A	0.0978335	40	3	0.03369	Esophagus_Muscularis	0.768859	Nerve_Tibial	30.8019	8.49776e-16	2.32125	-2.12376	1.43988	0.879557	0.96519	3	0	4.3414e-06
ENSG00000187821.8	HELT	0.0978661	5	4	0.0338169	Kidney_Cortex	0.937444	Skin_Not_Sun_Exposed_Suprapubic	2.99894	0.0224822	0.118025	-2.12225	0.984642	-0.0670926	1.20216	4	0	4.34285e-06
ENSG00000158062.20	UBXN11	0.0979988	49	5	0.00420571	Liver	0.995585	Brain_Cortex	31.489	1.8165e-15	1.87325	-1.19587	2.86231	0.551819	0.991377	5	0	4.34874e-06
ENSG00000079462.7	PAFAH1B3	0.0979993	49	1	0.00884161	Artery_Tibial	0.628	Esophagus_Mucosa	47.4021	8.35716e-16	47.4021	0.484544	2.61812	1.62468	0.235161	1	0	4.34876e-06
ENSG00000109063.14	MYH3	0.0980153	48	6	0.002384	Esophagus_Gastroesophageal_Junction	0.994342	Esophagus_Muscularis	28.924	2.79962e-15	1.00208	-3.03769	1.336	-0.605784	0.922233	6	0	4.34947e-06
ENSG00000109832.13	DDX25	0.0980435	34	4	0.0449457	Skin_Sun_Exposed_Lower_leg	0.8633	Brain_Cerebellum	23.939	1.25009e-15	0.915381	-1.77784	2.00516	0.975748	0.885194	4	0	4.35072e-06
ENSG00000043514.15	TRIT1	0.0980783	49	3	0.00600878	Brain_Putamen_basal_ganglia	0.142736	Testis	38.8105	1.54389e-15	2.56111	-2.7473	-1.46568	-2.00089	0.301255	3	0	4.35227e-06
ENSG00000171791.12	BCL2	0.0980802	16	8	0.0172	Prostate	0.595551	Testis	4.32519	1.50056e-17	0.177941	-2.3824	2.3824	0.225584	1.64749	8	0	4.35235e-06
ENSG00000234409.6	CCDC188	0.0981155	48	3	0.0217247	Testis	0.979484	Artery_Tibial	33.9534	3.30699e-15	3.31134	-1.79002	2.29515	0.379657	0.97994	3	0	4.35392e-06
ENSG00000149547.14	EI24	0.0981327	49	5	0.006146	Breast_Mammary_Tissue	1	Adipose_Visceral_Omentum	27.5595	5.93823e-16	1.98335	-2.73989	2.63011	-0.645325	1.01355	5	0	4.35468e-06
ENSG00000273674.4	CTD-2378E12.1	0.0981568	45	3	0.01435	Minor_Salivary_Gland	0.437789	Lung	34.4734	1.29886e-15	3.73008	0.775932	2.44838	1.6897	0.427706	3	0	4.35575e-06
ENSG00000258866.1	RP11-991C1.2	0.09816	1	1	0.09816	Testis	0.09816	Testis	1	1	1	1.65384	1.65384	1.65384	NA	1	0	4.35589e-06
ENSG00000197329.11	PELI1	0.0981714	38	4	0.00636274	Esophagus_Muscularis	0.866468	Liver	15.9399	4.99817e-16	1.71564	-2.72848	2.59825	-0.527996	1.55644	4	0	4.3564e-06
ENSG00000278484.1	RP11-95I16.6	0.09818	1	1	0.09818	Skin_Not_Sun_Exposed_Suprapubic	0.09818	Skin_Not_Sun_Exposed_Suprapubic	1	1	1	1.65374	1.65374	1.65374	NA	1	0	4.35678e-06
ENSG00000204300.6	TMEM225	0.0981982	1	1	0.0981982	Testis	0.0981982	Testis	1	1	1	-1.65365	-1.65365	-1.65365	NA	1	0	4.35758e-06
ENSG00000164941.13	INTS8	0.0982363	48	4	0.0155505	Whole_Blood	0.97609	Brain_Hypothalamus	32.0011	5.88244e-16	1.86654	-2.4193	1.48634	-0.825732	0.90323	4	0	4.35928e-06
ENSG00000267654.1	LINC01882	0.098275	5	4	0.03427	Small_Intestine_Terminal_Ileum	0.653604	Testis	3.48882	0.101929	0.206174	-0.448761	2.11688	1.2492	1.04041	4	0	4.36099e-06
ENSG00000148943.11	LIN7C	0.0982787	36	3	0.01031	Esophagus_Gastroesophageal_Junction	0.439374	Small_Intestine_Terminal_Ileum	31.6318	1.8548e-15	1.09654	-2.56525	-0.773251	-2.25204	0.386061	3	0	4.36116e-06
ENSG00000152082.13	MZT2B	0.0982907	35	1	0.07479	Pituitary	0.147654	Muscle_Skeletal	34.6144	8.06346e-16	34.6144	-1.78175	1.78175	1.33893	0.979366	1	0	4.36169e-06
ENSG00000144681.10	STAC	0.0983107	47	6	0.00293897	Brain_Cortex	0.95308	Skin_Sun_Exposed_Lower_leg	24.8129	5.8173e-16	0.982903	-1.7239	2.97405	0.978964	1.27256	6	0	4.36258e-06
ENSG00000117971.11	CHRNB4	0.0983133	13	3	0.1154	Testis	0.6312	Skin_Sun_Exposed_Lower_leg	11.0734	7.40871e-18	0.815096	-1.54436	1.57438	-0.881072	1.21394	3	0	4.36269e-06
ENSG00000177873.12	ZNF619	0.098343	43	1	0.0706896	Brain_Frontal_Cortex_BA9	0.1016	Adipose_Subcutaneous	42.7427	9.51909e-16	42.7427	-1.80747	-1.63715	-1.64841	0.0371526	1	0	4.36401e-06
ENSG00000056487.15	PHF21B	0.0983707	36	9	0.0283598	Esophagus_Gastroesophageal_Junction	0.9913	Brain_Amygdala	16.1566	8.59316e-16	0.664187	-2.19227	1.82786	-0.660196	1.31292	9	0	4.36524e-06
ENSG00000241449.5	RP11-545G3.1	0.0984079	19	4	0.00339675	Esophagus_Muscularis	1	Brain_Caudate_basal_ganglia	14.7579	3.42279e-17	0.758997	-2.92935	0.763657	-0.118143	0.974019	4	0	4.36689e-06
ENSG00000141867.17	BRD4	0.0984087	34	3	0.02944	Skin_Not_Sun_Exposed_Suprapubic	0.8078	Colon_Sigmoid	29.5446	1.08306e-15	1.11155	-2.17754	0.355387	0.0195549	0.753442	3	0	4.36693e-06
ENSG00000197912.14	SPG7	0.0984165	46	4	0.00353758	Adrenal_Gland	0.9001	Pancreas	29.5392	5.59266e-16	1.08444	-2.56425	2.9167	-0.296666	1.23655	4	0	4.36727e-06
ENSG00000196683.10	TOMM7	0.0984343	49	2	0.0596122	Heart_Left_Ventricle	0.98411	Lung	44.6852	1.49095e-15	2.13894	-1.88365	0.356026	-0.294659	0.458428	2	0	4.36806e-06
ENSG00000275395.4	FCGBP	0.0984399	49	5	0.00183811	Whole_Blood	0.6489	Ovary	28.9809	9.18377e-16	1.27183	-3.11522	1.13902	-1.75422	0.931436	5	0	4.36831e-06
ENSG00000198574.5	SH2D1B	0.0984817	26	6	0.01196	Esophagus_Muscularis	0.987459	Testis	14.455	1.23144e-15	0.947421	-2.51332	0.519541	-1.36045	1.14685	6	0	4.37016e-06
ENSG00000214194.8	LINC00998	0.0984903	45	4	0.0217934	Whole_Blood	0.6507	Brain_Cerebellar_Hemisphere	27.3255	1.01007e-15	1.00218	-0.98815	2.29395	1.50236	0.646398	4	0	4.37055e-06
ENSG00000079739.15	PGM1	0.098527	37	9	0.002398	Brain_Cerebellar_Hemisphere	0.993288	Esophagus_Muscularis	12.8504	5.46358e-16	0.487	-3.03592	2.61936	-0.574969	1.84576	9	0	4.37218e-06
ENSG00000167778.8	SPRYD3	0.0985968	48	5	0.000977243	Heart_Atrial_Appendage	0.823618	Brain_Anterior_cingulate_cortex_BA24	24.0872	6.17993e-16	0.897775	-1.28696	3.297	1.43418	1.20837	5	0	4.37527e-06
ENSG00000101333.16	PLCB4	0.0986007	35	5	0.0066732	Brain_Cerebellum	0.961478	Esophagus_Mucosa	25.1605	8.80412e-16	0.993033	-1.56621	2.71273	0.729316	1.0186	5	0	4.37545e-06
ENSG00000230876.6	LINC00486	0.0986853	8	3	0.03417	Brain_Putamen_basal_ganglia	0.6632	Nerve_Tibial	5.74889	4.86181e-17	0.273472	-2.11806	0.435499	-1.33822	0.902383	3	0	4.3792e-06
ENSG00000109458.8	GAB1	0.0987004	15	5	0.006637	Adrenal_Gland	0.657008	Whole_Blood	7.41662	5.37304e-19	0.676092	-2.71453	2.04535	-0.943145	1.66043	5	0	4.37987e-06
ENSG00000033050.7	ABCF2	0.0987075	43	5	0.07451	Brain_Hippocampus	0.872028	Artery_Tibial	26.2941	1.659e-15	0.940701	-1.16061	1.78347	-0.06963	0.978567	5	0	4.38019e-06
ENSG00000136830.11	FAM129B	0.0987408	46	5	0.0302557	Brain_Caudate_basal_ganglia	0.999861	Skin_Sun_Exposed_Lower_leg	26.5929	9.39867e-16	1.00401	-1.98178	2.16673	-0.382545	0.902918	5	0	4.38167e-06
ENSG00000135973.2	GPR45	0.0987967	26	7	0.0117285	Liver	0.933309	Kidney_Cortex	12.1208	5.30216e-16	0.424539	-2.52021	1.27173	-0.801264	0.870459	7	0	4.38415e-06
ENSG00000100483.13	VCPKMT	0.0987994	48	3	0.01088	Pituitary	0.832509	Brain_Frontal_Cortex_BA9	40.5508	1.17529e-15	2.47937	-1.91919	2.54653	1.08017	0.715775	3	0	4.38426e-06
ENSG00000205929.10	C21orf62	0.0988124	7	3	0.1098	Esophagus_Mucosa	0.1378	Heart_Atrial_Appendage	4.16204	5.01922e-18	0.490238	-1.59909	1.48403	-0.671229	1.47288	3	0	4.38484e-06
ENSG00000025770.18	NCAPH2	0.0988994	34	6	0.00252117	Pancreas	0.899	Pituitary	18.8264	7.17568e-16	1.28578	-2.14006	3.02079	0.0871508	1.17149	6	0	4.3887e-06
ENSG00000033170.16	FUT8	0.0989256	34	8	0.00663936	Whole_Blood	0.691183	Esophagus_Mucosa	14.9804	9.01984e-16	0.717942	-1.61505	2.71441	0.468901	1.12772	8	0	4.38987e-06
ENSG00000140481.14	CCDC33	0.0989464	15	4	0.0381386	Adrenal_Gland	0.804367	Lung	11.2348	3.53321e-17	0.774204	-2.07336	1.20804	-1.39618	1.04963	4	0	4.39079e-06
ENSG00000228789.6	HCG22	0.0989742	40	4	0.00691956	Minor_Salivary_Gland	0.79257	Brain_Spinal_cord_cervical_c-1	31.3118	3.075e-15	1.06065	-2.57633	2.70069	0.904806	1.93416	4	0	4.39202e-06
ENSG00000103449.11	SALL1	0.0990076	34	5	0.008251	Brain_Caudate_basal_ganglia	0.973254	Artery_Coronary	21.8611	6.88088e-16	0.846951	-1.74608	2.64162	0.387638	0.920084	5	0	4.3935e-06
ENSG00000174007.7	CEP19	0.0990259	47	3	0.03528	Stomach	0.979604	Skin_Sun_Exposed_Lower_leg	35.2012	2.02104e-15	1.78706	-2.10513	0.452373	-1.04831	0.538342	3	0	4.39432e-06
ENSG00000135838.13	NPL	0.0991111	39	4	0.00955578	Brain_Nucleus_accumbens_basal_ganglia	0.673869	Cells_EBV-transformed_lymphocytes	29.7073	1.29357e-15	1.19706	-1.20615	2.5915	0.514603	0.715372	4	0	4.3981e-06
ENSG00000160813.6	PPP1R35	0.0991156	7	3	0.0244961	Heart_Left_Ventricle	0.8644	Liver	3.3561	4.26151e-17	1.52241	-2.24926	-0.170776	-1.1108	1.04965	3	0	4.39829e-06
ENSG00000097096.8	SYDE2	0.0991188	40	4	0.017867	Liver	0.954527	Heart_Left_Ventricle	28.8581	6.65674e-16	1.17574	0.0570225	2.36836	1.12711	0.586518	4	0	4.39844e-06
ENSG00000174669.11	SLC29A2	0.0991287	45	2	0.01514	Testis	0.6363	Adrenal_Gland	38.1459	8.35177e-16	6.69153	-2.42901	0.472878	0.0700819	0.88602	2	0	4.39888e-06
ENSG00000141542.10	RAB40B	0.0991635	25	6	0.00754234	Adrenal_Gland	0.614	Testis	16.0859	8.21593e-18	0.666109	-2.47563	2.6719	0.387205	2.0537	6	0	4.40042e-06
ENSG00000142751.14	GPN2	0.0991792	47	2	0.04145	Heart_Atrial_Appendage	0.948909	Whole_Blood	42.7156	9.83791e-16	1.91966	-2.039	2.039	1.38382	1.33108	2	0	4.40112e-06
ENSG00000234977.1	AC074389.7	0.09918	1	1	0.09918	Testis	0.09918	Testis	1	1	1	-1.64884	-1.64884	-1.64884	NA	1	0	4.40115e-06
ENSG00000009790.14	TRAF3IP3	0.0992042	47	3	0.005931	Breast_Mammary_Tissue	0.934009	Testis	31.4142	1.20435e-15	2.88851	-0.0828016	2.75157	1.58137	0.399355	3	0	4.40223e-06
ENSG00000114999.7	TTL	0.0992154	48	6	0.0434433	Brain_Cortex	0.952654	Skin_Sun_Exposed_Lower_leg	22.9643	3.06523e-16	0.965223	-2.01942	1.43706	-0.601658	0.92936	6	0	4.40273e-06
ENSG00000277837.1	RP11-714M23.2	0.0992305	5	2	0.0373044	Testis	0.9828	Brain_Putamen_basal_ganglia	4.18235	8.03341e-17	0.817654	-1.85232	2.08242	0.0503313	1.91164	2	0	4.40339e-06
ENSG00000180138.7	CSNK1A1L	0.0992386	9	3	0.0156	Spleen	0.6371	Lung	5.06362	6.69671e-17	0.640604	-2.12098	2.41814	0.633845	1.71037	3	0	4.40375e-06
ENSG00000125823.12	CSTL1	0.099336	4	2	0.06777	Testis	0.453258	Esophagus_Mucosa	3.71546	0.00430901	0.265262	0.749995	1.82653	1.17836	0.501993	2	0	4.40808e-06
ENSG00000164142.15	FAM160A1	0.099345	40	5	0.01758	Heart_Atrial_Appendage	0.974812	Muscle_Skeletal	24.2109	4.86033e-16	0.935975	-2.33106	2.37435	0.877631	1.32204	5	0	4.40848e-06
ENSG00000147862.15	NFIB	0.0993721	31	9	0.01396	Adipose_Subcutaneous	0.999508	Esophagus_Muscularis	12.6333	9.44567e-16	0.554785	-1.7689	2.45829	0.34667	1.06674	9	0	4.40968e-06
ENSG00000115267.5	IFIH1	0.0993776	49	3	0.05967	Artery_Aorta	0.916884	Esophagus_Muscularis	24.3332	6.60669e-16	4.34977	-1.88322	1.62796	-0.200992	1.22559	3	0	4.40992e-06
ENSG00000272563.1	RP11-480C16.1	0.09939	3	1	0.09939	Adrenal_Gland	0.09939	Skin_Not_Sun_Exposed_Suprapubic	3	2.11126e-48	3	1.64782	1.64782	1.64782	2.22045e-16	1	0	4.41047e-06
ENSG00000163517.14	HDAC11	0.0993937	49	5	0.0474399	Brain_Caudate_basal_ganglia	0.9688	Artery_Coronary	33.1597	3.24009e-15	1.27975	-1.35168	1.98235	0.285404	0.7681	5	0	4.41064e-06
ENSG00000010219.13	DYRK4	0.0994062	36	10	0.0090612	Lung	1	Cells_Cultured_fibroblasts	9.75197	8.45569e-16	0.412574	-2.60974	1.09893	-0.542425	0.836275	10	0	4.41119e-06
ENSG00000140459.17	CYP11A1	0.0994133	46	5	0.00671701	Ovary	0.839204	Brain_Hippocampus	31.8884	1.03125e-15	1.13755	-1.54354	2.71056	0.853715	0.864566	5	0	4.41151e-06
ENSG00000204709.4	LINC01556	0.0994137	10	1	0.0889241	Cells_EBV-transformed_lymphocytes	0.297362	Testis	9.87137	4.25881e-17	9.87137	1.04211	1.7011	1.63378	0.207897	1	0	4.41152e-06
ENSG00000082438.15	COBLL1	0.0994284	44	5	0.0445778	Artery_Aorta	0.867192	Spleen	23.0688	4.20375e-16	0.798676	-2.00862	1.61349	-1.02031	0.85943	5	0	4.41218e-06
ENSG00000187080.8	OR2AK2	0.0994574	1	1	0.0994574	Testis	0.0994574	Testis	1	1	1	1.64749	1.64749	1.64749	NA	1	0	4.41346e-06
ENSG00000197273.3	GUCA2A	0.0994614	3	2	0.03524	Pancreas	0.5012	Colon_Transverse	2.02711	1.57009e-16	0.972893	-2.10559	0.672603	-1.17953	1.60399	2	0	4.41364e-06
ENSG00000171135.13	JAGN1	0.0994962	46	7	0.0479308	Colon_Transverse	0.991299	Heart_Left_Ventricle	25.1927	1.42059e-15	1.04664	-1.97798	1.37478	-0.297734	0.749939	7	0	4.41519e-06
ENSG00000048544.5	MRPS10	0.0995181	49	3	0.111886	Esophagus_Mucosa	0.946902	Brain_Cerebellum	38.9347	1.59715e-15	3.14256	-1.58977	1.15902	0.351676	0.823987	3	0	4.41616e-06
ENSG00000188986.6	NELFB	0.0995331	47	2	0.0327308	Ovary	0.9225	Uterus	41.1287	1.01361e-15	2.20314	0.0972851	2.13537	1.73262	0.453569	2	0	4.41682e-06
ENSG00000163349.21	HIPK1	0.0995378	47	7	0.07064	Brain_Hippocampus	0.948016	Adipose_Subcutaneous	20.5011	8.41124e-16	0.753848	-1.01774	1.80778	0.452887	0.97563	7	0	4.41703e-06
ENSG00000255302.4	EID1	0.09954	1	1	0.09954	Muscle_Skeletal	0.09954	Muscle_Skeletal	1	1	1	-1.64709	-1.64709	-1.64709	NA	1	0	4.41713e-06
ENSG00000236320.3	SLFN14	0.0995787	12	5	0.105345	Whole_Blood	0.9016	Breast_Mammary_Tissue	5.519	1.59989e-17	0.374557	-0.927244	1.61947	0.0356959	0.800078	5	0	4.41885e-06
ENSG00000123607.14	TTC21B	0.0996001	47	6	0.009429	Cells_Cultured_fibroblasts	0.989934	Heart_Left_Ventricle	22.862	5.77895e-16	1.03597	-2.31003	2.5961	-0.547069	0.947042	6	0	4.4198e-06
ENSG00000152380.9	FAM151B	0.0996586	43	3	0.01442	Artery_Aorta	0.8554	Brain_Cerebellar_Hemisphere	30.206	3.23438e-16	2.67703	-2.44663	0.736586	-0.646758	0.605198	3	0	4.42239e-06
ENSG00000140932.9	CMTM2	0.0996706	45	2	0.03271	Brain_Cerebellum	0.0747	Artery_Tibial	40.7965	7.12444e-16	4.06636	-2.06377	2.13562	1.9274	0.629724	2	0	4.42293e-06
ENSG00000091513.14	TF	0.0997863	34	6	0.01808	Muscle_Skeletal	0.8981	Brain_Cerebellum	13.5941	4.72968e-16	0.830753	-1.58664	2.36398	0.873181	1.02934	6	0	4.42806e-06
ENSG00000105443.13	CYTH2	0.099807	48	3	0.0500844	Esophagus_Gastroesophageal_Junction	0.983022	Esophagus_Mucosa	35.5505	3.44002e-15	2.39051	-1.95924	1.57151	-0.457853	0.838496	3	0	4.42898e-06
ENSG00000274395.1	RP11-554D14.8	0.0998176	37	4	0.0217612	Adipose_Subcutaneous	0.924264	Prostate	25.0516	1.55865e-15	0.971639	-1.88909	2.29451	0.620122	1.27962	4	0	4.42945e-06
ENSG00000281186.1	LINC00706	0.0998602	13	3	0.06656	Brain_Anterior_cingulate_cortex_BA24	0.891626	Brain_Hippocampus	10.1633	7.36644e-17	0.71593	-1.83463	1.52004	-0.0822826	0.860483	3	0	4.43134e-06
ENSG00000131142.13	CCL25	0.0999151	15	6	0.00832305	Nerve_Tibial	0.8528	Brain_Hippocampus	7.00118	9.90009e-18	0.439925	-2.63868	0.566285	-1.24614	1.32072	6	0	4.43378e-06
ENSG00000205611.4	LINC01597	0.0999163	43	2	0.002098	Thyroid	0.6577	Cells_EBV-transformed_lymphocytes	36.0616	9.95584e-16	4.71017	-3.076	1.85159	-1.61178	0.756353	2	0	4.43383e-06
ENSG00000172116.21	CD8B	0.0999543	32	4	0.01153	Artery_Aorta	0.773016	Brain_Cerebellum	22.7561	7.54282e-16	1.49508	-2.52621	0.863432	-1.0786	0.665689	4	0	4.43551e-06
ENSG00000255494.1	LINC00681	0.1	1	1	0.1	Skin_Sun_Exposed_Lower_leg	0.1	Skin_Sun_Exposed_Lower_leg	1	1	1	-1.64485	-1.64485	-1.64485	NA	1	0	4.43754e-06
ENSG00000197561.6	ELANE	0.100069	38	6	0.0292227	Prostate	0.9349	Brain_Hypothalamus	21.3404	3.82606e-16	0.800941	-1.66137	2.18047	0.555636	1.26462	6	0	4.4406e-06
ENSG00000248905.8	FMN1	0.100102	41	13	0.0122104	Adipose_Subcutaneous	0.916901	Artery_Coronary	12.4433	5.166e-16	0.674303	-0.829361	2.506	0.562107	0.842698	13	0	4.44208e-06
ENSG00000082293.12	COL19A1	0.100114	32	5	0.0424453	Brain_Nucleus_accumbens_basal_ganglia	0.625834	Esophagus_Muscularis	19.0786	4.7433e-16	0.874488	-2.02913	1.59909	-0.652804	0.887347	5	0	4.44261e-06
ENSG00000118520.14	ARG1	0.100124	47	3	0.02576	Liver	0.7086	Adrenal_Gland	26.8646	7.97471e-16	4.34662	-2.22981	0.746277	-1.07343	0.923424	3	0	4.44304e-06
ENSG00000185236.11	RAB11B	0.100143	43	4	0.0212814	Skin_Not_Sun_Exposed_Suprapubic	0.7136	Cells_Cultured_fibroblasts	25.8678	5.95509e-16	1.0949	-2.30295	2.00335	-0.352142	1.52731	4	0	4.44388e-06
ENSG00000188782.8	CATSPER4	0.100152	8	5	0.06075	Thyroid	0.982828	Pituitary	5.22023	1.09065e-16	0.18795	-1.87531	1.70155	-0.116462	1.07177	5	0	4.4443e-06
ENSG00000257496.1	RP11-474P2.4	0.100172	12	2	0.0334623	Cells_Cultured_fibroblasts	0.5437	Breast_Mammary_Tissue	9.19174	7.09888e-21	2.49684	-2.12649	1.45597	0.536203	1.40023	2	0	4.44518e-06
ENSG00000134256.12	CD101	0.100228	48	4	0.00662851	Uterus	0.740485	Pancreas	37.5487	1.66238e-15	1.26859	-2.71495	2.60843	-2.01432	1.12004	4	0	4.44765e-06
ENSG00000223634.1	AC012506.3	0.1003	1	1	0.1003	Testis	0.1003	Testis	1	1	1	1.6434	1.6434	1.6434	NA	1	0	4.45085e-06
ENSG00000148848.14	ADAM12	0.100402	17	8	0.121708	Cells_Cultured_fibroblasts	0.756096	Testis	7.94094	7.01352e-33	0.421341	-0.535361	1.54764	0.907827	0.771449	8	0	4.45537e-06
ENSG00000152942.18	RAD17	0.100416	32	3	0.02536	Adrenal_Gland	0.8225	Heart_Atrial_Appendage	19.4057	7.62483e-16	3.64145	-2.23587	1.52403	-0.0679235	1.07304	3	0	4.45601e-06
ENSG00000178982.9	EIF3K	0.100548	42	2	0.1469	Whole_Blood	0.7737	Adipose_Visceral_Omentum	39.9231	9.6275e-16	1.77748	-1.45057	-0.287539	-0.905207	0.418571	2	0	4.46184e-06
ENSG00000120837.7	NFYB	0.100612	44	5	0.04572	Heart_Atrial_Appendage	0.852175	Testis	19.4269	5.77105e-16	0.699419	-1.99797	1.56242	0.28518	0.75224	5	0	4.4647e-06
ENSG00000148153.13	INIP	0.100655	27	5	0.00359931	Muscle_Skeletal	0.9326	Ovary	11.6416	5.19776e-16	0.866113	-0.0845741	2.9113	1.17587	1.12768	5	0	4.46661e-06
ENSG00000179674.3	ARL14	0.1007	1	1	0.1007	Colon_Transverse	0.1007	Colon_Transverse	1	1	1	-1.64147	-1.64147	-1.64147	NA	1	0	4.4686e-06
ENSG00000176903.4	PNMA1	0.100706	42	4	0.0329027	Cells_Cultured_fibroblasts	0.9927	Pituitary	25.6242	1.61388e-15	2.6899	-1.16424	2.13327	0.314795	0.797014	4	0	4.46888e-06
ENSG00000163162.8	RNF149	0.100728	49	4	0.0773	Kidney_Cortex	0.920015	Thyroid	35.876	1.14239e-15	1.69321	-1.76657	1.06694	-0.455001	0.97121	4	0	4.46985e-06
ENSG00000136319.11	TTC5	0.100734	47	5	0.01614	Artery_Coronary	0.688231	Brain_Nucleus_accumbens_basal_ganglia	21.2724	8.14234e-16	0.732606	-1.09451	2.40573	0.561612	1.36869	5	0	4.4701e-06
ENSG00000008128.22	CDK11A	0.100757	48	2	0.0232515	Minor_Salivary_Gland	0.213199	Brain_Caudate_basal_ganglia	44.8919	1.17929e-15	1.57287	1.24482	2.26928	1.67825	0.252953	2	0	4.47112e-06
ENSG00000120328.6	PCDHB12	0.100762	45	4	0.0153	Brain_Hippocampus	0.7117	Brain_Hypothalamus	35.8188	1.32956e-15	1.31899	-2.4252	1.74445	-0.979482	0.71074	4	0	4.47137e-06
ENSG00000103035.10	PSMD7	0.100854	10	5	0.1331	Cells_Cultured_fibroblasts	1	Brain_Amygdala	4.06144	2.00935e-17	0.325596	-1.07204	1.50199	0.207886	0.793493	5	0	4.47545e-06
ENSG00000162437.14	RAVER2	0.100889	46	4	0.000989548	Brain_Spinal_cord_cervical_c-1	0.971671	Brain_Frontal_Cortex_BA9	31.4356	1.91447e-15	1.56592	-0.726226	3.29348	1.57487	0.980553	4	0	4.47698e-06
ENSG00000079432.7	CIC	0.100909	6	2	0.02231	Artery_Tibial	0.8666	Esophagus_Muscularis	4.97171	3.28432e-35	0.996541	0.167979	2.28505	1.80652	0.807756	2	0	4.47789e-06
ENSG00000154856.12	APCDD1	0.100918	30	8	0.00495887	Testis	1	Adipose_Subcutaneous	14.7482	1.20706e-15	0.543288	-1.95207	2.80969	0.670634	1.10748	8	0	4.47828e-06
ENSG00000272971.1	RP11-284F21.11	0.10093	13	2	0.0353222	Artery_Tibial	0.5285	Muscle_Skeletal	11.8933	8.77629e-18	0.98256	-0.630297	2.10465	1.74219	0.714571	2	0	4.4788e-06
ENSG00000163362.10	C1orf106	0.10097	25	10	0.003692	Brain_Cortex	0.9786	Pancreas	8.62847	1.75875e-17	0.301346	-0.356464	2.90334	1.21464	1.11611	10	0	4.48058e-06
ENSG00000236914.3	LINC01852	0.101002	40	3	0.00934648	Heart_Atrial_Appendage	0.973617	Brain_Substantia_nigra	33.1813	1.47311e-15	2.38088	-2.59911	0.890309	-0.290208	0.791964	3	0	4.482e-06
ENSG00000168679.17	SLC16A4	0.101145	35	6	0.02084	Pancreas	0.993196	Artery_Tibial	17.7998	5.48808e-16	0.753183	-1.96357	2.31087	0.456397	1.08789	6	0	4.48835e-06
ENSG00000153044.9	CENPH	0.101157	48	2	0.03003	Colon_Sigmoid	0.4129	Artery_Aorta	43.0187	1.43209e-15	4.16762	0.818801	2.16969	1.65878	0.365829	2	0	4.48889e-06
ENSG00000253735.1	RP11-115J16.3	0.101159	1	1	0.101159	Testis	0.101159	Testis	1	1	1	1.63926	1.63926	1.63926	NA	1	0	4.48899e-06
ENSG00000110583.12	NAA40	0.101161	34	3	0.0783738	Brain_Cerebellar_Hemisphere	0.5681	Brain_Cortex	23.5633	7.72884e-16	1.9107	-1.7602	1.56237	-0.937137	1.19542	3	0	4.48907e-06
ENSG00000105700.10	KXD1	0.101163	49	2	0.0248982	Brain_Spinal_cord_cervical_c-1	0.71419	Spleen	34.6893	9.72124e-16	12.3036	-2.24298	1.59113	-1.58648	0.633212	2	0	4.48917e-06
ENSG00000139597.17	N4BP2L1	0.101244	18	7	0.004112	Brain_Frontal_Cortex_BA9	0.9224	Artery_Tibial	6.09982	5.34712e-19	0.323284	-2.86944	1.51045	-0.984906	1.20154	7	0	4.49272e-06
ENSG00000145321.12	GC	0.101249	13	3	0.01975	Liver	0.1728	Stomach	9.1406	5.05433e-18	0.88867	-2.33106	2.33106	-1.42795	1.50119	3	0	4.49294e-06
ENSG00000110318.13	CEP126	0.101286	48	3	0.00393625	Heart_Atrial_Appendage	0.976311	Cells_Cultured_fibroblasts	31.4746	1.92405e-15	3.65294	-2.34486	2.88323	0.873955	1.79074	3	0	4.49459e-06
ENSG00000160991.15	ORAI2	0.101306	41	6	0.006794	Brain_Cerebellar_Hemisphere	0.970423	Esophagus_Muscularis	20.2393	1.23601e-15	0.734005	-1.19343	2.70678	0.167774	1.10653	6	0	4.4955e-06
ENSG00000128590.4	DNAJB9	0.101326	26	3	0.02598	Brain_Putamen_basal_ganglia	0.3588	Artery_Tibial	20.4667	5.16777e-16	1.50692	-2.22651	-0.917654	-1.96212	0.498713	3	0	4.49639e-06
ENSG00000188011.5	RTP5	0.101328	42	7	0.0004065	Minor_Salivary_Gland	0.997981	Vagina	20.7818	4.74076e-16	0.916047	-3.53583	1.59864	-0.0543755	0.713669	7	0	4.49647e-06
ENSG00000204209.11	DAXX	0.101398	47	4	0.0102413	Esophagus_Muscularis	0.827	Brain_Amygdala	22.0961	5.6239e-16	2.81182	-2.56757	0.340673	-1.201	1.11431	4	0	4.49958e-06
ENSG00000115474.6	KCNJ13	0.101436	25	4	0.009309	Brain_Substantia_nigra	0.342423	Brain_Caudate_basal_ganglia	14.8033	6.30333e-18	0.493747	-2.60049	2.60049	-0.449456	1.9154	4	0	4.50126e-06
ENSG00000049130.14	KITLG	0.101436	44	2	0.122	Adipose_Subcutaneous	0.883176	Artery_Tibial	42.2559	5.92502e-16	1.74414	-1.54643	1.54643	0.931774	1.16822	2	0	4.50127e-06
ENSG00000187627.14	RGPD1	0.10149	13	4	0.00694463	Uterus	0.996404	Testis	8.66689	4.8214e-17	0.7818	-2.69949	0.415445	-0.61222	0.948862	4	0	4.50368e-06
ENSG00000100503.23	NIN	0.101527	42	8	0.00406066	Spleen	0.981775	Kidney_Cortex	20.7705	4.58522e-16	0.741906	-1.40574	2.87341	1.04382	0.874317	8	0	4.50529e-06
ENSG00000102924.11	CBLN1	0.101634	36	6	0.00214668	Brain_Cerebellum	0.953323	Liver	21.5399	2.05102e-15	0.857094	-3.06915	0.993771	-0.46912	1.04531	6	0	4.51006e-06
ENSG00000261273.1	LA16c-444G7.1	0.101644	1	1	0.101644	Ovary	0.101644	Ovary	1	1	1	-1.63693	-1.63693	-1.63693	NA	1	0	4.51051e-06
ENSG00000181450.17	ZNF678	0.101646	41	3	5.565e-06	Brain_Cortex	0.8874	Thyroid	31.7031	7.89134e-16	2.02272	-4.54228	2.49404	1.24668	1.74802	3	0	4.51056e-06
ENSG00000278318.4	ZNF229	0.101658	45	8	0.0296702	Brain_Hippocampus	0.981152	Prostate	20.0096	1.01271e-15	0.809391	-1.57568	2.17447	0.606652	0.912197	8	0	4.51114e-06
ENSG00000008283.15	CYB561	0.101682	43	2	0.0590877	Nerve_Tibial	0.9744	Brain_Spinal_cord_cervical_c-1	33.1667	9.68089e-16	7.80471	-1.74727	1.88754	-0.572256	0.959132	2	0	4.51216e-06
ENSG00000143341.11	HMCN1	0.10174	13	4	0.04645	Adipose_Visceral_Omentum	0.9091	Adipose_Subcutaneous	7.61115	5.16156e-19	0.480749	-1.83208	1.99128	0.666265	1.24016	4	0	4.51475e-06
ENSG00000257906.1	LINC02156	0.101752	8	4	0.0444317	Brain_Spinal_cord_cervical_c-1	0.5119	Testis	5.10459	8.88609e-17	0.434218	-2.01	0.771488	-0.996914	1.11031	4	0	4.51528e-06
ENSG00000088832.16	FKBP1A	0.101753	49	8	0.0153455	Cells_Cultured_fibroblasts	0.892208	Adipose_Visceral_Omentum	24.4614	1.45334e-15	0.927343	-2.42412	2.26823	-0.691689	1.11296	8	0	4.51534e-06
ENSG00000184588.17	PDE4B	0.101759	30	5	0.008081	Kidney_Cortex	0.851277	Uterus	19.6614	1.54135e-15	0.955274	-1.86209	2.64867	1.67724	1.47335	5	0	4.5156e-06
ENSG00000235054.3	LINC01777	0.101798	1	1	0.101798	Testis	0.101798	Testis	1	1	1	1.6362	1.6362	1.6362	NA	1	0	4.51735e-06
ENSG00000005108.15	THSD7A	0.101848	43	5	0.02388	Brain_Hippocampus	0.813155	Heart_Left_Ventricle	31.7055	1.18487e-15	1.06817	-1.91776	2.25905	0.619895	0.872103	5	0	4.51955e-06
ENSG00000161714.11	PLCD3	0.101869	30	8	0.00959218	Pancreas	0.8224	Lung	14.1248	3.63458e-16	0.495177	-2.59019	2.4424	0.782978	1.14644	8	0	4.52047e-06
ENSG00000064989.12	CALCRL	0.101898	38	3	0.112972	Brain_Cerebellar_Hemisphere	0.9555	Artery_Coronary	27.5262	3.82427e-16	1.06177	-0.762939	1.58497	0.0944815	0.737248	3	0	4.52176e-06
ENSG00000117602.11	RCAN3	0.101898	47	5	0.0564542	Adipose_Subcutaneous	0.855015	Heart_Atrial_Appendage	29.6748	1.76943e-15	1.03499	-1.90751	1.3488	-0.125846	0.762242	5	0	4.52179e-06
ENSG00000122862.4	SRGN	0.101925	34	3	0.03425	Colon_Transverse	0.919957	Liver	28.6025	4.86395e-16	1.51679	-2.11712	2.11045	-0.86469	1.79021	3	0	4.52295e-06
ENSG00000171595.13	DNAI2	0.101974	21	5	0.01121	Colon_Transverse	0.6743	Spleen	13.844	3.19636e-17	0.881388	-2.53608	2.53608	-0.210848	2.04991	5	0	4.52513e-06
ENSG00000127980.15	PEX1	0.101983	48	2	0.004886	Brain_Cortex	0.878881	Muscle_Skeletal	41.4254	2.40854e-15	4.69366	-0.579594	2.81446	0.758061	0.621221	2	0	4.52553e-06
ENSG00000282608.1	ADORA3	0.102008	36	6	0.0353631	Lung	0.907153	Brain_Hippocampus	22.6535	6.17151e-16	0.860899	-1.81914	2.10418	1.26714	1.08622	6	0	4.52664e-06
ENSG00000237548.1	TTLL11-IT1	0.102047	25	4	0.0404352	Adrenal_Gland	0.8722	Brain_Putamen_basal_ganglia	18.5817	7.42411e-18	1.09517	-2.04928	1.64548	-1.23482	0.927052	4	0	4.52839e-06
ENSG00000148225.15	WDR31	0.102055	47	6	0.004367	Heart_Atrial_Appendage	0.974945	Artery_Tibial	26.4468	7.72675e-16	1.59608	-2.85036	1.14941	-0.595903	0.97036	6	0	4.52873e-06
ENSG00000244242.1	IFITM10	0.102154	46	5	0.0384722	Heart_Left_Ventricle	0.867955	Adipose_Subcutaneous	23.5328	3.44407e-16	0.968485	-1.54602	2.06979	0.507489	1.02397	5	0	4.53311e-06
ENSG00000140022.9	STON2	0.102175	30	5	0.02545	Brain_Hypothalamus	0.7211	Minor_Salivary_Gland	18.4606	7.28561e-16	0.763082	-2.2345	1.0411	0.165085	0.814272	5	0	4.53407e-06
ENSG00000118245.2	TNP1	0.10218	11	3	0.03717	Pancreas	0.927184	Thyroid	8.18049	4.16296e-17	0.812756	-2.08389	0.576103	-0.684819	0.786763	3	0	4.53429e-06
ENSG00000261996.1	CTC-281F24.1	0.102206	38	5	0.00102466	Brain_Cerebellum	0.941867	Cells_EBV-transformed_lymphocytes	20.7951	6.86837e-16	1.84099	-3.28367	1.89963	-0.694022	1.28199	5	0	4.53542e-06
ENSG00000271564.1	RP13-444H2.1	0.102215	1	1	0.102215	Testis	0.102215	Testis	1	1	1	-1.63421	-1.63421	-1.63421	NA	1	0	4.53583e-06
ENSG00000111684.10	LPCAT3	0.102242	49	2	0.03305	Artery_Coronary	0.986968	Kidney_Cortex	38.2843	5.75641e-16	7.3486	-2.13148	2.13148	-0.785924	1.73045	2	0	4.53701e-06
ENSG00000113212.6	PCDHB7	0.102281	46	5	0.00533323	Brain_Spinal_cord_cervical_c-1	0.6579	Stomach	21.1487	2.90949e-16	0.729028	-0.442814	2.78619	1.47352	0.494543	5	0	4.53876e-06
ENSG00000233539.5	AC011294.3	0.102288	4	3	0.03761	Kidney_Cortex	0.486591	Skin_Not_Sun_Exposed_Suprapubic	2.11984	2.68032e-16	0.883505	-2.07908	0.863432	0.0439583	1.41756	3	0	4.53909e-06
ENSG00000279652.1	RP1-78B3.1	0.102294	25	2	0.04508	Esophagus_Mucosa	0.573561	Artery_Coronary	20.8338	1.04557e-17	4.16622	-2.00391	-0.562814	-1.19689	0.411689	2	0	4.53935e-06
ENSG00000136383.6	ALPK3	0.102302	47	4	0.00417591	Artery_Tibial	0.904333	Small_Intestine_Terminal_Ileum	21.8446	4.72873e-16	0.914032	-0.775772	2.86456	1.18242	0.774872	4	0	4.53971e-06
ENSG00000186104.10	CYP2R1	0.102331	38	3	0.0178461	Esophagus_Muscularis	0.838201	Minor_Salivary_Gland	26.1813	4.93586e-16	1.48675	-2.3688	1.96798	-0.564139	1.80232	3	0	4.54098e-06
ENSG00000234944.1	RP11-124O11.1	0.102346	8	6	0.0444074	Adipose_Visceral_Omentum	0.971482	Spleen	2.79461	1.46375e-16	0.170403	-2.01022	0.953573	-0.314421	1.02783	6	0	4.54163e-06
ENSG00000072274.12	TFRC	0.102352	25	2	0.0185778	Spleen	0.433119	Esophagus_Muscularis	23.1893	2.41542e-18	0.996913	-1.86167	2.3539	0.198003	1.86728	2	0	4.5419e-06
ENSG00000277420.1	CH17-408M7.1	0.102358	11	3	0.0187877	Skin_Not_Sun_Exposed_Suprapubic	0.957011	Adipose_Visceral_Omentum	6.7932	2.2789e-17	0.997363	0.0539049	2.34972	0.736351	0.680323	3	0	4.54219e-06
ENSG00000175879.8	HOXD8	0.102362	18	7	0.00150086	Adrenal_Gland	0.9356	Artery_Coronary	10.5115	1.71376e-17	0.894387	-0.961175	3.17452	-0.0104702	0.900274	7	0	4.54237e-06
ENSG00000125409.12	TEKT3	0.102392	46	5	0.0183985	Muscle_Skeletal	0.9451	Brain_Substantia_nigra	21.4298	9.26342e-16	2.89103	-2.27399	2.3575	-0.121303	1.11399	5	0	4.54369e-06
ENSG00000278619.4	MRM1	0.102403	32	5	0.0641628	Heart_Atrial_Appendage	0.8868	Muscle_Skeletal	15.4378	3.05824e-16	0.687479	-1.2375	1.85105	0.841697	0.741852	5	0	4.54416e-06
ENSG00000264083.1	RP11-227G15.9	0.1025	2	1	0.1025	Testis	0.1025	Small_Intestine_Terminal_Ileum	2	3.3547e-17	2	1.63285	1.63285	1.63285	2.22045e-16	1	0	4.54848e-06
ENSG00000150753.11	CCT5	0.102527	38	2	0.02812	Brain_Spinal_cord_cervical_c-1	0.524794	Testis	33.6053	7.31802e-16	3.80208	-1.1562	2.19561	1.26114	0.555824	2	0	4.54966e-06
ENSG00000108848.15	LUC7L3	0.102561	30	1	0.09961	Brain_Anterior_cingulate_cortex_BA24	0.3664	Colon_Transverse	29.0858	6.17008e-16	29.0858	-1.64675	0.903237	-1.56175	0.465561	1	0	4.55119e-06
ENSG00000134851.12	TMEM165	0.102575	49	5	0.0342973	Stomach	0.849012	Skin_Sun_Exposed_Lower_leg	27.4854	2.51704e-15	0.975424	-1.76801	2.11656	0.551433	1.1137	5	0	4.55179e-06
ENSG00000011295.15	TTC19	0.102581	47	2	0.003104	Brain_Substantia_nigra	0.9158	Brain_Frontal_Cortex_BA9	42.0243	1.26062e-15	3.56116	0.105726	2.95725	1.94934	0.464493	2	0	4.55206e-06
ENSG00000257086.1	RP11-783K16.13	0.102593	41	4	0.007305	Artery_Tibial	0.842225	Esophagus_Gastroesophageal_Junction	28.3427	1.58291e-15	1.57328	-0.744292	2.68261	1.0593	0.835051	4	0	4.55259e-06
ENSG00000212916.4	MAP10	0.102597	39	4	0.02304	Heart_Atrial_Appendage	0.9922	Brain_Caudate_basal_ganglia	24.7582	6.15238e-16	1.15446	-1.21996	2.27277	-0.475516	0.669264	4	0	4.5528e-06
ENSG00000159363.17	ATP13A2	0.1026	41	3	0.002557	Minor_Salivary_Gland	0.7749	Testis	34.8933	1.09291e-15	1.21772	-1.03558	3.01651	0.967689	0.791226	3	0	4.55291e-06
ENSG00000185404.16	SP140L	0.102615	39	6	0.05693	Liver	0.9908	Adipose_Subcutaneous	20.0007	6.49068e-16	0.820237	-1.90385	1.68344	-0.605173	0.90922	6	0	4.55357e-06
ENSG00000276728.1	AC142472.6	0.102621	45	5	0.0003019	Heart_Atrial_Appendage	0.913479	Brain_Putamen_basal_ganglia	25.1621	8.23377e-16	0.982882	-3.61366	0.850765	-0.575955	0.780078	5	0	4.55387e-06
ENSG00000173064.12	HECTD4	0.102694	49	5	0.00703982	Minor_Salivary_Gland	0.8133	Brain_Hippocampus	30.8735	1.14394e-15	1.05808	-1.43358	2.69495	1.20953	0.786126	5	0	4.55711e-06
ENSG00000238156.1	RP11-415D17.4	0.1027	1	1	0.1027	Testis	0.1027	Testis	1	1	1	-1.6319	-1.6319	-1.6319	NA	1	0	4.55736e-06
ENSG00000105419.17	MEIS3	0.102709	44	8	0.0398124	Breast_Mammary_Tissue	0.943351	Adipose_Visceral_Omentum	18.0015	1.341e-15	0.639185	-2.05569	1.55427	-0.568735	0.984995	8	0	4.55777e-06
ENSG00000008118.9	CAMK1G	0.102743	34	3	0.120369	Artery_Tibial	0.960758	Brain_Frontal_Cortex_BA9	29.7477	7.87632e-16	1.10533	-1.55323	1.46033	-0.877783	1.02639	3	0	4.55927e-06
ENSG00000267388.1	AF038458.5	0.102796	24	4	0.0447137	Brain_Amygdala	0.842217	Esophagus_Muscularis	20.5313	1.79703e-17	0.904401	-2.00734	1.60722	-0.410981	0.649074	4	0	4.56163e-06
ENSG00000275713.2	HIST1H2BH	0.102863	35	3	0.03952	Brain_Putamen_basal_ganglia	0.598837	Brain_Hippocampus	29.6396	8.61773e-16	0.990996	-2.05873	2.05873	0.308039	1.8921	3	0	4.56458e-06
ENSG00000205045.8	SLFN12L	0.102883	44	5	0.00582958	Prostate	0.441531	Skin_Not_Sun_Exposed_Suprapubic	24.8416	5.69865e-16	1.18148	-2.75722	0.785774	-1.75082	0.666838	5	0	4.56546e-06
ENSG00000180198.15	RCC1	0.102886	42	5	0.01923	Lung	0.967716	Adipose_Visceral_Omentum	20.5753	7.30789e-16	1.31875	-2.34104	1.42213	-0.293672	1.22779	5	0	4.56563e-06
ENSG00000166483.10	WEE1	0.102895	41	5	0.002768	Skin_Not_Sun_Exposed_Suprapubic	0.66734	Adrenal_Gland	21.2527	4.91873e-16	0.742155	-2.99239	2.56798	-0.632912	1.42044	5	0	4.56602e-06
ENSG00000154319.14	FAM167A	0.102929	37	11	0.0004738	Esophagus_Mucosa	0.829906	Whole_Blood	11.6768	1.08898e-15	0.408275	-3.49515	3.23793	0.380929	1.8061	11	0	4.5675e-06
ENSG00000119737.5	GPR75	0.10297	45	4	0.00595656	Liver	0.93656	Skin_Sun_Exposed_Lower_leg	28.1893	5.32535e-16	1.80046	-2.75016	2.23297	0.189238	1.32318	4	0	4.56934e-06
ENSG00000123064.12	DDX54	0.102992	45	2	0.03028	Brain_Hippocampus	0.9708	Adipose_Subcutaneous	38.4043	1.72685e-15	3.63624	-2.16641	2.08444	0.116189	0.77101	2	0	4.5703e-06
ENSG00000091536.16	MYO15A	0.103004	40	3	0.007292	Brain_Nucleus_accumbens_basal_ganglia	0.674629	Skin_Not_Sun_Exposed_Suprapubic	23.0831	1.3087e-15	4.12082	-2.68321	2.49291	0.70687	1.49052	3	0	4.57086e-06
ENSG00000225556.1	C2CD4D	0.103091	24	4	0.04445	Lung	0.9557	Esophagus_Muscularis	16.0456	3.8466e-18	0.827644	-2.00982	1.84581	0.153291	1.07545	4	0	4.57471e-06
ENSG00000157426.13	AASDH	0.103106	48	4	0.08361	Minor_Salivary_Gland	0.982813	Kidney_Cortex	34.7053	8.88207e-16	1.67524	-1.07368	1.73011	0.683653	0.895144	4	0	4.57538e-06
ENSG00000186642.15	PDE2A	0.103107	28	6	0.000953379	Artery_Aorta	0.682901	Brain_Cerebellar_Hemisphere	15.7031	5.10616e-16	0.725085	-3.30394	2.14629	-1.58329	1.35545	6	0	4.5754e-06
ENSG00000196557.12	CACNA1H	0.103147	30	10	0.0198921	Skin_Not_Sun_Exposed_Suprapubic	0.9848	Brain_Cerebellum	11.37	7.07243e-16	0.416099	-2.32838	2.10847	0.304408	1.31548	10	0	4.57719e-06
ENSG00000164134.12	NAA15	0.103153	33	2	0.012454	Spleen	0.7535	Esophagus_Muscularis	30.8217	4.76078e-16	1.43239	-2.49901	2.09761	-1.8716	0.8023	2	0	4.57745e-06
ENSG00000223443.2	USP17L2	0.103161	5	5	0.0177418	Testis	0.954688	Skin_Not_Sun_Exposed_Suprapubic	2.37239	0.110085	0.110085	-1.68094	2.37096	0.409104	1.88909	5	0	4.57779e-06
ENSG00000112473.17	SLC39A7	0.103164	5	3	0.01623	Colon_Transverse	0.917158	Brain_Cerebellar_Hemisphere	3.2432	2.2065e-16	0.573682	-0.316399	2.4037	0.278818	1.19096	3	0	4.57794e-06
ENSG00000226527.1	AP000289.6	0.103204	2	2	0.0674443	Testis	0.7744	Brain_Substantia_nigra	1.62429	0.375709	0.375709	-1.8287	-0.286624	-1.05766	1.09041	2	0	4.57974e-06
ENSG00000163191.5	S100A11	0.103222	10	4	0.007064	Ovary	0.9852	Skin_Not_Sun_Exposed_Suprapubic	6.19305	3.3743e-17	0.246279	-2.69381	-0.0185501	-1.64358	1.14859	4	0	4.58053e-06
ENSG00000131375.9	CAPN7	0.103225	47	3	0.01043	Testis	0.850519	Artery_Coronary	40.5799	1.12879e-15	1.35775	-1.63906	2.56124	-0.268498	0.702134	3	0	4.58065e-06
ENSG00000225056.1	RP11-218C14.5	0.103237	14	1	0.08651	Brain_Anterior_cingulate_cortex_BA24	0.144784	Brain_Cortex	13.865	2.31716e-17	13.865	-1.7141	1.59685	-1.39351	0.863527	1	0	4.5812e-06
ENSG00000131966.13	ACTR10	0.103261	48	3	0.0698992	Minor_Salivary_Gland	0.995573	Testis	39.6857	1.23487e-15	1.8079	-1.19567	1.81256	0.344649	0.616594	3	0	4.58226e-06
ENSG00000117595.10	IRF6	0.103286	47	3	0.0631528	Muscle_Skeletal	0.899528	Artery_Aorta	38.4381	9.48641e-16	2.95011	-1.85811	1.74359	-0.69877	0.858679	3	0	4.58336e-06
ENSG00000229637.3	PRAC2	0.103341	5	3	0.09413	Testis	0.7598	Colon_Transverse	3.83748	1.65477e-16	0.168474	-0.305743	1.674	1.07942	0.88574	3	0	4.5858e-06
ENSG00000105366.15	SIGLEC8	0.103387	29	4	0.03133	Artery_Coronary	0.7873	Liver	23.2103	2.26578e-15	1.01701	-2.15286	1.15059	-1.7289	0.858485	4	0	4.58783e-06
ENSG00000226133.6	RP4-683M8.2	0.103391	8	4	0.01803	Testis	0.413371	Nerve_Tibial	5.23317	0.00183003	0.288488	-2.365	-0.817975	-1.87905	0.500459	4	0	4.58804e-06
ENSG00000177889.9	UBE2N	0.103417	40	4	0.004597	Stomach	0.866052	Brain_Hypothalamus	22.6135	6.11369e-16	0.869769	-2.834	1.55519	-0.488849	1.10043	4	0	4.58917e-06
ENSG00000162650.16	ATXN7L2	0.103442	42	4	0.01753	Artery_Coronary	0.936554	Thyroid	27.2791	1.44933e-15	2.88531	-1.17829	2.3754	0.507762	0.823658	4	0	4.59026e-06
ENSG00000164022.16	AIMP1	0.103462	47	5	0.00378666	Testis	0.9149	Artery_Coronary	14.803	2.96279e-16	3.59072	-2.79692	2.89541	0.400627	1.58093	5	0	4.59118e-06
ENSG00000268945.1	CTD-2192J16.26	0.103507	38	1	0.09112	Thyroid	0.149128	Breast_Mammary_Tissue	37.6702	8.8953e-16	37.6702	1.44262	1.68952	1.62082	0.0613137	1	0	4.59317e-06
ENSG00000184719.11	RNLS	0.103536	48	4	0.03997	Brain_Amygdala	0.5777	Brain_Spinal_cord_cervical_c-1	30.6216	8.47946e-16	1.65762	-2.05406	1.46837	-0.502679	1.08455	4	0	4.59447e-06
ENSG00000136827.11	TOR1A	0.103552	41	5	0.04271	Ovary	0.9854	Adrenal_Gland	25.2452	5.74735e-16	0.930465	-1.53656	2.02653	-0.464435	0.729674	5	0	4.59517e-06
ENSG00000234300.1	LINC00229	0.103593	1	1	0.103593	Testis	0.103593	Testis	1	1	1	-1.62768	-1.62768	-1.62768	NA	1	0	4.59698e-06
ENSG00000066117.14	SMARCD1	0.103593	49	3	0.0189128	Brain_Putamen_basal_ganglia	0.948591	Skin_Sun_Exposed_Lower_leg	39.991	1.52611e-15	2.83583	-2.29118	2.34725	-1.11358	0.827785	3	0	4.597e-06
ENSG00000224173.1	AC007422.1	0.1036	1	1	0.1036	Testis	0.1036	Testis	1	1	1	-1.62765	-1.62765	-1.62765	NA	1	0	4.59729e-06
ENSG00000169840.4	GSX1	0.1036	4	1	0.1036	Brain_Spinal_cord_cervical_c-1	0.1036	Brain_Anterior_cingulate_cortex_BA24	4	4.18594e-17	4	-1.62765	-1.62765	-1.62765	2.22045e-16	1	0	4.59729e-06
ENSG00000225973.3	PIGBOS1	0.103675	47	3	0.0531689	Cells_EBV-transformed_lymphocytes	0.876188	Esophagus_Gastroesophageal_Junction	36.279	1.10496e-15	2.21993	-1.0645	1.93355	0.243809	0.839122	3	0	4.60062e-06
ENSG00000260710.1	RP11-616M22.7	0.103692	3	1	0.08772	Breast_Mammary_Tissue	0.1629	Liver	2.91835	8.89076e-17	2.91835	-1.70755	-1.39538	-1.60349	0.180229	1	0	4.60139e-06
ENSG00000260634.1	RP11-521O16.1	0.103709	30	3	0.0223127	Brain_Hippocampus	0.996869	Colon_Transverse	23.2386	8.69711e-16	1.99883	-1.41183	2.285	0.589608	0.886988	3	0	4.60215e-06
ENSG00000264112.1	RP11-159D12.2	0.103727	20	4	0.01606	Brain_Anterior_cingulate_cortex_BA24	0.4645	Artery_Coronary	12.4733	5.1151e-18	0.99049	-2.18868	2.40755	1.07611	1.41001	4	0	4.60294e-06
ENSG00000214575.9	CPEB1	0.10375	43	3	0.0123491	Brain_Hippocampus	0.661	Artery_Tibial	29.1795	7.94822e-16	3.01633	-2.50201	0.438533	-1.76225	0.702974	3	0	4.60393e-06
ENSG00000134375.10	TIMM17A	0.10379	47	6	0.00812854	Brain_Putamen_basal_ganglia	0.970763	Nerve_Tibial	25.5637	9.88027e-16	1.18665	-0.510216	2.64668	1.10206	0.70518	6	0	4.60571e-06
ENSG00000197889.9	MEIG1	0.103797	33	6	0.0209564	Brain_Substantia_nigra	0.923929	Brain_Anterior_cingulate_cortex_BA24	12.3269	2.75949e-16	0.608349	-1.87938	2.30877	-0.646353	1.06926	6	0	4.60602e-06
ENSG00000215305.9	VPS16	0.103817	49	6	0.01575	Brain_Cerebellum	0.961452	Spleen	24.4487	1.52419e-15	0.866575	-2.41466	1.03215	-0.807505	0.832793	6	0	4.6069e-06
ENSG00000251616.1	RP11-485M7.3	0.103853	3	2	0.0336119	Skin_Not_Sun_Exposed_Suprapubic	0.7813	Skin_Sun_Exposed_Lower_leg	2.01048	1.04147e-32	0.989519	0.277625	2.1247	0.893316	1.06641	2	0	4.60854e-06
ENSG00000137509.10	PRCP	0.103893	42	5	0.0250505	Colon_Sigmoid	0.988747	Cells_Cultured_fibroblasts	24.7081	7.40036e-16	1.1088	-2.24062	1.70814	-0.82511	1.20981	5	0	4.61028e-06
ENSG00000119523.9	ALG2	0.103942	43	3	0.0188916	Esophagus_Mucosa	0.913648	Colon_Transverse	36.6357	9.42581e-16	2.1807	-2.34766	1.01988	-1.2429	0.707024	3	0	4.61246e-06
ENSG00000169507.9	SLC38A11	0.103957	37	7	0.00652452	Adipose_Visceral_Omentum	0.9202	Stomach	20.6052	7.25321e-16	0.77136	-2.72019	2.21675	-1.39043	1.46992	7	0	4.61314e-06
ENSG00000144354.13	CDCA7	0.103958	41	5	0.00425188	Heart_Left_Ventricle	0.9847	Thyroid	24.6777	1.35029e-15	0.950524	-2.83088	2.85884	1.50656	1.47984	5	0	4.61318e-06
ENSG00000127463.13	EMC1	0.104017	47	3	0.01152	Kidney_Cortex	0.7092	Ovary	39.3459	8.69985e-16	2.00442	-0.372931	2.52652	1.40562	0.501865	3	0	4.6158e-06
ENSG00000136425.12	CIB2	0.104027	49	2	0.0228219	Artery_Aorta	0.311227	Testis	44.8479	4.43207e-15	1.52844	-2.2764	-1.01265	-1.82444	0.269181	2	0	4.61625e-06
ENSG00000136021.18	SCYL2	0.104031	46	4	0.0162301	Pancreas	0.948235	Brain_Hypothalamus	30.2751	5.77141e-16	1.36693	-2.4037	2.09434	0.220517	1.05049	4	0	4.61644e-06
ENSG00000124882.3	EREG	0.104048	35	4	0.0507775	Artery_Tibial	0.978236	Whole_Blood	25.3545	7.41906e-16	2.01664	-1.95336	1.68479	-0.822121	0.944263	4	0	4.61719e-06
ENSG00000166192.14	SENP8	0.104071	49	2	0.0373839	Colon_Transverse	0.352629	Brain_Cerebellum	45.6041	1.14345e-15	3.389	-2.08155	-0.929501	-1.94809	0.30692	2	0	4.61818e-06
ENSG00000111711.9	GOLT1B	0.104095	45	5	0.00277532	Adipose_Subcutaneous	0.9506	Vagina	33.6901	1.19888e-15	1.37448	-1.95992	2.99159	2.26712	1.05773	5	0	4.61926e-06
ENSG00000180914.10	OXTR	0.104159	44	9	0.00530292	Cells_Cultured_fibroblasts	0.835898	Pancreas	16.844	8.2742e-16	0.731572	-2.78803	1.83033	-0.066378	1.1797	9	0	4.6221e-06
ENSG00000250986.1	AC141928.1	0.104169	39	13	0.0003494	Uterus	0.973153	Skin_Sun_Exposed_Lower_leg	12.8754	5.61882e-16	0.495125	-0.684277	3.57562	1.40467	1.318	13	0	4.62254e-06
ENSG00000272674.3	PCDHB16	0.104182	36	4	0.00946413	Heart_Atrial_Appendage	0.537079	Pancreas	26.5463	1.05791e-15	1.14029	-1.91886	2.59482	1.69353	0.821173	4	0	4.62312e-06
ENSG00000178445.9	GLDC	0.104249	39	8	0.0527038	Brain_Anterior_cingulate_cortex_BA24	0.8908	Prostate	18.8232	4.56628e-16	0.974582	-1.93734	1.62661	-0.0743206	1.32997	8	0	4.62608e-06
ENSG00000159140.19	SON	0.104253	38	1	0.0818983	Ovary	0.972023	Esophagus_Muscularis	35.7233	7.08563e-16	35.7233	-0.470497	1.73978	1.5212	0.500689	1	0	4.62627e-06
ENSG00000186205.12	2023-03-01	0.104256	47	7	0.0421183	Small_Intestine_Terminal_Ileum	0.98792	Muscle_Skeletal	19.5266	5.47133e-16	0.780105	-1.72429	2.03235	0.456281	1.19442	7	0	4.62641e-06
ENSG00000170160.17	CCDC144A	0.104261	31	5	0.0133861	Spleen	0.682246	Brain_Cerebellum	18.6323	6.09451e-16	0.909909	-2.47333	0.623734	-1.7519	1.02094	5	0	4.62662e-06
ENSG00000172315.5	TP53RK	0.104279	46	6	0.0205946	Prostate	0.9394	Heart_Atrial_Appendage	27.2745	5.49126e-16	0.979044	-2.31534	0.939444	-0.750099	0.80877	6	0	4.62741e-06
ENSG00000204583.9	LRCOL1	0.104317	40	6	0.00166881	Colon_Transverse	0.810879	Prostate	17.2867	3.49765e-16	0.767787	-3.09065	3.1436	0.208113	2.05651	6	0	4.62911e-06
ENSG00000168477.17	TNXB	0.104369	28	3	0.0190798	Adrenal_Gland	0.6525	Cells_EBV-transformed_lymphocytes	24.1664	2.34556e-15	0.938349	-2.34397	0.450292	-0.630907	0.538699	3	0	4.6314e-06
ENSG00000137478.14	FCHSD2	0.104383	47	3	0.0127135	Skin_Not_Sun_Exposed_Suprapubic	0.887843	Brain_Spinal_cord_cervical_c-1	39.3354	1.06473e-15	1.42988	-2.4917	0.39262	-1.65108	0.657685	3	0	4.63205e-06
ENSG00000156414.18	TDRD9	0.104488	48	3	0.0225809	Brain_Caudate_basal_ganglia	0.616039	Esophagus_Mucosa	42.1863	1.12179e-15	1.68943	0.501472	2.28045	1.80571	0.358138	3	0	4.63669e-06
ENSG00000276408.1	RP11-490B18.5	0.104502	27	2	0.03367	Adrenal_Gland	0.723635	Pituitary	26.0421	8.99248e-16	0.957921	-2.124	2.124	0.799764	1.96264	2	0	4.63734e-06
ENSG00000274897.2	PANO1	0.104537	43	8	0.00268667	Prostate	0.71234	Kidney_Cortex	19.2863	1.29205e-15	0.72893	-3.00148	1.41523	-0.739892	1.77897	8	0	4.63888e-06
ENSG00000177096.8	FAM109B	0.104555	49	4	0.0138586	Brain_Nucleus_accumbens_basal_ganglia	0.8377	Brain_Cerebellar_Hemisphere	28.686	6.2492e-16	1.12702	-0.673934	2.46091	0.987543	0.566843	4	0	4.63965e-06
ENSG00000082515.17	MRPL22	0.104602	12	5	0.01287	Artery_Aorta	0.8567	Cells_Cultured_fibroblasts	5.17655	1.3566e-20	0.734203	-2.48735	0.858711	-1.18974	1.22091	5	0	4.64177e-06
ENSG00000162695.11	SLC30A7	0.104613	48	3	0.0373714	Whole_Blood	0.961981	Colon_Sigmoid	37.7085	1.0752e-15	2.59359	-2.08168	1.86837	-0.480039	0.848294	3	0	4.64225e-06
ENSG00000116663.10	FBXO6	0.104717	46	6	0.0047974	Skin_Sun_Exposed_Lower_leg	0.93907	Ovary	28.5115	2.5911e-15	0.958558	-1.84829	2.82033	1.63743	1.03278	6	0	4.64688e-06
ENSG00000174839.12	DENND6A	0.104737	48	3	0.0172543	Esophagus_Mucosa	0.852176	Nerve_Tibial	36.158	1.00429e-15	4.51868	-1.18079	2.38124	0.058913	0.875342	3	0	4.64775e-06
ENSG00000111775.2	COX6A1	0.104853	47	5	0.01178	Heart_Left_Ventricle	0.988368	Esophagus_Muscularis	24.4804	1.05623e-15	1.19431	-2.16654	2.51867	-0.267509	1.18227	5	0	4.65292e-06
ENSG00000167094.15	TTC16	0.104932	33	3	0.034824	Kidney_Cortex	0.526378	Testis	28.9469	5.92034e-16	1.72838	0.633545	2.1104	1.07091	0.41323	3	0	4.65641e-06
ENSG00000228408.6	RP1-111D6.3	0.104952	16	3	0.01401	Nerve_Tibial	0.848628	Brain_Nucleus_accumbens_basal_ganglia	11.5934	1.7196e-17	0.596967	-1.55435	2.45701	0.698447	1.03417	3	0	4.65729e-06
ENSG00000080819.6	CPOX	0.104977	47	5	0.0128219	Muscle_Skeletal	0.93719	Whole_Blood	22.6058	8.01951e-16	0.960652	-1.60239	2.48868	-0.635365	0.906076	5	0	4.6584e-06
ENSG00000176842.14	IRX5	0.105007	26	2	0.03653	Minor_Salivary_Gland	0.927718	Esophagus_Mucosa	16.0572	5.39939e-16	9.94277	-2.09098	2.09098	-0.360198	1.6311	2	0	4.65972e-06
ENSG00000162076.12	FLYWCH2	0.105056	48	5	0.0259059	Heart_Left_Ventricle	0.973619	Minor_Salivary_Gland	25.4555	1.25862e-15	2.04234	-2.22762	1.55017	-0.895585	1.0449	5	0	4.6619e-06
ENSG00000242578.1	RP11-469J4.3	0.105093	15	1	0.0920405	Artery_Coronary	0.1321	Kidney_Cortex	14.4371	3.05135e-17	14.4371	-1.68473	-1.50587	-1.59032	0.0487428	1	0	4.66356e-06
ENSG00000140284.10	SLC27A2	0.105175	44	7	0.001831	Adipose_Subcutaneous	0.755084	Brain_Amygdala	20.6277	1.97253e-15	0.71637	-0.70307	3.11636	1.77549	0.791415	7	0	4.66719e-06
ENSG00000181847.11	TIGIT	0.105189	27	6	0.063091	Esophagus_Muscularis	0.634438	Skin_Sun_Exposed_Lower_leg	13.3501	3.50667e-16	0.586309	-1.85855	0.623644	-1.03222	0.69774	6	0	4.66783e-06
ENSG00000105011.8	ASF1B	0.105295	41	3	0.049968	Small_Intestine_Terminal_Ileum	0.82	Heart_Atrial_Appendage	24.7735	6.40109e-16	0.994753	-1.96024	1.88542	-0.916122	1.27094	3	0	4.67249e-06
ENSG00000165695.9	AK8	0.105297	46	4	0.00332022	Whole_Blood	0.9031	Brain_Cortex	32.4171	2.57629e-15	1.75184	-1.30557	2.93642	0.836731	1.03847	4	0	4.67261e-06
ENSG00000261350.1	RP11-80F22.14	0.1053	1	1	0.1053	Testis	0.1053	Testis	1	1	1	-1.61968	-1.61968	-1.61968	NA	1	0	4.67273e-06
ENSG00000175518.6	UBQLNL	0.10537	43	9	0.008365	Pancreas	0.993112	Adipose_Subcutaneous	20.4712	1.94759e-15	0.709349	-2.63697	1.58731	0.387654	0.862468	9	0	4.67586e-06
ENSG00000134545.13	KLRC1	0.105387	35	5	0.002124	Artery_Aorta	0.854903	Brain_Cortex	20.5323	8.30902e-16	0.731401	-3.07232	3.07232	1.60307	1.59135	5	0	4.6766e-06
ENSG00000103089.8	FA2H	0.105397	41	7	0.008141	Thyroid	0.949952	Testis	14.9991	4.03496e-16	0.751205	-2.64617	2.19408	-0.416984	1.1661	7	0	4.67702e-06
ENSG00000163216.6	SPRR2D	0.105422	14	2	0.02195	Brain_Cerebellum	0.6474	Colon_Sigmoid	12.6674	7.18271e-18	0.903556	-2.29123	0.457377	-1.88564	0.788141	2	0	4.67816e-06
ENSG00000146955.10	RAB19	0.105486	15	5	0.01126	Spleen	0.641022	Breast_Mammary_Tissue	9.08491	5.0731e-34	0.379306	-1.53525	2.53452	-0.327838	1.62865	5	0	4.68098e-06
ENSG00000162408.10	NOL9	0.105533	38	1	0.04247	Adipose_Subcutaneous	0.165	Esophagus_Gastroesophageal_Junction	37.5118	9.05438e-16	37.5118	-2.02889	2.02889	-0.774157	1.44101	1	0	4.68306e-06
ENSG00000267194.1	RP1-193H18.2	0.105576	43	7	0.0211667	Muscle_Skeletal	0.8937	Adipose_Visceral_Omentum	23.1538	9.51162e-16	0.93506	-1.55917	2.305	0.788693	1.04691	7	0	4.68499e-06
ENSG00000161647.18	MPP3	0.105582	20	3	0.04882	Prostate	0.41718	Brain_Caudate_basal_ganglia	17.2833	2.06169e-17	1.09888	-1.97016	1.97016	-0.569717	1.79388	3	0	4.68526e-06
ENSG00000123144.10	C19orf43	0.105756	44	1	0.0152754	Heart_Left_Ventricle	0.49107	Brain_Hypothalamus	42.1122	1.20558e-15	42.1122	-2.42578	1.62906	-0.0707816	1.65374	1	0	4.69297e-06
ENSG00000160062.14	ZBTB8A	0.105861	2	1	0.0828	Ovary	0.135	Heart_Atrial_Appendage	1.99404	0.00595715	1.99404	1.49467	1.73467	1.61467	0.169701	1	0	4.69763e-06
ENSG00000163006.11	CCDC138	0.105879	46	2	0.04567	Adrenal_Gland	0.986146	Uterus	33.1961	7.9384e-16	12.7979	-1.99843	1.99843	0.623715	1.55087	2	0	4.69844e-06
ENSG00000127946.16	HIP1	0.105984	43	8	0.000174738	Small_Intestine_Terminal_Ileum	0.6714	Artery_Aorta	21.8433	6.97045e-16	0.776829	-1.01753	3.75299	1.52408	0.922923	8	0	4.7031e-06
ENSG00000256812.1	CAPNS2	0.106	22	1	0.106	Adipose_Subcutaneous	0.106	Esophagus_Gastroesophageal_Junction	22	2.45395e-17	22	-1.61644	1.61644	-1.02864	1.27624	1	0	4.70379e-06
ENSG00000204370.9	SDHD	0.106035	37	2	0.06299	Artery_Aorta	0.2293	Esophagus_Mucosa	33.7994	8.4713e-16	2.97046	-1.85926	1.20216	-1.59566	0.847706	2	0	4.70536e-06
ENSG00000205544.3	TMEM256	0.10612	46	4	0.0433925	Small_Intestine_Terminal_Ileum	0.86625	Brain_Anterior_cingulate_cortex_BA24	32.1614	8.05403e-16	1.72692	-1.39326	2.01991	0.924034	0.933086	4	0	4.70911e-06
ENSG00000132406.11	TMEM128	0.106122	49	4	0.0454981	Brain_Cerebellar_Hemisphere	0.996653	Brain_Anterior_cingulate_cortex_BA24	35.3223	3.47572e-15	1.82616	-2.00002	1.47568	-0.830474	0.826676	4	0	4.7092e-06
ENSG00000232653.8	GOLGA8N	0.1062	42	3	0.0570232	Liver	0.9027	Cells_Cultured_fibroblasts	34.1872	3.3637e-15	1.63055	-0.604279	1.90313	0.586872	0.607129	3	0	4.71266e-06
ENSG00000167695.14	FAM57A	0.106229	45	3	0.006097	Vagina	0.6169	Minor_Salivary_Gland	36.209	1.68246e-15	1.24609	0.500249	2.74252	1.97528	0.359489	3	0	4.71397e-06
ENSG00000263312.1	LINC01975	0.106245	3	2	0.04921	Colon_Transverse	0.265071	Thyroid	2.03362	1.62137e-16	0.966384	1.11449	1.96677	1.65931	0.473132	2	0	4.71468e-06
ENSG00000091947.9	TMEM101	0.10628	47	4	0.00574516	Adrenal_Gland	0.577	Artery_Aorta	37.1924	1.6549e-15	1.57275	-2.76198	0.638882	-1.93529	0.583217	4	0	4.7162e-06
ENSG00000050405.13	LIMA1	0.106358	48	3	0.0878776	Cells_Cultured_fibroblasts	0.980233	Brain_Frontal_Cortex_BA9	33.9118	7.8376e-16	5.88549	-0.952514	1.7067	0.160913	0.893336	3	0	4.71967e-06
ENSG00000143994.13	ABHD1	0.10639	25	5	0.004298	Heart_Left_Ventricle	0.9721	Adipose_Subcutaneous	16.0509	9.23688e-18	0.634414	-2.85542	0.505676	-0.183694	0.841711	5	0	4.72112e-06
ENSG00000121053.5	EPX	0.106536	27	5	0.02391	Brain_Nucleus_accumbens_basal_ganglia	0.9502	Brain_Cerebellar_Hemisphere	17.4188	5.62399e-16	0.701764	-2.25857	0.510359	-1.0235	0.723517	5	0	4.72756e-06
ENSG00000182450.12	KCNK4	0.106537	7	2	0.08907	Brain_Nucleus_accumbens_basal_ganglia	0.2503	Brain_Cerebellar_Hemisphere	4.93413	1.34144e-17	1.94971	-1.14962	1.70032	0.816213	1.34411	2	0	4.72764e-06
ENSG00000136717.14	BIN1	0.106571	48	6	0.00939021	Esophagus_Mucosa	0.94087	Ovary	25.1419	1.02522e-15	1.08555	-2.59751	2.13661	-1.13834	0.987977	6	0	4.72915e-06
ENSG00000196126.11	HLA-DRB1	0.106598	30	7	0.004939	Spleen	0.958571	Skin_Not_Sun_Exposed_Suprapubic	15.5333	1.49852e-15	0.561874	-1.86811	2.81099	-0.172056	0.990869	7	0	4.73035e-06
ENSG00000229964.1	RP11-135A1.3	0.1066	1	1	0.1066	Testis	0.1066	Testis	1	1	1	-1.61367	-1.61367	-1.61367	NA	1	0	4.73042e-06
ENSG00000150773.10	PIH1D2	0.106777	48	4	0.0206941	Ovary	0.806509	Pituitary	19.9327	3.47371e-16	1.69709	-2.31352	2.2641	-0.601629	1.42853	4	0	4.73828e-06
ENSG00000149679.11	CABLES2	0.106793	49	3	0.00501942	Heart_Left_Ventricle	0.827253	Brain_Cerebellar_Hemisphere	39.8178	3.92843e-15	1.61933	-2.80578	0.340473	-1.65174	0.710148	3	0	4.739e-06
ENSG00000219435.5	TEX40	0.106854	45	1	0.0753298	Spleen	0.269082	Testis	44.0017	1.02051e-15	44.0017	-1.77845	-1.10518	-1.59454	0.108281	1	0	4.7417e-06
ENSG00000136872.17	ALDOB	0.106867	43	4	0.0191448	Adipose_Visceral_Omentum	0.9712	Colon_Sigmoid	28.5252	1.42805e-15	2.34139	-2.3427	0.332533	-1.37695	0.942223	4	0	4.74227e-06
ENSG00000134744.13	ZCCHC11	0.106886	49	1	0.0205927	Nerve_Tibial	0.271492	Adipose_Visceral_Omentum	48.3427	1.74945e-15	48.3427	-2.31537	-1.09963	-1.6027	0.199947	1	0	4.74313e-06
ENSG00000065328.16	MCM10	0.106889	29	7	0.0408	Prostate	0.9005	Heart_Atrial_Appendage	10.5401	5.41811e-16	0.471437	-2.04556	1.34849	-1.06306	1.2319	7	0	4.74325e-06
ENSG00000179270.6	C2orf71	0.106896	29	4	0.0179651	Testis	0.957637	Heart_Atrial_Appendage	19.6589	4.55957e-16	0.84655	-2.23666	2.36634	0.439117	1.06483	4	0	4.74355e-06
ENSG00000085382.11	HACE1	0.106922	49	2	0.0311671	Spleen	0.48413	Esophagus_Mucosa	44.3441	1.30787e-15	3.23595	0.699675	2.15493	1.83974	0.24321	2	0	4.7447e-06
ENSG00000105851.10	PIK3CG	0.106998	21	5	0.0954275	Breast_Mammary_Tissue	1	Adipose_Subcutaneous	13.4747	2.67999e-17	0.601539	-1.66744	1.49352	-0.185932	0.967382	5	0	4.74807e-06
ENSG00000212900.2	KRTAP3-2	0.107	3	1	0.107	Vagina	0.107	Skin_Not_Sun_Exposed_Suprapubic	3	1.91687e-33	3	-1.61183	-1.61183	-1.61183	2.22045e-16	1	0	4.74817e-06
ENSG00000134748.12	PRPF38A	0.107048	27	1	0.08659	Adipose_Visceral_Omentum	0.1719	Esophagus_Gastroesophageal_Junction	25.9504	3.57697e-16	25.9504	-1.71367	-1.36612	-1.58496	0.157117	1	0	4.75031e-06
ENSG00000276867.1	CTD-2358C21.5	0.10712	20	2	0.0542771	Whole_Blood	0.6156	Brain_Cerebellum	18.1102	1.11675e-17	1.85664	-1.92462	0.502096	-1.40621	0.668923	2	0	4.75348e-06
ENSG00000001461.16	NIPAL3	0.107121	47	4	0.0157511	Kidney_Cortex	1	Brain_Anterior_cingulate_cortex_BA24	21.6837	1.75314e-15	1.08829	-1.59877	2.41463	0.638589	1.08877	4	0	4.75355e-06
ENSG00000205882.8	DEFB134	0.107127	13	5	0.003931	Brain_Anterior_cingulate_cortex_BA24	0.3107	Prostate	9.89244	9.78102e-17	0.351355	-2.88365	1.01375	-1.99595	1.01961	5	0	4.75381e-06
ENSG00000186184.16	POLR1D	0.107194	48	3	0.0486201	Pituitary	0.9921	Heart_Atrial_Appendage	39.6509	1.69742e-15	2.00318	-1.97191	1.61102	-0.0724306	0.753598	3	0	4.75677e-06
ENSG00000186088.15	GSAP	0.107195	47	5	0.000530553	Heart_Atrial_Appendage	0.844082	Liver	32.2646	2.97638e-15	1.09207	-3.46484	0.981161	-1.53085	0.86611	5	0	4.75682e-06
ENSG00000171130.17	ATP6V0E2	0.107283	46	3	0.005776	Brain_Hippocampus	0.990767	Spleen	31.2781	1.9873e-15	2.70795	-2.76023	1.55983	-1.67718	0.885056	3	0	4.76074e-06
ENSG00000271259.1	RP11-1109F11.5	0.107337	41	3	0.05342	Brain_Spinal_cord_cervical_c-1	0.810857	Adipose_Subcutaneous	33.8587	1.00152e-15	1.99968	0.239321	1.93151	1.00048	0.560103	3	0	4.76312e-06
ENSG00000269364.1	LINC01233	0.107453	7	3	0.029	Pancreas	0.5446	Testis	5.63979	3.45137e-18	0.355397	-2.18349	0.605871	-1.65459	1.01914	3	0	4.76828e-06
ENSG00000229957.1	RP5-998H6.2	0.107473	6	2	0.02961	Testis	0.907826	Brain_Frontal_Cortex_BA9	4.02368	7.58133e-17	1.95829	-2.17527	0.488635	-0.43288	1.29244	2	0	4.76918e-06
ENSG00000150556.16	LYPD6B	0.107526	32	5	0.0358905	Testis	0.773604	Cells_Cultured_fibroblasts	22.0494	4.00796e-16	1.05402	-0.85419	2.09817	0.680194	0.796619	5	0	4.7715e-06
ENSG00000187733.6	AMY1C	0.107585	1	1	0.107585	Pancreas	0.107585	Pancreas	1	1	1	1.60914	1.60914	1.60914	NA	1	0	4.77413e-06
ENSG00000232539.1	LINC00945	0.1076	1	1	0.1076	Testis	0.1076	Testis	1	1	1	-1.60907	-1.60907	-1.60907	NA	1	0	4.7748e-06
ENSG00000177465.4	ACOT4	0.10764	47	3	0.0796094	Stomach	0.980163	Esophagus_Muscularis	38.1853	1.09129e-15	2.55523	-1.75296	1.56045	-0.696351	0.749427	3	0	4.77657e-06
ENSG00000139044.10	B4GALNT3	0.107689	33	11	0.000395	Brain_Putamen_basal_ganglia	0.9237	Lung	9.92803	2.27568e-16	0.443999	-3.5434	2.60116	-0.819699	1.77393	11	0	4.77876e-06
ENSG00000235202.1	LINC01525	0.1077	1	1	0.1077	Testis	0.1077	Testis	1	1	1	1.60862	1.60862	1.60862	NA	1	0	4.77923e-06
ENSG00000035664.11	DAPK2	0.107741	29	5	0.006463	Lung	0.9027	Nerve_Tibial	15.1702	4.90889e-16	1.03277	-1.64855	2.72332	0.865698	1.12892	5	0	4.78104e-06
ENSG00000179630.10	LACC1	0.107785	48	5	0.090615	Lung	0.976183	Heart_Atrial_Appendage	31.5118	3.00134e-15	1.06584	-1.69216	1.61413	-0.0456639	0.610648	5	0	4.78301e-06
ENSG00000204104.11	TRAF3IP1	0.107843	48	6	0.003918	Brain_Cerebellar_Hemisphere	0.988732	Pituitary	25.0884	6.60168e-16	0.938154	-2.88469	2.69086	0.7337	1.34277	6	0	4.78556e-06
ENSG00000152049.6	KCNE4	0.107847	9	5	0.004871	Pancreas	0.7854	Colon_Transverse	3.23264	2.3655e-17	0.847996	-2.81544	0.816875	-0.325867	1.10519	5	0	4.78576e-06
ENSG00000112592.13	TBP	0.107903	36	2	0.0138015	Testis	0.567206	Artery_Tibial	31.8836	6.70637e-16	3.04058	-2.46239	2.19435	0.756206	0.652133	2	0	4.78826e-06
ENSG00000261218.5	RP11-960L18.1	0.108021	12	7	0.01443	Brain_Anterior_cingulate_cortex_BA24	0.9082	Brain_Frontal_Cortex_BA9	4.66548	2.73063e-17	0.214119	-2.44638	2.16328	-0.106468	1.18608	7	0	4.79347e-06
ENSG00000275714.1	HIST1H3A	0.108032	9	2	0.0339955	Adipose_Visceral_Omentum	0.4024	Heart_Atrial_Appendage	7.86553	2.0502e-18	1.13447	-2.12013	-0.837343	-1.18614	0.547266	2	0	4.79396e-06
ENSG00000165434.7	PGM2L1	0.108097	48	5	0.1745	Brain_Nucleus_accumbens_basal_ganglia	0.988686	Brain_Cortex	30.8623	1.33125e-15	1.18252	-1.35789	1.3406	0.559824	0.747237	5	0	4.79685e-06
ENSG00000245750.7	DRAIC	0.1081	18	1	0.1081	Brain_Hypothalamus	0.1081	Adipose_Visceral_Omentum	18	2.23823e-17	18	-1.60679	1.60679	0.71413	1.4811	1	0	4.79698e-06
ENSG00000129990.14	SYT5	0.108119	32	4	0.074301	Skin_Sun_Exposed_Lower_leg	0.629725	Brain_Hypothalamus	20.9634	2.0038e-15	0.763263	-1.78476	1.45129	-0.942319	0.818287	4	0	4.79782e-06
ENSG00000164972.12	C9orf24	0.108127	39	4	0.00758219	Brain_Cerebellar_Hemisphere	0.816	Heart_Left_Ventricle	27.0888	4.81398e-16	1.10739	-2.67013	0.232693	-1.85073	0.614543	4	0	4.7982e-06
ENSG00000182858.13	ALG12	0.108143	43	3	0.1089	Cells_EBV-transformed_lymphocytes	0.9435	Whole_Blood	35.3595	1.01733e-15	1.58296	-1.60316	1.60316	-0.278731	0.756642	3	0	4.79888e-06
ENSG00000068912.13	ERLEC1	0.108199	49	3	0.0482744	Liver	0.939135	Heart_Left_Ventricle	41.2623	2.38983e-15	2.45641	-1.97495	1.57959	-1.32451	0.865618	3	0	4.80138e-06
ENSG00000258332.1	RP11-711C17.2	0.1082	1	1	0.1082	Testis	0.1082	Testis	1	1	1	1.60634	1.60634	1.60634	NA	1	0	4.80142e-06
ENSG00000221949.5	LINC01465	0.108242	36	4	0.00364527	Whole_Blood	0.4315	Minor_Salivary_Gland	22.5087	3.65586e-16	0.991424	-2.90733	1.56493	-1.51756	1.05105	4	0	4.80327e-06
ENSG00000158825.5	CDA	0.108254	46	7	0.00560946	Lung	0.880177	Uterus	27.812	2.71822e-15	1.03507	-2.62271	2.76978	0.934025	1.18184	7	0	4.80381e-06
ENSG00000187720.14	THSD4	0.108291	37	6	0.01769	Muscle_Skeletal	0.936794	Thyroid	23.3647	9.16233e-16	0.809682	-1.44307	2.37204	-0.163535	0.921065	6	0	4.80544e-06
ENSG00000154493.17	C10orf90	0.108308	4	3	0.03601	Pituitary	0.784494	Thyroid	2.06127	3.36177e-18	0.928583	-2.09681	1.08324	-0.709229	1.63599	3	0	4.80622e-06
ENSG00000134193.14	REG4	0.108322	2	2	0.03965	Small_Intestine_Terminal_Ileum	0.7226	Stomach	1.05122	0.948781	0.948781	0.354986	2.05738	1.20618	1.20377	2	0	4.80684e-06
ENSG00000163673.7	DCLK3	0.108341	31	5	0.001353	Brain_Caudate_basal_ganglia	0.989876	Skin_Not_Sun_Exposed_Suprapubic	21.7471	8.17925e-16	1.00312	-1.19469	3.20449	0.224756	0.682619	5	0	4.80768e-06
ENSG00000110002.15	VWA5A	0.10837	40	5	0.0188382	Skin_Not_Sun_Exposed_Suprapubic	0.9481	Heart_Atrial_Appendage	20.6594	2.87881e-16	0.998194	-1.50129	2.34872	0.492286	1.27464	5	0	4.80898e-06
ENSG00000162302.12	RPS6KA4	0.108382	26	5	0.006075	Adipose_Subcutaneous	0.917	Minor_Salivary_Gland	16.8976	1.07695e-15	0.810494	-2.37709	2.74371	0.82166	1.84065	5	0	4.8095e-06
ENSG00000267339.5	LINC00906	0.108387	14	2	0.02654	Brain_Hippocampus	0.9417	Brain_Nucleus_accumbens_basal_ganglia	12.7635	1.86528e-17	0.984712	-2.21822	0.0731334	-1.87272	0.724547	2	0	4.80971e-06
ENSG00000104626.14	ERI1	0.108438	47	6	0.0019082	Brain_Spinal_cord_cervical_c-1	0.992882	Spleen	21.239	6.64676e-16	0.853962	-1.92732	3.10416	1.48866	1.30692	6	0	4.81197e-06
ENSG00000249328.2	RP11-26J3.1	0.108526	23	4	0.0900141	Muscle_Skeletal	0.968804	Brain_Spinal_cord_cervical_c-1	13.6139	3.5487e-17	0.492846	-0.626035	1.69532	0.419466	0.669382	4	0	4.8159e-06
ENSG00000134152.10	KATNBL1	0.10859	46	2	0.0189524	Adipose_Subcutaneous	0.713433	Artery_Aorta	35.635	2.45513e-15	8.81003	-2.34647	2.0368	-1.12262	0.854662	2	0	4.81875e-06
ENSG00000162873.14	KLHDC8A	0.108628	27	4	0.0156	Thyroid	0.9195	Ovary	15.3104	4.77221e-16	1.41876	-2.41814	1.932	-0.517028	1.23665	4	0	4.82043e-06
ENSG00000224310.1	LINC01567	0.108647	10	2	0.08977	Brain_Amygdala	0.252403	Brain_Caudate_basal_ganglia	9.0041	6.28732e-21	0.995895	-1.69661	1.69661	1.30208	1.06782	2	0	4.82124e-06
ENSG00000156253.6	RWDD2B	0.108662	48	2	0.00294976	Muscle_Skeletal	0.8141	Artery_Aorta	45.0195	1.28914e-15	2.00141	-0.23514	2.97293	1.75532	0.445556	2	0	4.82191e-06
ENSG00000167671.11	UBXN6	0.108697	49	2	0.00670255	Ovary	0.6184	Liver	36.4252	3.51776e-15	7.81616	-2.71127	0.530747	-1.77186	0.578225	2	0	4.82349e-06
ENSG00000144962.6	SPATA16	0.1087	1	1	0.1087	Cells_EBV-transformed_lymphocytes	0.1087	Cells_EBV-transformed_lymphocytes	1	1	1	-1.60406	-1.60406	-1.60406	NA	1	0	4.82361e-06
ENSG00000272855.1	RP5-1102E8.3	0.108711	3	2	0.1684	Brain_Nucleus_accumbens_basal_ganglia	0.494469	Brain_Substantia_nigra	2.37034	4.41633e-18	0.629661	-0.683218	1.37736	0.690503	1.18968	2	0	4.82408e-06
ENSG00000135956.8	TMEM127	0.108729	49	2	0.0628865	Spleen	0.6696	Artery_Coronary	43.8187	2.35411e-15	3.0071	-1.85999	1.19702	-1.37366	0.70189	2	0	4.82489e-06
ENSG00000275016.4	RP11-61O11.1	0.108764	3	3	0.0264791	Nerve_Tibial	0.5555	Testis	1.64886	0.493457	0.493457	0.589539	2.21911	1.61665	0.893939	3	0	4.82644e-06
ENSG00000259807.1	RP11-426C22.4	0.108771	30	5	0.0209816	Brain_Spinal_cord_cervical_c-1	0.809384	Adrenal_Gland	15.7816	1.49747e-15	0.57201	-2.30832	1.65281	0.372968	0.956694	5	0	4.82676e-06
ENSG00000197408.8	CYP2B6	0.108776	4	2	0.0362	Small_Intestine_Terminal_Ileum	0.144	Liver	3.44759	2.06608e-17	0.552405	1.46106	2.09467	1.90711	0.302411	2	0	4.827e-06
ENSG00000276234.4	TADA2A	0.108834	49	2	0.0204579	Vagina	0.375124	Brain_Anterior_cingulate_cortex_BA24	42.3537	1.32361e-15	4.612	-2.31784	-0.886916	-1.93668	0.304323	2	0	4.82954e-06
ENSG00000007866.19	TEAD3	0.108837	24	5	0.006314	Testis	0.997108	Lung	10.346	5.04818e-17	0.631018	-1.9324	2.73101	-0.795786	1.05159	5	0	4.8297e-06
ENSG00000184752.12	NDUFA12	0.10894	41	5	0.00462	Prostate	0.990289	Spleen	27.794	1.64893e-15	1.66942	-2.8324	2.8324	0.057452	1.04947	5	0	4.83425e-06
ENSG00000146221.9	TCTE1	0.108976	45	3	0.0173802	Uterus	0.369377	Esophagus_Muscularis	37.4078	8.70342e-16	2.24536	-2.37857	-0.89764	-1.72054	0.404826	3	0	4.83585e-06
ENSG00000237390.1	RP11-139I14.2	0.108979	2	2	0.1104	Brain_Cerebellar_Hemisphere	0.302887	Brain_Cerebellum	1.19764	0.802363	0.802363	-1.5964	1.03026	-0.283068	1.85733	2	0	4.836e-06
ENSG00000156869.12	FRRS1	0.109016	40	4	0.0922702	Artery_Aorta	0.940568	Nerve_Tibial	34.4933	6.74936e-16	1.44205	-0.172684	1.68354	0.198681	0.539197	4	0	4.83763e-06
ENSG00000123815.11	COQ8B	0.109018	45	6	0.00106778	Nerve_Tibial	0.961325	Pituitary	19.6292	5.5789e-16	0.745723	-3.27203	2.65241	-0.281415	1.91973	6	0	4.83774e-06
ENSG00000094755.16	GABRP	0.109045	29	8	0.002271	Muscle_Skeletal	0.863188	Esophagus_Mucosa	10.7515	5.69954e-16	0.532276	-1.57004	3.05229	0.278041	0.98401	8	0	4.83892e-06
ENSG00000258803.1	RP11-624J12.1	0.109079	1	1	0.109079	Testis	0.109079	Testis	1	1	1	1.60235	1.60235	1.60235	NA	1	0	4.84042e-06
ENSG00000181631.6	P2RY13	0.109117	46	4	0.01326	Brain_Frontal_Cortex_BA9	0.968775	Colon_Transverse	31.8614	5.8493e-16	2.41627	-2.47671	2.31542	0.14878	0.746897	4	0	4.84212e-06
ENSG00000115523.16	GNLY	0.109142	42	5	0.0187315	Colon_Transverse	0.921554	Brain_Cerebellum	29.5639	1.49904e-15	1.07361	-0.441156	2.35083	0.924802	1.03037	5	0	4.8432e-06
ENSG00000213626.11	LBH	0.109142	26	6	0.007776	Brain_Cerebellar_Hemisphere	0.8019	Brain_Spinal_cord_cervical_c-1	14.4444	1.34347e-15	0.608362	-1.92612	2.66164	0.490794	0.969755	6	0	4.8432e-06
ENSG00000143643.12	TTC13	0.109208	37	3	0.2964	Brain_Hypothalamus	0.9795	Brain_Frontal_Cortex_BA9	27.4118	8.15454e-16	1.91567	-1.04418	1.04418	0.117569	0.636346	3	0	4.84614e-06
ENSG00000101076.16	HNF4A	0.109215	3	1	0.05807	Brain_Cortex	0.1832	Brain_Frontal_Cortex_BA9	2.96904	0.00462222	2.96904	1.33097	1.89517	1.59294	0.284248	1	0	4.84647e-06
ENSG00000076924.11	XAB2	0.10922	44	2	0.04244	Brain_Frontal_Cortex_BA9	0.961413	Artery_Aorta	39.6302	6.83728e-16	2.2163	-0.801919	2.02918	0.69312	0.517952	2	0	4.84669e-06
ENSG00000119906.11	SLF2	0.109255	49	5	0.0080691	Esophagus_Mucosa	0.910809	Testis	30.0622	6.50071e-16	1.95301	-2.64916	0.578086	-0.895283	0.648207	5	0	4.84825e-06
ENSG00000188672.17	RHCE	0.109287	49	3	0.002141	Nerve_Tibial	0.882232	Spleen	41.3433	2.16552e-15	1.72044	-0.240297	3.06994	2.07672	0.741212	3	0	4.84963e-06
ENSG00000226397.8	C12orf77	0.10929	1	1	0.10929	Skin_Not_Sun_Exposed_Suprapubic	0.10929	Skin_Not_Sun_Exposed_Suprapubic	1	1	1	1.60139	1.60139	1.60139	NA	1	0	4.8498e-06
ENSG00000095981.10	KCNK16	0.109295	3	3	0.02461	Thyroid	0.515579	Testis	1.31315	0.642985	0.642985	-2.24747	0.848068	-0.683192	1.54803	3	0	4.85003e-06
ENSG00000185189.17	NRBP2	0.109304	7	5	0.00815223	Pancreas	0.9712	Esophagus_Mucosa	4.27481	6.36802e-17	0.203678	-2.6457	2.23314	-0.958593	2.0728	5	0	4.85039e-06
ENSG00000187003.6	ACTL7A	0.109305	1	1	0.109305	Testis	0.109305	Testis	1	1	1	1.60132	1.60132	1.60132	NA	1	0	4.85046e-06
ENSG00000188674.10	C2orf80	0.10932	15	7	0.0408	Brain_Nucleus_accumbens_basal_ganglia	0.959769	Testis	8.28631	4.5093e-17	0.513279	-2.04556	1.94721	-0.0995693	1.20826	7	0	4.85112e-06
ENSG00000164077.13	MON1A	0.109321	43	3	0.104953	Cells_Cultured_fibroblasts	0.9232	Uterus	35.1668	1.11785e-15	1.3812	-1.5628	1.6213	1.14408	0.959745	3	0	4.85119e-06
ENSG00000245156.1	RP11-867G23.3	0.109328	48	4	0.0221028	Whole_Blood	0.787565	Skin_Sun_Exposed_Lower_leg	28.8961	3.83346e-16	1.63828	-2.2886	1.8545	-0.644116	1.11542	4	0	4.85149e-06
ENSG00000204930.9	FAM221B	0.109352	26	3	0.07913	Brain_Cerebellar_Hemisphere	0.6966	Brain_Anterior_cingulate_cortex_BA24	18.2754	1.02448e-15	0.898422	-1.00531	1.75576	0.17509	0.891949	3	0	4.85254e-06
ENSG00000166415.14	WDR72	0.109407	19	4	0.00892175	Lung	0.797579	Esophagus_Mucosa	15.0221	5.17008e-17	0.879192	-2.5256	2.61504	1.8589	1.3427	4	0	4.85499e-06
ENSG00000140519.12	RHCG	0.109424	48	3	0.00243999	Colon_Transverse	0.845979	Adrenal_Gland	34.4424	7.62071e-16	3.80909	-2.38454	3.03069	0.180713	0.874069	3	0	4.85574e-06
ENSG00000147677.10	EIF3H	0.109488	19	3	0.01497	Adipose_Subcutaneous	0.4164	Testis	13.3032	1.8442e-18	0.575167	-2.4331	2.4331	1.22364	1.50568	3	0	4.85856e-06
ENSG00000216490.3	IFI30	0.109516	31	2	0.09842	Adrenal_Gland	0.891179	Colon_Transverse	28.906	5.80015e-16	0.9966	-1.65256	-0.136812	-1.10323	0.409336	2	0	4.85981e-06
ENSG00000244310.1	RP11-734K21.3	0.1097	1	1	0.1097	Testis	0.1097	Testis	1	1	1	1.59954	1.59954	1.59954	NA	1	0	4.86798e-06
ENSG00000120324.8	PCDHB10	0.109718	28	3	0.0106	Brain_Amygdala	0.442888	Esophagus_Mucosa	19.6084	2.14249e-16	3.53762	-1.02365	2.55562	1.76274	0.943094	3	0	4.8688e-06
ENSG00000272777.1	RP11-571L19.8	0.109727	49	2	0.0320886	Minor_Salivary_Gland	0.351626	Colon_Transverse	44.0492	9.92956e-16	2.73315	-1.25467	2.14331	1.6407	0.71187	2	0	4.86919e-06
ENSG00000273381.1	RP11-305L7.7	0.109767	37	3	0.053792	Colon_Transverse	0.940076	Brain_Cerebellar_Hemisphere	15.6477	3.26566e-16	7.1248	-1.38811	1.92851	-0.126571	1.22804	3	0	4.87098e-06
ENSG00000260558.1	RP11-63M22.1	0.109797	7	1	0.1001	Vagina	0.1242	Minor_Salivary_Gland	6.99487	3.01673e-20	6.99487	1.53738	1.64437	1.59852	0.0571874	1	0	4.87227e-06
ENSG00000179148.9	ALOXE3	0.109799	13	5	0.019	Cells_Cultured_fibroblasts	0.7649	Brain_Anterior_cingulate_cortex_BA24	8.10684	2.8969e-17	0.745725	-2.34553	1.26715	-0.298129	1.03872	5	0	4.87236e-06
ENSG00000166265.11	CYYR1	0.10981	23	7	0.1227	Brain_Cerebellar_Hemisphere	0.708723	Muscle_Skeletal	13.3085	7.77745e-20	0.516136	-1.54354	1.39771	-0.148351	0.807205	7	0	4.87285e-06
ENSG00000169299.13	PGM2	0.109882	45	4	0.0196791	Pituitary	0.997734	Esophagus_Muscularis	35.9729	1.09457e-15	1.43825	-2.33241	1.90508	-0.727093	0.718452	4	0	4.87607e-06
ENSG00000110906.12	KCTD10	0.109917	49	4	0.01476	Liver	0.982195	Artery_Coronary	30.9049	3.03749e-15	3.04751	-2.43821	1.70312	0.0193283	1.09328	4	0	4.87762e-06
ENSG00000235100.3	RP11-80H5.9	0.109966	44	3	0.00571346	Testis	0.6608	Muscle_Skeletal	32.0679	1.50811e-15	4.83055	0.438809	2.76379	1.86295	0.460227	3	0	4.87977e-06
ENSG00000166166.12	TRMT61A	0.109972	48	3	0.0181081	Heart_Atrial_Appendage	0.6122	Adipose_Subcutaneous	32.1496	1.95945e-15	5.38658	-2.3634	0.907111	-1.85264	0.546644	3	0	4.88007e-06
ENSG00000260484.1	RP11-1081M5.2	0.110011	10	3	0.0317343	Heart_Left_Ventricle	0.9264	Nerve_Tibial	7.79965	2.99794e-18	0.81703	-0.0923751	2.14774	0.971925	0.634603	3	0	4.88178e-06
ENSG00000049540.16	ELN	0.110043	26	6	0.01763	Ovary	0.9726	Brain_Cerebellar_Hemisphere	12.2395	4.94123e-16	0.565505	-2.3733	2.3733	0.0107482	1.73186	6	0	4.88322e-06
ENSG00000137692.11	DCUN1D5	0.110096	49	3	0.00313695	Brain_Putamen_basal_ganglia	0.914837	Adrenal_Gland	33.107	4.33503e-16	3.1786	-2.95399	2.18487	-0.190239	1.13427	3	0	4.88556e-06
ENSG00000261320.1	RP11-297D21.2	0.1101	1	1	0.1101	Pancreas	0.1101	Pancreas	1	1	1	1.59774	1.59774	1.59774	NA	1	0	4.88573e-06
ENSG00000269974.1	RP11-932O9.10	0.110126	33	2	0.03514	Liver	0.92907	Nerve_Tibial	29.7251	1.25134e-15	3.08383	-2.10674	2.10674	-0.203537	0.690809	2	0	4.88688e-06
ENSG00000182379.9	NXPH4	0.110177	31	3	0.0278	Artery_Tibial	0.870263	Adipose_Visceral_Omentum	27.3694	5.37898e-16	0.981031	-2.2001	0.914413	-0.227439	0.558695	3	0	4.88915e-06
ENSG00000075539.13	FRYL	0.110264	39	4	0.01134	Artery_Aorta	0.969144	Artery_Coronary	28.2884	8.82337e-16	0.965885	-2.53204	2.53204	-0.547495	0.884622	4	0	4.89301e-06
ENSG00000072657.8	TRHDE	0.1104	45	9	0.0373118	Esophagus_Gastroesophageal_Junction	0.993103	Brain_Cerebellar_Hemisphere	22.1374	5.61093e-16	0.818518	-2.05043	2.08234	-0.0961492	0.905995	9	0	4.89905e-06
ENSG00000196663.15	TECPR2	0.110434	47	5	0.007725	Adrenal_Gland	0.9874	Vagina	18.642	3.1849e-16	1.18505	-1.26771	2.66386	0.761423	1.47536	5	0	4.90056e-06
ENSG00000234182.1	RP11-118K6.2	0.1105	1	1	0.1105	Prostate	0.1105	Prostate	1	1	1	-1.59595	-1.59595	-1.59595	NA	1	0	4.90348e-06
ENSG00000253371.1	RP11-587H10.1	0.110555	1	1	0.110555	Testis	0.110555	Testis	1	1	1	-1.5957	-1.5957	-1.5957	NA	1	0	4.90594e-06
ENSG00000211445.11	GPX3	0.110573	29	6	0.01623	Adipose_Subcutaneous	0.8677	Brain_Cerebellar_Hemisphere	11.974	8.81184e-16	0.568873	-2.4037	2.4037	0.283675	1.39338	6	0	4.90673e-06
ENSG00000145087.12	STXBP5L	0.110591	18	4	0.0232995	Vagina	0.8056	Pituitary	10.5857	2.14604e-17	0.77605	-2.26849	0.365685	-1.36754	1.1048	4	0	4.90751e-06
ENSG00000183647.10	ZNF530	0.110628	48	4	0.0586962	Brain_Hypothalamus	0.854874	Adrenal_Gland	30.3705	1.05306e-15	1.74769	-1.89046	1.27308	-0.820562	0.684072	4	0	4.90915e-06
ENSG00000104044.15	OCA2	0.110697	32	3	0.01686	Brain_Frontal_Cortex_BA9	0.9433	Brain_Hippocampus	27.7213	1.05308e-15	1.05793	-1.14356	2.38975	0.255111	0.638712	3	0	4.91223e-06
ENSG00000140015.19	KCNH5	0.110702	5	3	0.188295	Testis	0.822	Brain_Caudate_basal_ganglia	3.82248	3.97987e-32	0.454222	-0.654726	1.31564	0.177177	0.853018	3	0	4.91245e-06
ENSG00000187054.15	TMPRSS11A	0.110715	4	3	0.0466454	Testis	0.2049	Esophagus_Gastroesophageal_Junction	2.2266	2.05193e-16	0.774257	-1.98951	1.32945	0.482259	1.64807	3	0	4.91301e-06
ENSG00000141012.12	GALNS	0.110726	46	6	0.0081718	Artery_Aorta	0.972165	Brain_Hippocampus	23.7786	2.22488e-15	1.33589	-0.275151	2.64489	0.938649	0.923985	6	0	4.91349e-06
ENSG00000141959.16	PFKL	0.110825	47	5	0.000717241	Testis	0.928545	Minor_Salivary_Gland	22.1777	2.1655e-15	1.28784	-0.632007	3.3829	1.35287	0.818707	5	0	4.91789e-06
ENSG00000257335.8	MGAM	0.110903	47	4	0.03181	Brain_Caudate_basal_ganglia	0.947253	Breast_Mammary_Tissue	30.7133	6.79367e-16	1.04695	-2.14679	2.14679	-1.01762	1.05759	4	0	4.92136e-06
ENSG00000278668.1	RP11-227G15.11	0.111009	16	2	0.033767	Esophagus_Mucosa	0.673114	Brain_Cerebellar_Hemisphere	13.2716	3.31355e-17	2.64149	-0.421878	2.12284	1.7742	0.625521	2	0	4.92609e-06
ENSG00000139193.3	CD27	0.111018	44	4	0.0517418	Adipose_Subcutaneous	0.9585	Whole_Blood	21.4147	1.12393e-15	0.97603	-1.92075	1.94528	0.891912	1.3123	4	0	4.92646e-06
ENSG00000100528.11	CNIH1	0.111059	47	2	0.0132952	Liver	0.396538	Whole_Blood	44.0421	1.21543e-15	1.51144	0.847821	2.47576	2.02453	0.228482	2	0	4.92829e-06
ENSG00000165119.20	HNRNPK	0.111106	20	4	0.0547903	Minor_Salivary_Gland	0.8952	Brain_Frontal_Cortex_BA9	14.9261	4.79611e-18	0.527917	-1.50227	1.92054	-0.0604362	0.57983	4	0	4.93037e-06
ENSG00000226479.3	TMEM185B	0.111165	46	3	0.00893239	Vagina	0.2187	Small_Intestine_Terminal_Ileum	35.8976	2.16567e-15	3.88099	-1.59446	2.61463	1.72315	1.01706	3	0	4.93299e-06
ENSG00000125864.13	BFSP1	0.111195	31	8	0.007012	Adrenal_Gland	0.99845	Cells_Cultured_fibroblasts	20.2071	2.44091e-16	0.689852	-2.69627	2.69627	0.406919	1.62742	8	0	4.93431e-06
ENSG00000175426.10	PCSK1	0.111214	42	6	0.00645105	Skin_Not_Sun_Exposed_Suprapubic	0.9555	Brain_Hypothalamus	27.7196	2.09004e-15	1.01595	-2.72393	0.908148	-1.16866	1.06343	6	0	4.93515e-06
ENSG00000145907.14	G3BP1	0.11122	47	3	0.020991	Esophagus_Muscularis	0.185755	Heart_Atrial_Appendage	32.2571	1.19137e-15	1.74349	-2.30815	2.27294	-1.73316	0.703402	3	0	4.93542e-06
ENSG00000155592.15	ZKSCAN2	0.111245	45	2	0.0221605	Brain_Nucleus_accumbens_basal_ganglia	0.8782	Brain_Hypothalamus	37.7976	1.14303e-15	4.70483	0.153251	2.28761	0.987807	0.567909	2	0	4.93655e-06
ENSG00000280336.1	CH17-140K24.3	0.111245	3	2	0.02811	Brain_Spinal_cord_cervical_c-1	0.4793	Brain_Cerebellum	1.7085	6.94217e-16	1.2915	-2.19575	0.707429	-0.96842	1.50266	2	0	4.93655e-06
ENSG00000110203.8	FOLR3	0.11125	40	5	0.0567451	Brain_Spinal_cord_cervical_c-1	0.936477	Heart_Left_Ventricle	17.6921	3.37188e-16	1.14468	-1.90527	1.5382	-0.784789	0.762997	5	0	4.93676e-06
ENSG00000188883.4	KLRG2	0.111375	22	6	0.0358438	Nerve_Tibial	0.276469	Skin_Sun_Exposed_Lower_leg	9.46984	2.8711e-17	0.604088	-2.0987	1.83926	0.147366	1.65206	6	0	4.94232e-06
ENSG00000229249.6	LINC00446	0.1114	1	1	0.1114	Testis	0.1114	Testis	1	1	1	1.59193	1.59193	1.59193	NA	1	0	4.94342e-06
ENSG00000163938.16	GNL3	0.111416	49	3	0.0144812	Brain_Amygdala	0.838235	Liver	36.1521	1.21748e-15	4.11731	-2.4451	1.24188	-1.77479	0.93027	3	0	4.94415e-06
ENSG00000148143.12	ZNF462	0.111421	23	4	0.00337719	Lung	0.8458	Heart_Atrial_Appendage	16.3994	1.63872e-18	0.703341	-0.855573	2.93114	1.86913	1.13153	4	0	4.94434e-06
ENSG00000055163.19	CYFIP2	0.111467	46	5	0.00765173	Heart_Left_Ventricle	0.925937	Small_Intestine_Terminal_Ileum	26.2997	6.41302e-16	1.33166	-2.4911	2.66706	-0.617464	1.09191	5	0	4.94639e-06
ENSG00000009709.11	PAX7	0.111477	5	2	0.09608	Brain_Cortex	0.2785	Brain_Substantia_nigra	4.01568	3.2868e-17	0.984319	-1.66416	-1.0837	-1.19979	0.259593	2	0	4.94682e-06
ENSG00000264448.5	RP3-388N13.5	0.1115	2	1	0.1115	Pituitary	0.1115	Kidney_Cortex	2	3.3547e-17	2	-1.59149	-1.59149	-1.59149	2.22045e-16	1	0	4.94786e-06
ENSG00000172795.15	DCP2	0.1115	49	4	0.00911821	Brain_Cerebellum	0.692755	Vagina	32.5331	2.82352e-15	1.54897	-2.60759	2.10451	-1.57436	1.18216	4	0	4.94787e-06
ENSG00000128463.12	EMC4	0.111554	47	3	0.00715216	Cells_Cultured_fibroblasts	0.332237	Muscle_Skeletal	40.7532	1.72372e-15	1.5912	-2.68968	1.84976	-2.0427	0.708213	3	0	4.95026e-06
ENSG00000152669.8	CCNO	0.111658	45	3	0.0311477	Brain_Hippocampus	0.901041	Breast_Mammary_Tissue	26.1196	4.9365e-16	1.73626	-2.15518	2.02935	-0.0662742	1.31645	3	0	4.95485e-06
ENSG00000129596.4	CDO1	0.111676	48	5	0.0157105	Pancreas	0.90438	Minor_Salivary_Gland	31.1012	1.45316e-15	1.33249	-1.20342	2.41557	1.20796	1.07013	5	0	4.95567e-06
ENSG00000237441.9	RGL2	0.111723	39	3	0.0314515	Brain_Cerebellum	0.997971	Minor_Salivary_Gland	26.0312	4.61843e-16	3.742	-1.80862	2.15131	0.573589	1.49962	3	0	4.95775e-06
ENSG00000214688.5	C10orf105	0.11175	41	3	0.0255669	Nerve_Tibial	0.4962	Adrenal_Gland	27.256	7.08259e-16	2.26103	-0.680481	2.23273	0.363055	1.14217	3	0	4.95894e-06
ENSG00000095261.13	PSMD5	0.11177	42	2	0.1217	Spleen	0.951532	Thyroid	38.1637	9.31897e-16	3.65587	-1.54768	1.37571	0.151715	0.665014	2	0	4.95982e-06
ENSG00000163001.11	CFAP36	0.111777	26	4	0.0819	Brain_Amygdala	0.7908	Pituitary	14.7024	1.41153e-15	0.68147	-1.73977	1.56621	0.0788042	1.05952	4	0	4.96016e-06
ENSG00000166924.8	NYAP1	0.111791	42	4	0.0183221	Skin_Not_Sun_Exposed_Suprapubic	0.734145	Artery_Aorta	21.5655	8.15842e-16	2.78344	-2.35904	2.25325	-1.05513	1.45283	4	0	4.96077e-06
ENSG00000168878.16	SFTPB	0.111842	7	4	0.06632	Adrenal_Gland	0.7013	Muscle_Skeletal	3.9258	1.78377e-17	0.230314	-1.83625	1.83625	-0.244639	1.21789	4	0	4.96305e-06
ENSG00000077463.14	SIRT6	0.111858	48	1	0.0122026	Nerve_Tibial	0.1654	Adipose_Visceral_Omentum	47.0539	9.14686e-16	47.0539	1.38714	2.50623	1.57684	0.257051	1	0	4.96372e-06
ENSG00000144815.15	NXPE3	0.111867	47	5	0.0586642	Brain_Nucleus_accumbens_basal_ganglia	0.9293	Brain_Cerebellum	30.7746	1.14205e-15	1.65849	-1.8907	0.96489	-0.251197	0.751062	5	0	4.96413e-06
ENSG00000064961.18	HMG20B	0.111883	12	6	0.01671	Esophagus_Gastroesophageal_Junction	0.9438	Brain_Hypothalamus	7.0539	7.36659e-18	0.363522	-2.39303	2.39303	-0.851956	1.79882	6	0	4.96485e-06
ENSG00000180263.13	FGD6	0.111891	45	9	0.0550104	Adipose_Visceral_Omentum	0.985874	Esophagus_Gastroesophageal_Junction	14.1853	3.81082e-16	0.537534	-1.24156	1.91879	0.1671	0.696585	9	0	4.96519e-06
ENSG00000234660.1	LINC00440	0.111902	2	2	0.135575	Testis	0.1362	Brain_Frontal_Cortex_BA9	1.01543	0.984571	0.984571	-1.49247	-1.49009	-1.49128	0.00168377	2	0	4.96569e-06
ENSG00000069248.11	NUP133	0.111913	44	2	0.0736876	Artery_Tibial	0.574824	Muscle_Skeletal	41.9007	1.66519e-15	1.47209	-1.78855	1.1884	-1.52644	0.46615	2	0	4.96618e-06
ENSG00000134207.14	SYT6	0.111953	12	5	0.0309773	Pancreas	1	Adipose_Subcutaneous	8.06492	9.29307e-19	0.496379	-1.23374	2.15736	0.545855	1.18681	5	0	4.96795e-06
ENSG00000064666.14	CNN2	0.112023	46	6	0.0014062	Brain_Cortex	0.8797	Kidney_Cortex	28.1308	2.69343e-15	1.01184	-1.90446	3.19337	2.20917	0.921287	6	0	4.97105e-06
ENSG00000070985.13	TRPM5	0.11207	13	6	0.0230969	Brain_Caudate_basal_ganglia	0.838658	Nerve_Tibial	5.87716	2.58118e-18	0.462808	-1.02577	2.27183	0.375792	0.983532	6	0	4.97315e-06
ENSG00000276687.1	RP5-1077H22.2	0.112106	1	1	0.112106	Testis	0.112106	Testis	1	1	1	1.5888	1.5888	1.5888	NA	1	0	4.97476e-06
ENSG00000175463.11	TBC1D10C	0.112152	45	1	0.1118	Colon_Transverse	0.3102	Nerve_Tibial	44.2506	5.27461e-16	44.2506	-1.59015	1.59015	-1.29034	0.914064	1	0	4.97681e-06
ENSG00000085741.12	WNT11	0.112193	41	12	0.009002	Artery_Aorta	0.9962	Pituitary	11.0991	3.89864e-16	0.491348	-1.2726	2.61198	0.271258	0.877896	12	0	4.97861e-06
ENSG00000183323.12	CCDC125	0.112195	48	4	0.0106544	Esophagus_Muscularis	0.978459	Cells_Cultured_fibroblasts	29.3602	1.18938e-15	2.51706	-2.55384	0.0270006	-1.81968	0.465999	4	0	4.97869e-06
ENSG00000091428.17	RAPGEF4	0.112197	36	7	0.0145812	Esophagus_Muscularis	0.8337	Stomach	13.3066	4.68223e-16	0.848811	-1.39705	2.44262	0.613173	0.894937	7	0	4.97877e-06
ENSG00000142549.9	IGLON5	0.112213	26	5	0.1481	Esophagus_Mucosa	0.840232	Adipose_Subcutaneous	20.5734	2.01164e-15	0.703704	-0.950594	1.44628	0.471569	0.713648	5	0	4.9795e-06
ENSG00000226355.1	RP11-65J3.2	0.112226	11	2	0.0451	Artery_Tibial	0.189791	Adipose_Visceral_Omentum	9.78393	3.36689e-17	1.04566	-2.00372	-1.3112	-1.45626	0.270724	2	0	4.98007e-06
ENSG00000165282.13	PIGO	0.112282	47	2	0.0982551	Nerve_Tibial	0.975349	Liver	41.0356	1.22562e-15	3.57866	-1.65337	0.862523	-0.468572	0.657924	2	0	4.98255e-06
ENSG00000088543.14	C3orf18	0.112341	25	2	0.03537	Brain_Cerebellar_Hemisphere	0.893	Esophagus_Muscularis	16.8325	9.45399e-18	7.85151	0.134509	2.1041	0.979116	0.843594	2	0	4.98519e-06
ENSG00000163792.6	TCF23	0.112365	2	2	0.04258	Heart_Atrial_Appendage	0.8235	Testis	1.34593	0.654073	0.654073	0.223046	2.02781	1.12543	1.27616	2	0	4.98624e-06
ENSG00000204084.12	INPP5B	0.112398	49	3	0.0117484	Cells_Cultured_fibroblasts	0.897	Brain_Cerebellum	36.5013	3.59053e-15	3.26371	-2.51961	0.719651	-1.487	0.690029	3	0	4.98771e-06
ENSG00000198183.11	BPIFA1	0.112479	4	2	0.0372	Pituitary	0.139922	Lung	3.50109	9.1638e-18	0.498907	-2.08356	-1.47608	-1.93169	0.303739	2	0	4.99129e-06
ENSG00000127837.9	AAMP	0.112535	41	3	0.06062	Brain_Cerebellar_Hemisphere	0.85012	Brain_Cerebellum	36.0029	7.84061e-16	1.9253	-1.2076	1.87626	-0.775366	0.805659	3	0	4.99381e-06
ENSG00000012822.15	CALCOCO1	0.112547	44	2	0.00339145	Testis	0.6478	Brain_Cerebellum	34.0299	8.28027e-16	8.97269	-2.92983	-0.456821	-0.821333	0.695423	2	0	4.99434e-06
ENSG00000088205.12	DDX18	0.112551	43	5	0.00422193	Brain_Hypothalamus	0.9769	Adipose_Subcutaneous	20.8763	6.34352e-16	2.77684	-2.86109	1.35469	-1.17931	1.08893	5	0	4.99449e-06
ENSG00000256560.1	LINC01486	0.112554	1	1	0.112554	Testis	0.112554	Testis	1	1	1	-1.58682	-1.58682	-1.58682	NA	1	0	4.99461e-06
ENSG00000134453.15	RBM17	0.112572	48	7	0.008844	Brain_Cortex	0.920889	Brain_Hippocampus	21.541	3.97892e-16	0.815638	-1.0021	2.61803	0.804206	0.606733	7	0	4.99541e-06
ENSG00000143493.12	INTS7	0.112694	48	3	0.0703119	Testis	0.82213	Brain_Nucleus_accumbens_basal_ganglia	33.4395	1.20735e-15	3.13266	-1.67167	1.8099	0.966808	1.09487	3	0	5.00084e-06
ENSG00000125900.12	SIRPD	0.1127	18	4	0.00672909	Artery_Aorta	0.7642	Minor_Salivary_Gland	13.0501	6.26149e-18	1.14204	-2.70996	2.31469	-0.967722	1.88003	4	0	5.00112e-06
ENSG00000163545.8	NUAK2	0.112752	47	5	0.0122492	Brain_Substantia_nigra	0.932028	Pancreas	19.5756	4.81564e-16	0.868504	-2.47546	2.50488	0.666747	1.35309	5	0	5.0034e-06
ENSG00000267586.6	LINC00907	0.112765	3	2	0.04214	Nerve_Tibial	0.2397	Brain_Cerebellar_Hemisphere	2.11947	0.028841	0.851685	-2.03214	-1.17574	-1.71141	0.466909	2	0	5.00401e-06
ENSG00000272299.1	RP11-394A14.4	0.1128	1	1	0.1128	Testis	0.1128	Testis	1	1	1	1.58573	1.58573	1.58573	NA	1	0	5.00555e-06
ENSG00000183098.10	GPC6	0.112857	45	6	0.0124795	Artery_Coronary	0.9887	Testis	20.2776	4.49994e-16	1.05327	-2.49829	1.40912	-0.541788	0.913869	6	0	5.00809e-06
ENSG00000173599.13	PC	0.112887	49	3	0.0122188	Muscle_Skeletal	0.852857	Esophagus_Mucosa	39.7349	1.49794e-15	2.11959	-0.58106	2.50576	0.534715	0.667278	3	0	5.00942e-06
ENSG00000176302.12	FOXR1	0.1129	1	1	0.1129	Testis	0.1129	Testis	1	1	1	1.58529	1.58529	1.58529	NA	1	0	5.00998e-06
ENSG00000120094.6	HOXB1	0.1129	5	1	0.1129	Skin_Sun_Exposed_Lower_leg	0.1129	Esophagus_Mucosa	5	1.21615e-16	5	1.58529	1.58529	1.58529	2.48253e-16	1	0	5.00998e-06
ENSG00000134438.9	RAX	0.112937	1	1	0.112937	Skin_Not_Sun_Exposed_Suprapubic	0.112937	Skin_Not_Sun_Exposed_Suprapubic	1	1	1	1.58513	1.58513	1.58513	NA	1	0	5.01161e-06
ENSG00000176293.19	ZNF135	0.112963	49	2	0.0325925	Brain_Cerebellar_Hemisphere	0.4608	Brain_Caudate_basal_ganglia	38.7944	8.83589e-16	8.63592	-2.13707	1.20942	-1.58825	0.78682	2	0	5.01276e-06
ENSG00000154134.14	ROBO3	0.112979	41	8	0.00258	Prostate	0.9905	Liver	18.1195	1.73263e-15	0.756127	-2.83924	3.0138	-0.390569	1.92301	8	0	5.01348e-06
ENSG00000171587.14	DSCAM	0.113101	11	5	0.007789	Brain_Nucleus_accumbens_basal_ganglia	0.9009	Breast_Mammary_Tissue	6.72844	1.63534e-17	0.277272	-2.66108	1.28182	-1.52927	1.6092	5	0	5.01888e-06
ENSG00000214842.5	RAD51AP2	0.113224	26	4	0.0606553	Artery_Tibial	0.981794	Skin_Not_Sun_Exposed_Suprapubic	19.0161	8.13619e-16	1.09281	-1.05462	1.876	-0.0663965	0.872119	4	0	5.02437e-06
ENSG00000272068.1	RP11-284F21.9	0.113327	30	6	0.03006	Liver	0.935274	Brain_Cortex	18.2906	1.03376e-15	0.679287	-2.1693	1.98207	1.04019	1.07217	6	0	5.02893e-06
ENSG00000215790.6	SLC35E2	0.113397	48	2	0.00798451	Colon_Sigmoid	0.848513	Kidney_Cortex	41.95	2.23194e-15	2.93551	-0.191015	2.65272	1.81583	0.530865	2	0	5.03205e-06
ENSG00000168887.10	C2orf68	0.113421	17	5	0.013833	Adrenal_Gland	0.7399	Brain_Amygdala	9.30914	2.72831e-18	0.47777	-2.46157	0.331986	-0.869506	0.60153	5	0	5.03312e-06
ENSG00000073969.18	NSF	0.113464	5	3	0.015	Whole_Blood	0.8782	Heart_Atrial_Appendage	3.69888	7.21341e-17	0.310367	-0.403337	2.43238	0.55409	1.11486	3	0	5.03501e-06
ENSG00000090316.15	MAEA	0.113475	41	4	0.0143223	Whole_Blood	0.9724	Adrenal_Gland	23.623	2.276e-15	2.78853	-2.44908	1.60791	0.0794715	0.92652	4	0	5.0355e-06
ENSG00000156206.13	CFAP161	0.113492	37	4	0.0182192	Heart_Left_Ventricle	0.63566	Prostate	22.9474	4.07599e-16	0.836173	-1.44236	2.36113	0.623984	1.03698	4	0	5.03626e-06
ENSG00000165271.16	NOL6	0.113578	49	2	0.0132722	Cells_Cultured_fibroblasts	0.6255	Skin_Sun_Exposed_Lower_leg	43.837	8.09939e-16	3.13416	-0.928593	2.47638	1.77729	0.573609	2	0	5.04009e-06
ENSG00000106683.14	LIMK1	0.113655	47	3	0.0249578	Heart_Left_Ventricle	0.8953	Brain_Hypothalamus	34.0514	6.73021e-16	2.33705	-1.48102	2.24205	0.576519	0.979337	3	0	5.04347e-06
ENSG00000165092.12	ALDH1A1	0.113661	29	2	0.04028	Minor_Salivary_Gland	0.7833	Whole_Blood	27.2109	6.34951e-16	1.0126	-0.434122	2.05087	0.40106	0.405745	2	0	5.04377e-06
ENSG00000176248.8	ANAPC2	0.113666	47	3	0.016848	Thyroid	0.4296	Brain_Hypothalamus	33.6558	7.24114e-16	4.34592	-2.39001	1.87984	-1.19259	0.74199	3	0	5.04397e-06
ENSG00000105219.8	CNTD2	0.113756	9	4	0.01701	Brain_Caudate_basal_ganglia	0.9486	Esophagus_Muscularis	5.82502	1.89514e-18	0.320348	-0.064465	2.38649	1.08826	1.01077	4	0	5.04796e-06
ENSG00000139926.15	FRMD6	0.11377	7	7	0.005389	Ovary	0.8897	Stomach	2.75719	0.19635	0.19635	-2.78281	0.142705	-0.698848	0.962313	7	0	5.04861e-06
ENSG00000111254.7	AKAP3	0.113783	49	2	0.0131929	Esophagus_Gastroesophageal_Junction	0.173478	Testis	46.0662	4.55238e-15	1.74668	-2.47852	1.36111	-1.94652	0.529377	2	0	5.04917e-06
ENSG00000182791.4	CCDC87	0.113791	7	3	0.1704	Brain_Caudate_basal_ganglia	0.8144	Artery_Aorta	5.14895	4.10031e-17	0.413202	-1.21912	1.37092	0.0833869	0.950162	3	0	5.04951e-06
ENSG00000083782.7	EPYC	0.113813	4	2	0.3521	Prostate	0.5257	Testis	3.59383	4.29969e-18	0.406167	-0.930524	-0.634584	-0.856539	0.14797	2	0	5.05052e-06
ENSG00000128274.15	A4GALT	0.113924	43	7	0.110759	Brain_Putamen_basal_ganglia	0.922698	Muscle_Skeletal	25.0663	2.31209e-15	0.884765	-1.34846	1.59479	0.236024	0.823271	7	0	5.05541e-06
ENSG00000104635.13	SLC39A14	0.113976	48	6	0.0167136	Heart_Left_Ventricle	0.991873	Skin_Not_Sun_Exposed_Suprapubic	26.2648	3.94642e-16	1.00909	-2.39295	2.34671	-0.688679	1.00719	6	0	5.05772e-06
ENSG00000167114.12	SLC27A4	0.113983	49	4	0.0122007	Testis	0.976535	Thyroid	33.9089	1.16537e-15	2.02845	-2.50628	1.41032	0.0670104	0.959434	4	0	5.05806e-06
ENSG00000069345.11	DNAJA2	0.114	48	1	0.114	Lung	0.114	Adipose_Subcutaneous	48	1.25239e-15	48	-1.58047	-1.58047	-1.58047	1.44846e-16	1	0	5.0588e-06
ENSG00000135473.14	PAN2	0.114002	48	1	0.0641301	Whole_Blood	0.619275	Liver	45.5189	1.3225e-15	45.5189	-0.496877	1.85127	1.52099	0.313923	1	0	5.05887e-06
ENSG00000162989.4	KCNJ3	0.114045	13	9	0.03971	Esophagus_Muscularis	0.786732	Heart_Atrial_Appendage	4.695	1.65363e-17	0.232952	-1.6018	2.05675	-0.0734557	1.2524	9	0	5.06079e-06
ENSG00000171236.9	LRG1	0.114069	42	2	0.0127836	Liver	0.241677	Esophagus_Gastroesophageal_Junction	39.2427	9.27866e-16	1.8238	-2.48974	1.37028	-1.17491	0.722717	2	0	5.06185e-06
ENSG00000175170.14	FAM182B	0.114204	48	5	0.02455	Cells_Cultured_fibroblasts	0.974575	Heart_Left_Ventricle	32.7014	1.14969e-15	1.33848	-1.36862	2.24841	-0.00543245	0.945495	5	0	5.06785e-06
ENSG00000197208.5	SLC22A4	0.114237	35	3	0.003667	Colon_Transverse	0.6672	Cells_Cultured_fibroblasts	30.5512	1.85027e-15	1.12238	-1.94413	2.90547	0.484322	1.83125	3	0	5.06932e-06
ENSG00000197768.10	STPG3	0.114282	42	2	0.0240761	Brain_Cerebellar_Hemisphere	0.115616	Adrenal_Gland	38.5515	1.63001e-15	2.10737	-2.25591	2.01502	-1.89201	0.63397	2	0	5.0713e-06
ENSG00000095906.16	NUBP2	0.114291	43	4	6.99147e-05	Heart_Atrial_Appendage	0.986301	Brain_Caudate_basal_ganglia	17.9997	1.01571e-15	4.90274	-3.97658	1.26393	-0.89405	1.14874	4	0	5.0717e-06
ENSG00000057757.9	PITHD1	0.114371	24	3	0.03056	Cells_Cultured_fibroblasts	0.2209	Brain_Spinal_cord_cervical_c-1	21.3692	8.16374e-19	0.770871	1.22414	2.16276	1.88188	0.339713	3	0	5.07525e-06
ENSG00000180902.17	D2HGDH	0.114375	49	2	0.109469	Brain_Cerebellum	0.972895	Pituitary	42.0875	4.15414e-15	2.79183	-1.60059	0.79269	-0.342636	0.526799	2	0	5.07544e-06
ENSG00000138152.8	BTBD16	0.114407	45	5	0.00244482	Skin_Not_Sun_Exposed_Suprapubic	0.988838	Adipose_Visceral_Omentum	29.8982	2.92978e-15	2.03805	-1.04705	3.03009	0.179728	0.78459	5	0	5.07686e-06
ENSG00000235162.8	C12orf75	0.11444	44	8	0.0173052	Small_Intestine_Terminal_Ileum	0.887489	Pituitary	14.2304	5.30259e-16	0.567125	-1.66259	2.38016	0.642508	1.15761	8	0	5.07833e-06
ENSG00000065427.14	KARS	0.114458	42	5	0.0093318	Adipose_Visceral_Omentum	0.973999	Small_Intestine_Terminal_Ileum	21.6058	3.65664e-16	0.986131	-2.59965	0.907959	-0.46667	0.877759	5	0	5.07911e-06
ENSG00000172478.17	C2orf54	0.114474	33	3	0.004513	Brain_Caudate_basal_ganglia	0.837692	Brain_Cortex	19.7982	4.90556e-16	3.35283	-2.83988	2.59225	0.108676	1.85692	3	0	5.07982e-06
ENSG00000227290.1	LINC01364	0.114481	2	2	0.03753	Brain_Frontal_Cortex_BA9	0.5785	Testis	1.22392	0.776083	0.776083	-0.555577	2.07995	0.762187	1.8636	2	0	5.08014e-06
ENSG00000261166.1	RP11-775H9.3	0.1145	1	1	0.1145	Testis	0.1145	Testis	1	1	1	-1.57829	-1.57829	-1.57829	NA	1	0	5.08098e-06
ENSG00000176014.12	TUBB6	0.114584	40	4	0.0217742	Brain_Anterior_cingulate_cortex_BA24	0.98909	Spleen	28.4575	1.09528e-15	1.00969	-1.53761	2.29428	0.282734	0.962999	4	0	5.08471e-06
ENSG00000236760.1	AC019118.3	0.1148	1	1	0.1148	Brain_Frontal_Cortex_BA9	0.1148	Brain_Frontal_Cortex_BA9	1	1	1	1.57698	1.57698	1.57698	NA	1	0	5.0943e-06
ENSG00000267014.5	LINC01532	0.114801	18	3	0.0145643	Brain_Putamen_basal_ganglia	0.3636	Brain_Anterior_cingulate_cortex_BA24	11.2998	1.99501e-18	1.10237	-1.58154	2.44304	1.55234	0.997344	3	0	5.09435e-06
ENSG00000136143.14	SUCLA2	0.114822	49	4	0.0242495	Esophagus_Gastroesophageal_Junction	0.979575	Prostate	36.0496	1.40127e-15	2.29398	-1.16556	2.25315	0.905303	0.800913	4	0	5.09527e-06
ENSG00000143258.15	USP21	0.11485	12	4	0.01685	Kidney_Cortex	0.937178	Skin_Not_Sun_Exposed_Suprapubic	9.18875	1.11605e-17	0.341662	-2.38996	2.06124	-0.217013	1.00152	4	0	5.09653e-06
ENSG00000134874.17	DZIP1	0.114857	46	2	0.0253344	Spleen	0.448996	Testis	29.3261	7.33917e-16	15.3127	-2.23627	0.830953	-1.30389	1.01325	2	0	5.09684e-06
ENSG00000103067.13	ESRP2	0.114898	47	2	0.02815	Adipose_Subcutaneous	0.525219	Thyroid	39.5094	8.6145e-16	6.51486	-1.52805	2.19519	1.3478	0.805894	2	0	5.09865e-06
ENSG00000183251.3	OR51B4	0.1149	1	1	0.1149	Nerve_Tibial	0.1149	Nerve_Tibial	1	1	1	-1.57655	-1.57655	-1.57655	NA	1	0	5.09874e-06
ENSG00000119139.17	TJP2	0.114901	42	5	0.01428	Whole_Blood	0.9103	Thyroid	20.6665	4.0596e-16	1.75603	-2.31806	2.45014	0.134087	1.06614	5	0	5.09878e-06
ENSG00000203883.6	SOX18	0.11494	40	3	0.0139293	Brain_Nucleus_accumbens_basal_ganglia	0.2958	Cells_EBV-transformed_lymphocytes	29.1045	4.9191e-16	1.92276	-2.45908	2.1221	0.703049	1.15718	3	0	5.10053e-06
ENSG00000106976.20	DNM1	0.114992	42	6	0.05441	Esophagus_Muscularis	0.882908	Colon_Transverse	22.1143	1.38861e-15	0.753058	-0.720203	1.92356	0.521874	0.551625	6	0	5.10283e-06
ENSG00000131096.10	PYY	0.11513	5	2	0.04804	Brain_Cortex	0.6759	Testis	4.01671	3.45949e-17	0.983293	-0.418064	1.97701	1.498	1.07111	2	0	5.10893e-06
ENSG00000248991.1	RP11-73G16.2	0.115142	2	2	0.263969	Skin_Not_Sun_Exposed_Suprapubic	0.849797	Skin_Sun_Exposed_Lower_leg	1.79099	0.209014	0.209014	-1.11706	0.189377	-0.463841	0.92379	2	0	5.10949e-06
ENSG00000140199.11	SLC12A6	0.115169	44	4	0.0101816	Brain_Putamen_basal_ganglia	0.471577	Brain_Caudate_basal_ganglia	27.2212	1.85664e-15	0.96485	-2.5696	2.28179	-1.66233	0.895413	4	0	5.11065e-06
ENSG00000237838.1	AC133680.1	0.1152	1	1	0.1152	Colon_Sigmoid	0.1152	Colon_Sigmoid	1	1	1	-1.57524	-1.57524	-1.57524	NA	1	0	5.11205e-06
ENSG00000104213.12	PDGFRL	0.11522	46	9	0.0115474	Ovary	0.935213	Colon_Sigmoid	17.4724	1.59584e-15	0.729325	-2.46215	2.52568	-0.0206506	1.09388	9	0	5.11293e-06
ENSG00000131899.10	LLGL1	0.115233	47	5	0.0191322	Brain_Cortex	0.899727	Pituitary	21.331	1.01711e-15	0.844847	-2.29843	2.34295	0.180981	1.33945	5	0	5.11353e-06
ENSG00000198961.9	PJA2	0.115237	48	4	0.00596822	Thyroid	0.3808	Brain_Amygdala	27.0931	7.37034e-16	3.7328	-2.74952	1.06589	-1.88238	0.731685	4	0	5.11371e-06
ENSG00000255529.7	POLR2M	0.115273	46	7	0.03393	Brain_Anterior_cingulate_cortex_BA24	0.995409	Colon_Sigmoid	28.6266	1.32769e-15	0.996035	-1.65971	2.1209	-0.214393	0.971171	7	0	5.11531e-06
ENSG00000167272.10	POP5	0.115281	48	3	0.0158148	Adrenal_Gland	0.759843	Small_Intestine_Terminal_Ileum	34.042	7.67665e-16	4.36616	-2.41316	0.802783	-1.73207	0.712152	3	0	5.11565e-06
ENSG00000124491.15	F13A1	0.115295	34	8	0.04993	Vagina	0.984924	Lung	14.4269	5.65351e-16	0.81213	-1.08747	1.96056	0.714304	1.00581	8	0	5.11626e-06
ENSG00000274363.1	RP11-104O19.4	0.115366	27	2	0.006011	Brain_Amygdala	0.3553	Brain_Putamen_basal_ganglia	23.8319	1.06838e-15	1.97244	-1.51925	2.74718	1.10734	0.614596	2	0	5.11943e-06
ENSG00000126522.16	ASL	0.11537	29	3	0.005506	Esophagus_Mucosa	0.6944	Esophagus_Gastroesophageal_Junction	20.4049	3.32759e-16	0.887748	-2.77584	2.3013	0.891129	1.77432	3	0	5.11958e-06
ENSG00000151835.14	SACS	0.11538	28	8	0.02978	Adipose_Subcutaneous	0.9034	Skin_Sun_Exposed_Lower_leg	13.7416	1.04456e-15	0.514352	-2.173	2.173	0.970664	1.29659	8	0	5.12004e-06
ENSG00000212766.9	EWSAT1	0.1154	1	1	0.1154	Adipose_Subcutaneous	0.1154	Adipose_Subcutaneous	1	1	1	-1.57438	-1.57438	-1.57438	NA	1	0	5.12092e-06
ENSG00000006530.15	AGK	0.115415	48	3	0.0631555	Minor_Salivary_Gland	0.883741	Brain_Hippocampus	32.7306	1.43057e-15	2.3732	-1.8581	1.15376	0.547718	0.78548	3	0	5.1216e-06
ENSG00000083838.15	ZNF446	0.115457	46	4	0.02369	Brain_Hypothalamus	0.757837	Testis	36.7298	1.5379e-15	1.45145	-2.26212	-0.308322	-0.805405	0.720631	4	0	5.12344e-06
ENSG00000154102.10	C16orf74	0.11547	42	8	0.0736001	Stomach	0.8273	Colon_Transverse	20.3717	1.13315e-15	0.848377	-1.17297	1.78909	0.660668	0.899864	8	0	5.12404e-06
ENSG00000082153.17	BZW1	0.115498	48	6	0.00246041	Pancreas	0.7979	Adipose_Visceral_Omentum	19.2972	3.78189e-16	0.701901	-2.12462	3.02817	0.638234	1.03046	6	0	5.12527e-06
ENSG00000071203.9	MS4A12	0.115505	5	1	0.11298	Small_Intestine_Terminal_Ileum	0.116291	Colon_Transverse	4.99989	6.97809e-17	4.99989	-1.58494	1.57136	-0.945366	1.4069	1	0	5.12558e-06
ENSG00000258701.1	LINC00638	0.115539	48	2	0.00260776	Nerve_Tibial	0.9137	Brain_Hypothalamus	43.2367	2.29938e-15	2.41826	0.108373	3.01055	1.87097	0.432281	2	0	5.12708e-06
ENSG00000138378.17	STAT4	0.115668	42	3	0.00934841	Artery_Aorta	0.8212	Brain_Substantia_nigra	24.3285	1.26585e-15	4.75878	-1.62917	2.59904	0.893806	1.04006	3	0	5.13283e-06
ENSG00000205038.11	PKHD1L1	0.115777	17	3	0.06394	Whole_Blood	0.8636	Cells_EBV-transformed_lymphocytes	9.40621	7.61904e-18	0.737126	-1.81068	1.8526	0.29964	1.33478	3	0	5.13767e-06
ENSG00000167904.14	TMEM68	0.115816	49	3	0.0837574	Skin_Sun_Exposed_Lower_leg	0.988413	Colon_Transverse	33.0143	1.2261e-15	3.20821	-1.37898	1.72929	0.549447	1.08769	3	0	5.13939e-06
ENSG00000244687.11	UBE2V1	0.115822	43	3	0.01807	Brain_Amygdala	1	Adrenal_Gland	28.0743	6.47352e-16	4.08912	-2.29123	2.36418	-0.162719	0.835023	3	0	5.13964e-06
ENSG00000267405.1	CTC-296K1.4	0.115896	29	3	0.0533531	Artery_Aorta	0.9939	Thyroid	21.9061	8.2399e-16	1.92409	-1.93205	0.798513	-0.0740722	0.878238	3	0	5.14294e-06
ENSG00000058056.8	USP13	0.115921	47	10	0.00116497	Minor_Salivary_Gland	0.968244	Brain_Nucleus_accumbens_basal_ganglia	18.9409	8.75313e-16	0.633009	-3.24732	1.00437	-0.0479179	0.888036	10	0	5.14405e-06
ENSG00000198498.9	TMA16	0.115953	45	3	0.0125329	Artery_Aorta	0.9505	Brain_Cortex	34.2988	1.01109e-15	3.35922	-0.509212	2.49677	1.65931	0.921057	3	0	5.14545e-06
ENSG00000137770.13	CTDSPL2	0.115985	48	1	0.00783452	Liver	0.169852	Esophagus_Mucosa	47.4815	9.24196e-16	47.4815	-2.65912	-1.37268	-1.57158	0.162394	1	0	5.1469e-06
ENSG00000276778.1	RP11-524N5.1	0.116006	4	2	0.0381214	Cells_EBV-transformed_lymphocytes	0.0842268	Breast_Mammary_Tissue	3.63575	1.35611e-18	0.333907	-2.07355	-1.72667	-1.96404	0.163977	2	0	5.1478e-06
ENSG00000167377.17	ZNF23	0.116017	49	3	0.00283572	Thyroid	0.947525	Spleen	38.5127	2.69652e-15	3.0629	-2.98501	0.119045	-1.24845	0.675616	3	0	5.14832e-06
ENSG00000111731.12	C2CD5	0.116077	46	1	0.0529488	Skin_Sun_Exposed_Lower_leg	0.195076	Colon_Sigmoid	45.402	1.35083e-15	45.402	1.29571	1.93534	1.56274	0.112259	1	0	5.15096e-06
ENSG00000253343.1	CTD-3023L14.3	0.116116	1	1	0.116116	Testis	0.116116	Testis	1	1	1	-1.57129	-1.57129	-1.57129	NA	1	0	5.15268e-06
ENSG00000132840.9	BHMT2	0.116252	48	3	0.01257	Brain_Amygdala	0.904336	Testis	39.722	3.90799e-15	1.48419	-2.49572	1.08844	-0.905063	0.690924	3	0	5.15874e-06
ENSG00000260823.1	RP11-249C24.10	0.1163	1	1	0.1163	Adipose_Visceral_Omentum	0.1163	Adipose_Visceral_Omentum	1	1	1	-1.5705	-1.5705	-1.5705	NA	1	0	5.16086e-06
ENSG00000225209.1	RP11-358M3.1	0.1163	1	1	0.1163	Testis	0.1163	Testis	1	1	1	1.5705	1.5705	1.5705	NA	1	0	5.16086e-06
ENSG00000205809.9	KLRC2	0.116316	29	4	0.01185	Brain_Cortex	0.915025	Brain_Nucleus_accumbens_basal_ganglia	21.9066	9.35054e-16	0.789341	-1.91769	2.51658	-0.628176	1.13373	4	0	5.16156e-06
ENSG00000167363.13	FN3K	0.116359	44	4	0.0263817	Esophagus_Mucosa	0.815684	Cells_Cultured_fibroblasts	20.1326	5.12685e-16	1.16994	-2.22055	2.02129	0.176886	1.34761	4	0	5.1635e-06
ENSG00000137124.7	ALDH1B1	0.116423	35	10	0.01739	Artery_Aorta	0.972	Nerve_Tibial	15.1456	1.35803e-15	0.826021	-2.37836	0.889235	-0.274459	0.97206	10	0	5.1663e-06
ENSG00000138613.13	APH1B	0.116541	48	3	0.0149218	Muscle_Skeletal	0.8865	Brain_Anterior_cingulate_cortex_BA24	38.7825	1.06144e-15	2.29755	-2.43427	1.66431	-1.72388	0.700723	3	0	5.17156e-06
ENSG00000170153.10	RNF150	0.116555	32	3	0.04471	Esophagus_Muscularis	0.758236	Cells_Cultured_fibroblasts	24.1245	1.12957e-15	2.21341	-2.00737	1.90362	-1.16897	1.27764	3	0	5.17216e-06
ENSG00000164919.10	COX6C	0.116656	44	3	0.04421	Artery_Coronary	0.816615	Cells_Cultured_fibroblasts	27.6146	1.33058e-15	1.19272	-2.01209	1.89676	-0.679896	1.26996	3	0	5.17667e-06
ENSG00000185418.15	TARSL2	0.116662	48	8	0.0945911	Brain_Hippocampus	0.996908	Brain_Spinal_cord_cervical_c-1	19.5333	9.12194e-16	0.856517	-1.67166	1.19016	-0.204502	0.697585	8	0	5.17691e-06
ENSG00000245694.9	CRNDE	0.11674	41	1	0.09259	Artery_Aorta	0.843153	Thyroid	38.0287	7.01103e-16	38.0287	-1.68189	1.68189	-0.276159	1.52576	1	0	5.18038e-06
ENSG00000188732.10	FAM221A	0.116759	48	3	0.02835	Artery_Coronary	0.7986	Cells_EBV-transformed_lymphocytes	39.8405	9.00843e-16	1.95096	-2.19241	1.43108	-0.93028	1.0982	3	0	5.18122e-06
ENSG00000125485.17	DDX31	0.116789	47	2	0.00515876	Muscle_Skeletal	0.8167	Brain_Spinal_cord_cervical_c-1	36.9946	8.99612e-16	7.62374	-2.79695	2.17075	-1.40379	1.00609	2	0	5.18257e-06
ENSG00000165462.5	PHOX2A	0.1168	1	1	0.1168	Adrenal_Gland	0.1168	Adrenal_Gland	1	1	1	-1.56835	-1.56835	-1.56835	NA	1	0	5.18305e-06
ENSG00000181013.3	C17orf47	0.116832	1	1	0.116832	Thyroid	0.116832	Thyroid	1	1	1	-1.56821	-1.56821	-1.56821	NA	1	0	5.18449e-06
ENSG00000115966.16	ATF2	0.116844	48	5	0.0273032	Brain_Cerebellum	0.881164	Brain_Amygdala	18.7541	3.91569e-16	0.675278	-1.36358	2.20716	0.467962	1.02272	5	0	5.185e-06
ENSG00000254521.6	SIGLEC12	0.116883	34	2	0.0241824	Breast_Mammary_Tissue	0.1578	Brain_Amygdala	30.4987	5.39733e-16	1.47645	-2.25422	-1.41251	-1.95867	0.189093	2	0	5.18674e-06
ENSG00000140905.10	GCSH	0.116912	47	5	0.0134233	Esophagus_Mucosa	0.904531	Colon_Transverse	30.115	1.37792e-15	1.09158	-2.34393	2.47234	-0.31729	1.42461	5	0	5.188e-06
ENSG00000224222.1	RP11-262I2.2	0.116954	30	5	0.0372969	Brain_Cerebellum	0.76362	Brain_Anterior_cingulate_cortex_BA24	23.2536	5.79662e-16	0.919536	-1.81855	2.0825	-0.0635396	0.739169	5	0	5.18989e-06
ENSG00000175193.13	PARL	0.116962	25	5	0.005977	Brain_Substantia_nigra	0.9905	Brain_Caudate_basal_ganglia	12.3511	3.71174e-18	0.809942	-2.74904	1.52564	-1.42997	1.19531	5	0	5.19025e-06
ENSG00000131508.15	UBE2D2	0.116973	7	4	0.0353083	Esophagus_Mucosa	0.7368	Nerve_Tibial	3.09849	3.66582e-33	0.821311	-2.10481	1.1198	-0.858107	1.08488	4	0	5.19071e-06
ENSG00000204851.6	PNMAL2	0.116979	36	5	0.0165872	Brain_Cerebellar_Hemisphere	0.9445	Adipose_Visceral_Omentum	23.5833	1.14262e-15	0.910534	-2.39573	1.97237	-0.228215	0.857312	5	0	5.19097e-06
ENSG00000101331.15	CCM2L	0.11708	46	5	0.007123	Heart_Atrial_Appendage	0.997531	Brain_Substantia_nigra	21.1308	7.49568e-16	3.11973	-2.69104	1.95647	-0.0611285	1.1275	5	0	5.19548e-06
ENSG00000113083.13	LOX	0.117089	27	6	0.00582673	Brain_Spinal_cord_cervical_c-1	0.6421	Nerve_Tibial	12.8438	4.06029e-16	0.766425	-2.46399	2.75738	-0.777782	1.69224	6	0	5.19586e-06
ENSG00000203778.7	FAM229B	0.117114	49	2	0.05231	Brain_Nucleus_accumbens_basal_ganglia	0.891682	Heart_Left_Ventricle	40.6934	9.78607e-16	7.98784	-1.90224	1.94057	0.764549	0.801668	2	0	5.19698e-06
ENSG00000167863.11	ATP5H	0.117129	47	5	0.0252909	Pancreas	0.978921	Skin_Sun_Exposed_Lower_leg	29.1175	1.38474e-15	1.02137	-1.33923	2.23693	-0.0616265	0.961962	5	0	5.19763e-06
ENSG00000226321.5	CROCC2	0.117141	14	5	0.007544	Skin_Sun_Exposed_Lower_leg	0.7312	Thyroid	8.09307	4.32153e-18	0.407116	-2.66382	2.67182	-0.536567	2.12123	5	0	5.19819e-06
ENSG00000242372.6	EIF6	0.117209	47	4	0.00519782	Breast_Mammary_Tissue	0.972597	Brain_Nucleus_accumbens_basal_ganglia	27.9135	1.46428e-15	0.986501	-2.41258	2.79451	0.851748	1.80975	4	0	5.20119e-06
ENSG00000111241.2	FGF6	0.1174	1	1	0.1174	Muscle_Skeletal	0.1174	Muscle_Skeletal	1	1	1	-1.56578	-1.56578	-1.56578	NA	1	0	5.20967e-06
ENSG00000187954.12	CYHR1	0.117407	48	4	0.00792876	Esophagus_Muscularis	0.96	Brain_Anterior_cingulate_cortex_BA24	35.154	7.61844e-16	1.2969	-2.45435	2.65509	1.42782	1.30504	4	0	5.20997e-06
ENSG00000234296.1	RP13-16H11.7	0.117409	2	2	0.08741	Testis	0.321974	Brain_Nucleus_accumbens_basal_ganglia	1.1001	0.899898	0.899898	-0.99041	1.70922	0.359405	1.90893	2	0	5.21005e-06
ENSG00000117601.13	SERPINC1	0.11742	48	2	0.07089	Esophagus_Muscularis	0.595423	Brain_Nucleus_accumbens_basal_ganglia	42.9797	3.08662e-15	4.20565	-1.80618	1.5185	0.635235	0.774054	2	0	5.21058e-06
ENSG00000253619.1	RP11-369K17.1	0.117456	1	1	0.117456	Muscle_Skeletal	0.117456	Muscle_Skeletal	1	1	1	-1.56554	-1.56554	-1.56554	NA	1	0	5.21214e-06
ENSG00000142279.12	WTIP	0.11746	47	2	0.0295023	Lung	0.882787	Testis	31.8484	9.98982e-16	12.79	-1.95877	2.17671	0.837659	1.13232	2	0	5.21233e-06
ENSG00000136560.13	TANK	0.117551	49	4	0.00578516	Ovary	0.948199	Skin_Not_Sun_Exposed_Suprapubic	25.518	8.43919e-16	1.83594	-2.1668	2.75972	1.49266	1.17348	4	0	5.21637e-06
ENSG00000128242.12	GAL3ST1	0.117572	31	5	0.00685285	Artery_Tibial	0.8774	Esophagus_Muscularis	19.5033	5.69362e-16	0.894241	-1.2178	2.70391	0.865219	0.975976	5	0	5.2173e-06
ENSG00000243321.3	LINC01998	0.117586	14	2	0.114829	Brain_Spinal_cord_cervical_c-1	0.2466	Testis	13.0125	9.07075e-17	0.985679	1.15865	1.57685	1.54009	0.110842	2	0	5.21792e-06
ENSG00000229178.1	AC069513.4	0.117609	46	3	0.0716999	Skin_Not_Sun_Exposed_Suprapubic	0.965444	Brain_Amygdala	35.6203	8.5717e-16	2.83167	-1.80102	0.246235	-1.23571	0.681652	3	0	5.21894e-06
ENSG00000245571.6	AP001258.4	0.117677	38	3	0.046848	Testis	0.822	Heart_Atrial_Appendage	27.0065	1.16066e-15	3.73396	-1.89949	1.98767	-0.0939179	1.60665	3	0	5.22195e-06
ENSG00000197506.7	SLC28A3	0.117683	33	5	0.0441731	Cells_Cultured_fibroblasts	0.66099	Skin_Not_Sun_Exposed_Suprapubic	16.602	7.96559e-16	0.899954	-2.01244	1.48592	-0.157783	0.923743	5	0	5.22224e-06
ENSG00000155719.16	OTOA	0.117697	10	2	0.1116	Brain_Cortex	0.9477	Breast_Mammary_Tissue	8.87809	5.83933e-17	1.12191	-0.0655953	1.59104	0.265732	0.6985	2	0	5.22284e-06
ENSG00000227192.1	RP1-45I4.3	0.1177	28	2	0.4174	Adrenal_Gland	0.980806	Adipose_Subcutaneous	26.9133	6.8443e-16	0.926553	-0.81094	0.738847	-0.612512	0.398061	2	0	5.22299e-06
ENSG00000164935.6	DCSTAMP	0.117783	15	2	0.03497	Cells_Cultured_fibroblasts	0.7983	Brain_Amygdala	12.6031	5.0184e-18	1.98103	0.255548	2.10871	1.74547	0.610095	2	0	5.22668e-06
ENSG00000211460.11	TSN	0.117894	46	3	0.0246	Kidney_Cortex	0.9255	Cells_Cultured_fibroblasts	41.2889	1.17633e-15	1.613	-2.24763	1.51791	1.17465	0.760745	3	0	5.23158e-06
ENSG00000255501.1	CARD18	0.117895	7	4	0.0425865	Brain_Nucleus_accumbens_basal_ganglia	0.5558	Heart_Left_Ventricle	3.27294	1.79766e-16	0.827164	-1.93362	2.02774	-0.169683	1.59007	4	0	5.23164e-06
ENSG00000171115.3	GIMAP8	0.117933	38	5	0.0104346	Skin_Sun_Exposed_Lower_leg	0.515114	Brain_Hypothalamus	29.3261	6.91059e-16	0.994442	-0.92148	2.56108	1.80773	0.825505	5	0	5.23331e-06
ENSG00000172432.18	GTPBP2	0.117973	43	3	0.04888	Pituitary	0.920638	Cells_Cultured_fibroblasts	31.418	8.90981e-16	1.20959	0.0996302	1.96964	0.86973	0.315819	3	0	5.23509e-06
ENSG00000258203.5	RP1-228P16.3	0.118	1	1	0.118	Testis	0.118	Testis	1	1	1	1.56322	1.56322	1.56322	NA	1	0	5.2363e-06
ENSG00000162444.11	RBP7	0.118001	46	4	0.01476	Brain_Cerebellum	0.908485	Skin_Not_Sun_Exposed_Suprapubic	22.0795	5.16848e-16	2.62817	-2.43821	2.40551	-0.253304	0.750312	4	0	5.23633e-06
ENSG00000145147.19	SLIT2	0.118034	16	9	0.0315573	Testis	0.958674	Brain_Cortex	8.33271	8.7884e-17	0.315363	-1.29593	2.14997	0.659445	1.21808	9	0	5.23782e-06
ENSG00000248673.1	LINC01331	0.118082	3	3	0.04469	Stomach	0.7402	Brain_Cortex	1.21412	0.81721	0.81721	-2.00756	-0.331589	-1.34343	0.890448	3	0	5.23995e-06
ENSG00000198467.13	TPM2	0.118095	49	3	0.07704	Esophagus_Mucosa	0.998254	Stomach	40.8933	1.63921e-15	2.41125	-1.13494	1.76813	0.470021	0.886054	3	0	5.24052e-06
ENSG00000104432.13	IL7	0.118101	41	4	0.04808	Adrenal_Gland	0.800035	Esophagus_Muscularis	28.9541	1.39432e-15	1.1048	-1.97666	1.97666	0.2534	1.73603	4	0	5.24077e-06
ENSG00000164574.15	GALNT10	0.118121	43	11	0.001285	Uterus	0.9523	Muscle_Skeletal	16.0079	8.50896e-16	0.592369	-3.21931	2.7864	-1.25815	1.50925	11	0	5.24168e-06
ENSG00000107554.16	DNMBP	0.118147	45	4	0.00840969	Uterus	0.891246	Esophagus_Gastroesophageal_Junction	33.8797	8.1023e-16	2.07988	-2.63516	2.60737	-1.9246	1.05742	4	0	5.24283e-06
ENSG00000275479.1	RP11-334C17.6	0.118169	31	3	0.0215107	Brain_Frontal_Cortex_BA9	0.6799	Esophagus_Gastroesophageal_Junction	25.0887	9.96802e-16	1.3187	0.4126	2.2989	1.5389	0.475374	3	0	5.2438e-06
ENSG00000172046.18	USP19	0.118242	10	2	0.04911	Artery_Aorta	0.1401	Testis	7.49231	4.33789e-18	2.50769	-1.96764	1.96764	-0.983695	1.44802	2	0	5.24702e-06
ENSG00000272763.1	RP11-357H14.17	0.11825	8	3	0.01628	Cells_Cultured_fibroblasts	0.9508	Adrenal_Gland	6.35595	5.7929e-19	0.328137	-0.482506	2.40258	0.35344	0.963878	3	0	5.24741e-06
ENSG00000078237.6	TIGAR	0.11832	48	2	0.0114306	Brain_Hippocampus	0.2877	Pituitary	41.2279	1.35122e-15	3.24899	1.06318	2.52925	1.73594	0.253552	2	0	5.25052e-06
ENSG00000137462.6	TLR2	0.118417	48	5	0.0426928	Brain_Cerebellar_Hemisphere	0.985856	Cells_Cultured_fibroblasts	24.8524	9.16172e-16	0.860175	-1.9324	2.0267	-0.0695692	1.01611	5	0	5.25482e-06
ENSG00000230709.1	AC104024.1	0.118428	11	4	0.0180063	Stomach	0.497963	Brain_Putamen_basal_ganglia	7.25834	1.43606e-17	0.381609	-0.677698	2.36549	1.3748	0.83373	4	0	5.25528e-06
ENSG00000197245.5	FAM110D	0.118509	47	2	0.100454	Breast_Mammary_Tissue	0.8774	Brain_Spinal_cord_cervical_c-1	42.014	2.63231e-15	3.12038	-1.64266	0.483353	-0.912657	0.579566	2	0	5.25891e-06
ENSG00000267732.1	RP11-456O19.3	0.118595	1	1	0.118595	Thyroid	0.118595	Thyroid	1	1	1	-1.5607	-1.5607	-1.5607	NA	1	0	5.26268e-06
ENSG00000066651.18	TRMT11	0.118716	38	2	0.0298414	Heart_Left_Ventricle	0.7773	Pituitary	30.614	7.8545e-16	5.99065	-2.17219	2.05717	0.134213	1.87871	2	0	5.26809e-06
ENSG00000105617.3	LENG1	0.118742	43	3	0.0326906	Cells_Cultured_fibroblasts	0.556639	Brain_Cerebellar_Hemisphere	23.9805	7.13335e-16	4.00597	-2.13586	1.20449	-1.23225	0.943921	3	0	5.26924e-06
ENSG00000174516.14	PELI3	0.118743	19	2	0.1597	Artery_Coronary	0.917583	Lung	14.3923	7.65165e-18	4.60766	-0.70341	1.40608	0.345678	1.00082	2	0	5.26927e-06
ENSG00000227740.1	RP11-318C24.2	0.118768	27	6	0.012021	Esophagus_Mucosa	0.9437	Cells_Cultured_fibroblasts	13.0377	2.73527e-16	0.692685	-2.51153	1.01153	-0.602109	1.16915	6	0	5.2704e-06
ENSG00000237262.1	AC068492.1	0.1188	1	1	0.1188	Brain_Nucleus_accumbens_basal_ganglia	0.1188	Brain_Nucleus_accumbens_basal_ganglia	1	1	1	1.55983	1.55983	1.55983	NA	1	0	5.2718e-06
ENSG00000168894.9	RNF181	0.118865	46	2	0.05498	Whole_Blood	0.792195	Testis	38.0199	7.53836e-16	7.20248	-0.910585	1.91903	1.00969	0.753769	2	0	5.27468e-06
ENSG00000113460.12	BRIX1	0.118865	19	6	0.0193	Adipose_Visceral_Omentum	0.573	Adrenal_Gland	13.1502	4.35622e-33	0.479802	-2.33969	1.84709	-0.105454	1.04757	6	0	5.27469e-06
ENSG00000266538.1	RP11-385D13.3	0.118878	10	3	0.0847712	Colon_Transverse	0.46	Brain_Cerebellum	8.75166	4.30482e-17	0.397088	-1.72365	-0.738847	-1.25466	0.495182	3	0	5.27527e-06
ENSG00000268240.1	RP11-678G14.4	0.118879	7	3	0.187094	Lung	0.999598	Brain_Cerebellar_Hemisphere	5.52303	0.000987242	0.301405	-0.267469	1.31922	0.584925	0.650535	3	0	5.2753e-06
ENSG00000265519.1	CTD-3157E16.1	0.118883	38	2	0.03791	Brain_Substantia_nigra	0.238524	Thyroid	35.0801	2.67827e-15	2.14451	-2.07583	2.07583	-1.46041	0.871177	2	0	5.27548e-06
ENSG00000170835.14	CEL	0.118981	12	5	0.04266	Lung	0.8223	Adipose_Visceral_Omentum	6.57192	2.61692e-18	0.265468	-1.1705	2.02702	0.716405	1.03852	5	0	5.27985e-06
ENSG00000189180.15	ZNF33A	0.118999	37	4	0.01607	Spleen	0.9603	Heart_Left_Ventricle	27.5984	5.63325e-16	1.00098	-2.40732	2.40732	0.35329	0.67826	4	0	5.28063e-06
ENSG00000215186.6	GOLGA6B	0.119021	2	2	0.04132	Testis	0.08732	Nerve_Tibial	1.90266	0.0973416	0.0973416	-2.0403	-1.70971	-1.87501	0.233768	2	0	5.28161e-06
ENSG00000145088.8	EAF2	0.11907	48	4	0.0111289	Ovary	0.5153	Prostate	29.8938	1.43427e-15	1.51206	-2.53862	2.28022	-1.08103	1.42528	4	0	5.28376e-06
ENSG00000198691.11	ABCA4	0.119107	9	4	0.02156	Minor_Salivary_Gland	0.7272	Cells_Cultured_fibroblasts	6.23659	5.3482e-17	0.783129	0.348853	2.29803	1.82754	0.7473	4	0	5.28542e-06
ENSG00000162994.15	CLHC1	0.119146	49	2	0.0497739	Brain_Cerebellar_Hemisphere	0.976783	Ovary	42.5533	8.31377e-16	4.46463	-0.0502402	1.9619	0.854067	0.527322	2	0	5.28717e-06
ENSG00000086062.12	B4GALT1	0.119245	38	5	0.00228681	Esophagus_Mucosa	0.983018	Esophagus_Muscularis	21.2779	1.40379e-15	1.32354	-1.17055	3.05021	1.19432	0.657207	5	0	5.29157e-06
ENSG00000119608.12	PROX2	0.119319	42	2	0.1831	Artery_Coronary	0.849145	Esophagus_Gastroesophageal_Junction	32.7101	1.02438e-15	7.81479	-1.07227	1.33127	0.657427	0.924094	2	0	5.29484e-06
ENSG00000179889.18	PDXDC1	0.119354	14	7	0.03589	Spleen	0.9595	Brain_Hippocampus	6.17281	4.76185e-17	0.326459	-2.09817	1.76383	-0.235838	0.86406	7	0	5.29638e-06
ENSG00000178726.6	THBD	0.119412	15	7	0.01165	Heart_Atrial_Appendage	0.7411	Pituitary	6.29633	5.81412e-17	0.276806	-2.52257	1.93256	-0.929807	1.41777	7	0	5.29896e-06
ENSG00000164808.16	SPIDR	0.119434	49	4	0.00939425	Adipose_Subcutaneous	0.88204	Spleen	25.9934	3.14729e-16	5.45392	-2.59736	2.57415	-0.49857	0.845552	4	0	5.29994e-06
ENSG00000185420.18	SMYD3	0.119442	45	7	0.00913293	Adipose_Visceral_Omentum	0.976637	Thyroid	18.8972	8.77752e-16	0.93189	-2.60704	1.84885	-0.592522	1.05383	7	0	5.30029e-06
ENSG00000135220.10	UGT2A3	0.119447	4	2	0.03946	Liver	0.415807	Colon_Transverse	3.17164	4.34038e-49	0.828362	-2.05936	-0.813717	-1.74795	0.62282	2	0	5.30052e-06
ENSG00000011638.10	TMEM159	0.119519	47	3	0.0407342	Pancreas	0.987489	Small_Intestine_Terminal_Ileum	36.4816	1.14137e-15	2.86048	-1.9782	2.04623	0.83515	0.632861	3	0	5.30372e-06
ENSG00000266258.1	LINC01909	0.11953	46	4	0.0193276	Esophagus_Mucosa	0.890709	Spleen	33.0362	1.16678e-15	1.39949	-0.508504	2.33915	0.419711	0.822248	4	0	5.30419e-06
ENSG00000164674.15	SYTL3	0.11955	40	4	0.0207872	Pituitary	0.9756	Heart_Atrial_Appendage	29.6921	8.11557e-16	1.12592	-1.87715	2.31183	-0.95357	1.36454	4	0	5.30508e-06
ENSG00000187021.14	PNLIPRP1	0.119566	27	3	0.0121	Brain_Frontal_Cortex_BA9	0.9944	Adipose_Visceral_Omentum	23.3128	9.58297e-16	0.946904	-2.50921	1.15443	-0.0786904	0.572233	3	0	5.30577e-06
ENSG00000008196.12	TFAP2B	0.119602	14	4	0.0181523	Nerve_Tibial	0.7072	Skin_Not_Sun_Exposed_Suprapubic	8.06717	4.39875e-19	0.65854	-1.90434	2.3625	1.33999	1.25145	4	0	5.30739e-06
ENSG00000198168.8	SVIP	0.119626	48	2	0.150408	Skin_Sun_Exposed_Lower_leg	0.683784	Nerve_Tibial	41.9835	8.99496e-16	4.50873	-1.1359	1.43809	0.781022	0.69507	2	0	5.30847e-06
ENSG00000100365.14	NCF4	0.119688	43	4	0.0218638	Stomach	0.9201	Spleen	28.1095	1.28151e-15	1.04391	-2.29273	-0.100308	-1.42571	0.527875	4	0	5.31118e-06
ENSG00000102595.19	UGGT2	0.119693	48	3	0.057539	Brain_Frontal_Cortex_BA9	0.937338	Brain_Hypothalamus	28.3436	2.42842e-15	3.43539	-1.77774	1.89919	-0.0828927	0.885082	3	0	5.31143e-06
ENSG00000144820.7	ADGRG7	0.119709	6	1	0.1194	Testis	0.120768	Liver	5.99999	1.79512e-17	5.99999	1.55156	1.5573	1.55599	0.00232764	1	0	5.31216e-06
ENSG00000100426.6	ZBED4	0.119714	48	4	0.0997068	Lung	0.965456	Skin_Sun_Exposed_Lower_leg	33.5558	6.06996e-16	1.45155	-1.31971	1.64628	0.913289	0.715817	4	0	5.31234e-06
ENSG00000085999.11	RAD54L	0.119874	34	8	0.02397	Brain_Spinal_cord_cervical_c-1	0.9047	Artery_Aorta	13.3728	3.41387e-16	0.520078	-2.25761	1.70358	-0.686435	1.28252	8	0	5.31946e-06
ENSG00000048342.15	CC2D2A	0.119906	34	7	0.008858	Esophagus_Gastroesophageal_Junction	0.8986	Kidney_Cortex	18.0893	5.18225e-16	0.624554	-2.61749	2.61749	-0.9686	1.71584	7	0	5.3209e-06
ENSG00000272180.1	RP11-481J13.1	0.11994	41	4	0.0228458	Esophagus_Muscularis	0.957709	Colon_Transverse	16.0925	2.44088e-16	2.86661	-1.50825	2.276	0.76496	1.02474	4	0	5.3224e-06
ENSG00000227564.2	LINC00376	0.12	1	1	0.12	Testis	0.12	Testis	1	1	1	1.55477	1.55477	1.55477	NA	1	0	5.32505e-06
ENSG00000183549.10	ACSM5	0.120023	47	6	0.00829822	Adipose_Subcutaneous	0.976479	Thyroid	23.5163	1.77041e-15	1.00964	-2.63969	1.81425	-0.475995	1.36457	6	0	5.32608e-06
ENSG00000092068.19	SLC7A8	0.12007	41	11	0.007333	Brain_Cortex	0.869132	Brain_Anterior_cingulate_cortex_BA24	12.7378	3.85856e-16	0.588687	-2.68133	2.45019	-0.207622	1.44345	11	0	5.32817e-06
ENSG00000226813.2	LINC01941	0.1201	1	1	0.1201	Testis	0.1201	Testis	1	1	1	-1.55435	-1.55435	-1.55435	NA	1	0	5.32949e-06
ENSG00000198816.6	ZNF358	0.120103	47	5	0.007788	Muscle_Skeletal	0.82952	Thyroid	31.818	5.5139e-16	1.08071	-2.66113	1.66027	-1.31524	1.15348	5	0	5.32962e-06
ENSG00000039123.15	SKIV2L2	0.120123	47	4	0.115342	Brain_Cerebellar_Hemisphere	0.590007	Lung	23.846	6.15817e-16	0.970342	-1.38944	1.57463	0.986758	0.818451	4	0	5.33052e-06
ENSG00000108828.15	VAT1	0.120212	47	4	0.0159607	Esophagus_Mucosa	0.957284	Muscle_Skeletal	40.7718	3.48294e-15	1.53844	-1.37189	2.40981	1.17458	0.660071	4	0	5.33448e-06
ENSG00000126001.15	CEP250	0.120258	33	2	0.0006172	Brain_Hippocampus	0.5869	Breast_Mammary_Tissue	28.6133	8.16542e-16	2.88193	-3.42394	2.39664	0.612212	1.89176	2	0	5.33648e-06
ENSG00000008516.16	MMP25	0.120334	37	4	0.1001	Brain_Cortex	0.995936	Muscle_Skeletal	29.5494	1.13846e-15	1.10135	-1.64437	1.39406	0.00902401	0.663626	4	0	5.33985e-06
ENSG00000172399.5	MYOZ2	0.12035	44	6	0.00530275	Adrenal_Gland	0.978386	Artery_Tibial	20.6331	7.05378e-16	0.768814	-2.78804	1.72336	-0.419519	1.02304	6	0	5.3406e-06
ENSG00000230033.1	RP5-1121A15.3	0.120409	4	3	0.0159356	Testis	0.2933	Brain_Cerebellum	2.93103	0.00145042	0.121359	1.05091	2.41039	1.95308	0.621277	3	0	5.3432e-06
ENSG00000163812.13	ZDHHC3	0.120455	31	3	0.0230807	Brain_Putamen_basal_ganglia	0.7627	Brain_Frontal_Cortex_BA9	20.1228	4.21799e-16	1.25749	-1.46912	2.2721	1.29623	1.22165	3	0	5.34526e-06
ENSG00000253238.1	RP11-941H19.3	0.120463	1	1	0.120463	Testis	0.120463	Testis	1	1	1	-1.55283	-1.55283	-1.55283	NA	1	0	5.34559e-06
ENSG00000213931.5	HBE1	0.12047	17	4	0.1113	Adipose_Visceral_Omentum	0.5433	Brain_Hippocampus	14.029	7.27015e-18	0.551355	-1.46544	1.59238	1.33489	0.762589	4	0	5.34591e-06
ENSG00000188739.14	RBM34	0.120517	31	2	0.04323	Artery_Coronary	0.754157	Whole_Blood	28.9942	6.25688e-16	1.07199	-2.02148	2.02148	1.25757	1.43619	2	0	5.348e-06
ENSG00000100354.20	TNRC6B	0.120553	6	4	0.0331106	Muscle_Skeletal	0.509576	Cells_Cultured_fibroblasts	3.47945	3.26044e-16	0.274618	-2.13074	0.67386	-1.33067	1.12091	4	0	5.34961e-06
ENSG00000138035.14	PNPT1	0.120574	48	4	0.0141313	Breast_Mammary_Tissue	0.616941	Brain_Anterior_cingulate_cortex_BA24	23.6808	7.71129e-16	0.982419	-2.45391	2.08551	-0.541255	1.65384	4	0	5.3505e-06
ENSG00000248709.1	CTC-505O3.2	0.1206	1	1	0.1206	Liver	0.1206	Liver	1	1	1	-1.55226	-1.55226	-1.55226	NA	1	0	5.35167e-06
ENSG00000178199.13	ZC3H12D	0.12063	29	4	0.01825	Whole_Blood	0.847368	Brain_Nucleus_accumbens_basal_ganglia	16.1177	3.97908e-16	1.69014	-2.08853	2.36051	0.623347	1.31273	4	0	5.35301e-06
ENSG00000080573.6	COL5A3	0.120631	35	9	0.00350836	Artery_Aorta	0.813881	Lung	15.9749	7.72677e-16	0.562391	-1.59924	2.91928	0.0914228	1.3664	9	0	5.35306e-06
ENSG00000129673.9	AANAT	0.120671	34	3	0.0370985	Esophagus_Muscularis	0.2466	Brain_Cerebellum	29.5597	9.0802e-16	0.990955	1.15865	2.08468	1.75973	0.312531	3	0	5.35484e-06
ENSG00000164265.8	SCGB3A2	0.120674	10	7	0.01384	Pituitary	0.874101	Nerve_Tibial	3.20705	3.57184e-18	0.410216	-2.46139	1.26469	0.270121	1.13684	7	0	5.35496e-06
ENSG00000152359.14	POC5	0.120734	49	4	0.0272321	Testis	1	Esophagus_Mucosa	42.3404	1.14932e-15	1.50768	-1.77161	2.20817	-0.819609	0.683355	4	0	5.3576e-06
ENSG00000173662.20	TAS1R1	0.120748	38	1	0.0812791	Skin_Sun_Exposed_Lower_leg	0.1427	Adipose_Subcutaneous	37.5836	1.03523e-15	37.5836	-1.57338	1.74331	0.819072	1.32765	1	0	5.35823e-06
ENSG00000130332.14	LSM7	0.120887	48	2	0.0580832	Cells_Cultured_fibroblasts	0.731921	Brain_Frontal_Cortex_BA9	44.4046	2.61644e-15	2.85897	-0.372125	1.89507	0.770631	0.483904	2	0	5.36443e-06
ENSG00000177599.12	ZNF491	0.120967	40	2	0.02096	Testis	0.793834	Brain_Cerebellar_Hemisphere	29.236	7.50539e-16	9.05948	-2.02885	2.3087	-1.15536	1.03532	2	0	5.36796e-06
ENSG00000144909.7	OSBPL11	0.121009	45	5	0.129932	Cells_Cultured_fibroblasts	0.992424	Brain_Cerebellum	17.9726	2.99246e-16	1.17903	-1.51437	1.47171	-0.24366	1.13964	5	0	5.36983e-06
ENSG00000103978.15	TMEM87A	0.121021	42	2	0.0289405	Thyroid	0.948	Heart_Left_Ventricle	35.2829	5.06485e-16	4.82779	-0.590284	2.1843	0.265652	0.730004	2	0	5.37037e-06
ENSG00000107362.13	ABHD17B	0.121037	19	2	0.0258902	Colon_Transverse	0.533	Brain_Frontal_Cortex_BA9	12.7323	4.9298e-19	5.96896	-1.89081	2.22786	0.626684	1.51839	2	0	5.37107e-06
ENSG00000151914.19	DST	0.121087	12	4	0.01498	Muscle_Skeletal	0.686489	Brain_Hippocampus	7.21656	1.50496e-17	0.415802	-1.28469	2.43286	0.21871	1.25854	4	0	5.37329e-06
ENSG00000076382.16	SPAG5	0.121092	39	1	0.120195	Small_Intestine_Terminal_Ileum	0.7295	Esophagus_Muscularis	37.028	1.27305e-15	37.028	-1.55395	1.55395	-1.04958	1.11169	1	0	5.37351e-06
ENSG00000175203.15	DCTN2	0.121127	10	2	0.0459	Artery_Aorta	0.6216	Adipose_Visceral_Omentum	9.2972	2.33612e-18	0.686256	-1.99631	1.99631	-1.39827	1.27937	2	0	5.37505e-06
ENSG00000223891.5	OSER1-AS1	0.121128	49	3	0.0256638	Brain_Hippocampus	0.97243	Testis	41.4051	1.35784e-15	1.95593	-2.23126	1.84785	-0.0619777	0.720078	3	0	5.37512e-06
ENSG00000158850.14	B4GALT3	0.121151	45	4	0.2322	Artery_Tibial	0.958443	Breast_Mammary_Tissue	26.9862	8.12517e-16	1.16112	-1.15833	1.19471	-0.250441	0.900063	4	0	5.37613e-06
ENSG00000138759.18	FRAS1	0.121247	42	8	0.00807528	Brain_Hippocampus	1	Brain_Spinal_cord_cervical_c-1	21.3853	1.36116e-15	0.760684	-1.517	2.64891	0.307891	0.899385	8	0	5.38039e-06
ENSG00000261390.5	MAFTRR	0.121257	42	1	0.0255178	Esophagus_Mucosa	0.51473	Uterus	39.7581	7.40547e-16	39.7581	-0.65149	2.23347	1.47628	0.409116	1	0	5.38081e-06
ENSG00000177283.7	FZD8	0.121274	14	4	0.04467	Testis	0.575624	Breast_Mammary_Tissue	9.64588	2.49691e-22	0.973618	-2.00775	-0.559788	-0.964647	0.478646	4	0	5.38159e-06
ENSG00000106399.11	RPA3	0.12144	46	4	0.01878	Spleen	0.9605	Brain_Hippocampus	31.7334	1.0629e-15	1.14835	-1.48933	2.34987	-0.602623	0.642455	4	0	5.38896e-06
ENSG00000105559.11	PLEKHA4	0.121463	47	2	0.0151368	Brain_Nucleus_accumbens_basal_ganglia	0.718893	Colon_Sigmoid	35.9076	1.08669e-15	10.5928	-2.42909	2.01984	-1.14029	0.863422	2	0	5.38997e-06
ENSG00000157766.15	ACAN	0.121565	38	6	0.01011	Esophagus_Mucosa	0.99472	Skin_Not_Sun_Exposed_Suprapubic	23.4251	4.9996e-16	0.900443	-2.57204	1.00224	-0.0668923	0.881797	6	0	5.3945e-06
ENSG00000240505.8	TNFRSF13B	0.121577	5	4	0.01412	Stomach	0.8496	Brain_Putamen_basal_ganglia	2.29048	1.13736e-16	0.434373	-2.4542	1.13256	-0.0616207	1.39293	4	0	5.39505e-06
ENSG00000239205.1	LINC02023	0.1216	1	1	0.1216	Colon_Transverse	0.1216	Colon_Transverse	1	1	1	1.54809	1.54809	1.54809	NA	1	0	5.39605e-06
ENSG00000116771.5	AGMAT	0.121676	48	3	0.00964338	Skin_Not_Sun_Exposed_Suprapubic	0.630611	Prostate	24.3916	3.54765e-16	5.60833	-2.45482	2.58836	-0.308563	1.62459	3	0	5.39944e-06
ENSG00000183715.13	OPCML	0.121678	39	4	0.0769333	Artery_Tibial	0.57766	Esophagus_Gastroesophageal_Junction	33.0232	1.13529e-15	1.36603	-1.76184	1.76876	0.601754	0.741768	4	0	5.3995e-06
ENSG00000178977.3	LINC00324	0.12175	28	3	0.019006	Thyroid	0.2573	Adipose_Visceral_Omentum	13.9692	1.33274e-15	1.07566	1.1328	2.34541	1.48634	0.350879	3	0	5.4027e-06
ENSG00000005981.12	ASB4	0.121766	28	6	0.025271	Brain_Frontal_Cortex_BA9	0.9653	Colon_Sigmoid	19.0924	5.35541e-16	0.817519	-1.30205	2.23724	-0.332291	0.977507	6	0	5.40343e-06
ENSG00000214146.2	LINC02026	0.121806	18	5	0.0605	Testis	0.995095	Adipose_Subcutaneous	11.4931	5.53055e-18	0.9501	-1.44949	1.87713	0.448077	0.980886	5	0	5.4052e-06
ENSG00000108639.7	SYNGR2	0.121858	47	3	0.00764092	Liver	0.94908	Brain_Nucleus_accumbens_basal_ganglia	23.8745	1.21317e-15	8.49694	-2.66754	2.34065	0.536415	1.36441	3	0	5.40748e-06
ENSG00000271752.1	RP11-269M20.3	0.121885	14	2	0.1992	Brain_Cortex	0.898173	Pituitary	10.8402	5.35179e-18	3.15977	-1.28383	0.909663	-0.277066	1.00699	2	0	5.40871e-06
ENSG00000121060.16	TRIM25	0.121908	15	3	0.009746	Brain_Anterior_cingulate_cortex_BA24	0.9804	Nerve_Tibial	8.97226	3.94733e-18	0.907358	-0.840372	2.58471	0.758866	1.19128	3	0	5.40972e-06
ENSG00000134775.15	FHOD3	0.121909	44	7	0.0175572	Heart_Left_Ventricle	0.9401	Brain_Cortex	21.2614	1.48638e-15	0.817268	-2.37483	0.271638	-1.20256	0.773113	7	0	5.40977e-06
ENSG00000205629.11	LCMT1	0.121921	18	7	0.005774	Heart_Atrial_Appendage	0.9518	Lung	9.05964	3.96403e-17	0.477315	-2.76035	1.49544	0.109764	1.00354	7	0	5.41028e-06
ENSG00000237471.1	AC073115.6	0.121966	3	3	0.09558	Small_Intestine_Terminal_Ileum	0.18784	Spleen	1.67423	0.381948	0.381948	-1.317	1.66667	0.559239	1.63366	3	0	5.4123e-06
ENSG00000129292.20	PHF20L1	0.121975	48	4	0.02575	Brain_Cortex	0.949591	Esophagus_Mucosa	30.3707	8.65464e-16	3.80662	-2.22996	0.580318	-1.0685	0.70073	4	0	5.41268e-06
ENSG00000137713.15	PPP2R1B	0.122026	48	3	0.0485993	Liver	0.98685	Adipose_Subcutaneous	36.7791	2.10361e-15	1.75565	-1.97209	1.06252	-0.803387	0.82044	3	0	5.41496e-06
ENSG00000140612.13	SEC11A	0.122129	49	4	0.0780255	Cells_EBV-transformed_lymphocytes	0.902668	Brain_Cerebellar_Hemisphere	34.5544	7.03088e-16	1.63319	-1.76226	0.8184	-0.638932	0.70146	4	0	5.41952e-06
ENSG00000117318.8	ID3	0.122133	21	3	0.02728	Thyroid	0.774	Heart_Atrial_Appendage	16.1388	8.59975e-19	0.710039	-1.08302	2.20749	-0.18472	1.37158	3	0	5.41969e-06
ENSG00000117215.14	PLA2G2D	0.122169	19	4	0.00607	Testis	0.5824	Artery_Aorta	10.7052	1.80951e-17	0.458703	-2.74398	-0.549882	-1.24892	0.911586	4	0	5.42131e-06
ENSG00000101457.12	DNTTIP1	0.122175	49	2	0.09594	Prostate	0.911275	Brain_Cerebellar_Hemisphere	46.4208	3.75945e-15	2.24728	0.111431	1.66486	1.12709	0.390739	2	0	5.42159e-06
ENSG00000151962.7	RBM46	0.122215	3	2	0.1219	Nerve_Tibial	0.261	Breast_Mammary_Tissue	2.0354	4.84944e-17	0.964603	-1.54685	1.12403	0.233738	1.54203	2	0	5.42333e-06
ENSG00000122912.14	SLC25A16	0.122231	47	3	0.103067	Colon_Sigmoid	0.938902	Minor_Salivary_Gland	39.426	1.0347e-15	2.07939	-1.63016	1.20313	-0.596843	0.695415	3	0	5.42403e-06
ENSG00000166987.14	MBD6	0.122263	29	2	0.02045	Thyroid	0.8657	Esophagus_Mucosa	26.9257	8.80075e-16	0.999097	0.169123	2.31799	1.95154	0.371908	2	0	5.42546e-06
ENSG00000105223.19	PLD3	0.122266	49	5	0.02814	Heart_Left_Ventricle	0.9391	Adipose_Visceral_Omentum	24.5624	6.69035e-16	1.00567	-1.79859	2.19533	0.278305	1.32925	5	0	5.42561e-06
ENSG00000144410.4	CPO	0.122271	14	10	0.01494	Brain_Substantia_nigra	0.9963	Brain_Cortex	3.91483	4.4322e-17	0.16511	-2.43383	0.640266	-0.715713	1.11911	10	0	5.42584e-06
ENSG00000230699.2	RP11-54O7.1	0.122296	44	3	0.0119196	Small_Intestine_Terminal_Ileum	0.996432	Breast_Mammary_Tissue	29.0609	7.06037e-16	5.0298	-2.51452	2.20706	-1.18604	0.943012	3	0	5.42695e-06
ENSG00000084636.17	COL16A1	0.122333	47	4	0.0153286	Pancreas	0.8506	Brain_Anterior_cingulate_cortex_BA24	28.4954	1.16838e-15	1.00095	-2.31359	2.42452	1.49346	0.909054	4	0	5.42857e-06
ENSG00000248391.5	LINC02064	0.122346	1	1	0.122346	Testis	0.122346	Testis	1	1	1	-1.545	-1.545	-1.545	NA	1	0	5.42917e-06
ENSG00000197265.8	GTF2E2	0.122369	34	4	0.00653965	Esophagus_Muscularis	0.911549	Skin_Sun_Exposed_Lower_leg	18.9447	4.85059e-16	0.795297	-2.04293	2.71942	0.737753	1.36729	4	0	5.43017e-06
ENSG00000276085.1	CCL3L3	0.122427	31	6	0.04894	Brain_Hypothalamus	0.952139	Prostate	20.3098	5.40733e-16	0.757194	-1.29971	1.96911	-0.308765	0.720567	6	0	5.43277e-06
ENSG00000142347.16	MYO1F	0.122437	39	6	0.0199834	Skin_Not_Sun_Exposed_Suprapubic	0.7259	Artery_Coronary	27.3576	1.33427e-15	1.02033	-2.32666	1.77936	-1.46119	1.23605	6	0	5.43318e-06
ENSG00000273344.1	PAXIP1-AS1	0.122451	48	3	0.00783703	Testis	0.264185	Spleen	39.209	9.47189e-16	3.12925	1.11655	2.65901	1.97936	0.39634	3	0	5.43381e-06
ENSG00000133030.20	MPRIP	0.12254	48	5	0.0227	Adrenal_Gland	0.928523	Skin_Sun_Exposed_Lower_leg	17.8558	2.94947e-16	1.15958	-2.27845	2.1537	-0.380897	1.28337	5	0	5.43776e-06
ENSG00000181963.5	OR52K2	0.1226	1	1	0.1226	Whole_Blood	0.1226	Whole_Blood	1	1	1	1.54395	1.54395	1.54395	NA	1	0	5.44043e-06
ENSG00000065989.15	PDE4A	0.122612	48	7	0.00309878	Heart_Left_Ventricle	0.99908	Ovary	23.3111	1.44808e-15	0.788695	-2.95777	0.951797	-0.401868	1.0883	7	0	5.44096e-06
ENSG00000105619.13	TFPT	0.122633	35	5	0.00902683	Pituitary	0.9915	Adipose_Subcutaneous	17.7746	7.16192e-16	0.994103	-2.61104	1.16794	-1.28271	1.08017	5	0	5.44188e-06
ENSG00000169397.3	RNASE3	0.122636	33	4	0.06913	Prostate	0.966288	Colon_Sigmoid	24.4313	6.86296e-16	0.998292	-1.81757	1.81757	0.0743183	1.03493	4	0	5.44201e-06
ENSG00000028528.14	SNX1	0.12266	34	2	0.04405	Brain_Hippocampus	0.9204	Skin_Sun_Exposed_Lower_leg	27.0393	1.62662e-15	6.67201	-2.01361	1.92644	-0.223272	0.925451	2	0	5.44308e-06
ENSG00000175066.15	GK5	0.122701	39	6	0.00779357	Adipose_Visceral_Omentum	0.7644	Esophagus_Gastroesophageal_Junction	19.9588	4.83245e-16	1.40447	-2.66088	1.82515	-0.618092	1.44488	6	0	5.4449e-06
ENSG00000204256.12	BRD2	0.122757	49	5	0.0149365	Lung	0.909133	Cells_Cultured_fibroblasts	26.9258	1.82599e-15	2.46107	-2.43391	1.18025	-1.15441	0.944071	5	0	5.4474e-06
ENSG00000142765.17	SYTL1	0.122872	47	5	0.0189071	Colon_Sigmoid	0.994157	Vagina	27.5011	4.78872e-16	1.03615	-2.26007	2.34736	-0.164536	1.06338	5	0	5.45251e-06
ENSG00000274251.1	CTC-1337H24.3	0.122881	2	2	0.1174	Testis	0.2414	Adipose_Visceral_Omentum	1.0911	0.9089	0.9089	-1.56578	-1.17149	-1.36864	0.278802	2	0	5.4529e-06
ENSG00000166407.13	LMO1	0.122883	37	6	0.0102059	Muscle_Skeletal	0.9146	Brain_Cerebellar_Hemisphere	18.6428	9.18742e-16	1.22612	-1.79615	2.56877	-0.138985	1.12591	6	0	5.45298e-06
ENSG00000112079.8	STK38	0.122888	48	5	0.000739543	Thyroid	0.890117	Heart_Atrial_Appendage	20.753	6.33571e-16	0.944048	-2.15939	3.37448	0.977166	1.46647	5	0	5.4532e-06
ENSG00000270074.1	RP11-351I21.11	0.122898	12	7	0.06201	Nerve_Tibial	0.649038	Lung	5.87757	1.20084e-17	0.22422	-1.0381	1.86622	0.0619827	1.24067	7	0	5.45364e-06
ENSG00000100711.13	ZFYVE21	0.122948	28	6	0.00455104	Adipose_Subcutaneous	0.9241	Brain_Cerebellum	16.8981	9.86236e-16	0.693387	-0.832446	2.8372	1.49361	1.43537	6	0	5.45588e-06
ENSG00000229621.1	LINC01822	0.122956	2	2	0.04575	Heart_Atrial_Appendage	0.5917	Testis	1.04425	0.955755	0.955755	0.536374	1.99769	1.26703	1.03331	2	0	5.45621e-06
ENSG00000188037.10	CLCN1	0.122996	17	3	0.0276	Esophagus_Mucosa	0.812557	Lung	12.8031	4.82493e-18	1.03705	-2.20293	1.97924	1.35071	1.21374	3	0	5.45799e-06
ENSG00000150782.11	IL18	0.12306	39	4	0.117399	Skin_Sun_Exposed_Lower_leg	0.971218	Artery_Tibial	26.7938	1.14426e-15	0.968644	-1.26968	1.56579	0.0584031	0.847736	4	0	5.46083e-06
ENSG00000130176.7	CNN1	0.123061	48	4	0.1131	Artery_Tibial	0.993066	Brain_Putamen_basal_ganglia	20.2967	2.87656e-16	2.09095	-1.5715	1.58441	-0.595831	0.830897	4	0	5.46087e-06
ENSG00000179580.9	RNF151	0.123093	7	3	0.01847	Brain_Putamen_basal_ganglia	0.4462	Small_Intestine_Terminal_Ileum	5.55759	6.81999e-18	0.414177	0.761765	2.35606	1.18038	0.561706	3	0	5.46228e-06
ENSG00000167984.17	NLRC3	0.123107	48	3	0.0470442	Cells_Cultured_fibroblasts	0.940581	Adipose_Visceral_Omentum	39.3981	2.53062e-15	1.61153	-1.9859	1.38256	-1.06395	0.807032	3	0	5.46294e-06
ENSG00000115255.10	REEP6	0.123111	40	5	0.01103	Lung	0.9905	Adipose_Visceral_Omentum	22.1003	5.27993e-16	0.817537	-1.69511	2.54175	-0.0490623	0.837046	5	0	5.46309e-06
ENSG00000142676.12	RPL11	0.123203	46	3	0.0283186	Breast_Mammary_Tissue	1	Adipose_Visceral_Omentum	41.072	6.15485e-16	1.48407	-2.19284	1.62202	-0.0620143	0.530643	3	0	5.46719e-06
ENSG00000121361.3	KCNJ8	0.123242	46	2	0.00170572	Adrenal_Gland	0.5649	Artery_Aorta	34.0771	7.41325e-16	10.1169	-0.575579	3.1372	0.467487	1.00926	2	0	5.46889e-06
ENSG00000145103.12	ILDR1	0.123285	19	4	0.00834267	Testis	0.6402	Adrenal_Gland	16.0695	1.99717e-17	0.773674	-2.63788	0.491179	0.0185572	0.790668	4	0	5.47083e-06
ENSG00000197302.10	ZNF720	0.123338	44	3	0.04125	Brain_Caudate_basal_ganglia	0.969974	Nerve_Tibial	28.8018	1.06053e-15	1.56578	-1.81191	2.04101	0.883537	1.13509	3	0	5.47318e-06
ENSG00000112038.17	OPRM1	0.123356	5	4	0.0174718	Brain_Cerebellum	0.6481	Brain_Nucleus_accumbens_basal_ganglia	2.61997	0.0780676	0.292909	-2.37663	-0.456403	-1.70507	0.741671	4	0	5.47397e-06
ENSG00000253138.5	LINC00967	0.123426	6	2	0.05266	Brain_Cortex	0.3593	Stomach	5.2458	3.84632e-17	0.754203	0.9167	1.9377	1.25703	0.527242	2	0	5.47707e-06
ENSG00000163462.17	TRIM46	0.123437	18	2	0.04861	Brain_Anterior_cingulate_cortex_BA24	0.6967	Pituitary	15.2772	1.92762e-17	2.17723	-1.972	1.972	1.29906	1.34126	2	0	5.47758e-06
ENSG00000238142.1	RP11-108M9.4	0.12344	49	6	0.0142239	Esophagus_Gastroesophageal_Junction	0.980148	Cells_EBV-transformed_lymphocytes	31.6505	3.09978e-15	1.27845	-0.623961	2.45156	0.918689	0.741548	6	0	5.47769e-06
ENSG00000197852.9	FAM212B	0.123494	46	5	0.00331951	Esophagus_Mucosa	0.95051	Brain_Hippocampus	22.9392	4.76491e-16	1.32429	-2.93649	2.14126	-1.43008	1.15657	5	0	5.48011e-06
ENSG00000088833.17	NSFL1C	0.123496	39	5	0.014703	Artery_Aorta	0.9267	Brain_Frontal_Cortex_BA9	24.6628	2.40336e-15	1.14724	-0.0919975	2.43961	1.30192	0.671206	5	0	5.48018e-06
ENSG00000198099.8	ADH4	0.123592	30	5	0.1098	Spleen	0.995836	Colon_Sigmoid	18.179	9.69224e-16	0.978026	-1.59909	1.59774	0.284118	0.833973	5	0	5.48445e-06
ENSG00000132153.14	DHX30	0.1236	10	1	0.1236	Artery_Coronary	0.1236	Artery_Tibial	10	2.59516e-32	10	-1.53984	-1.53984	-1.53984	1.4803e-16	1	0	5.4848e-06
ENSG00000114978.17	MOB1A	0.123613	49	2	0.037968	Brain_Frontal_Cortex_BA9	0.920109	Nerve_Tibial	25.788	6.72957e-16	22.4566	-2.0752	1.71258	-0.722583	1.28926	2	0	5.48537e-06
ENSG00000226994.7	AC012593.1	0.123659	6	2	0.04502	Brain_Anterior_cingulate_cortex_BA24	0.9495	Brain_Spinal_cord_cervical_c-1	5.06367	4.54654e-17	0.936335	0.0633347	2.00447	1.68095	0.792464	2	0	5.48742e-06
ENSG00000165801.9	ARHGEF40	0.123673	48	2	0.000260329	Uterus	0.662688	Colon_Transverse	40.239	9.91922e-16	3.3771	-3.65188	0.542172	-1.82362	0.631594	2	0	5.48803e-06
ENSG00000198121.13	LPAR1	0.123681	39	8	0.01087	Brain_Cerebellar_Hemisphere	0.7427	Breast_Mammary_Tissue	13.5028	6.00478e-16	0.538655	-2.22119	2.54685	0.8844	1.45262	8	0	5.48839e-06
ENSG00000151849.14	CENPJ	0.123764	46	5	0.009223	Colon_Transverse	0.968679	Cells_EBV-transformed_lymphocytes	22.6327	6.24368e-16	1.73131	-2.6006	2.60368	0.580349	1.48461	5	0	5.49209e-06
ENSG00000259889.1	RP11-315F22.1	0.1238	1	1	0.1238	Kidney_Cortex	0.1238	Kidney_Cortex	1	1	1	1.53902	1.53902	1.53902	NA	1	0	5.49368e-06
ENSG00000105676.13	ARMC6	0.123832	33	4	0.04199	Esophagus_Gastroesophageal_Junction	0.8264	Small_Intestine_Terminal_Ileum	22.9837	1.10923e-15	0.974755	-2.03362	1.54189	-1.09772	1.19325	4	0	5.4951e-06
ENSG00000165409.16	TSHR	0.123867	36	5	0.0380417	Skin_Not_Sun_Exposed_Suprapubic	0.915671	Brain_Nucleus_accumbens_basal_ganglia	15.2986	4.58633e-16	0.788924	-1.63424	2.0744	0.33841	1.23081	5	0	5.49666e-06
ENSG00000114656.10	KIAA1257	0.123898	33	4	0.0525305	Brain_Cerebellar_Hemisphere	0.8601	Adipose_Visceral_Omentum	20.7788	6.20047e-16	0.858191	-1.65547	1.93876	0.506289	1.12916	4	0	5.49803e-06
ENSG00000092531.9	SNAP23	0.123919	35	4	0.0114012	Brain_Hypothalamus	0.897882	Breast_Mammary_Tissue	17.6327	8.39483e-16	2.38739	-2.53016	0.493301	-0.787274	0.965122	4	0	5.49895e-06
ENSG00000180574.3	EIF2S3L	0.12401	44	2	0.0410761	Pituitary	0.926722	Ovary	24.3897	3.4464e-16	19.6103	-2.04276	1.71399	-1.17163	0.773176	2	0	5.50301e-06
ENSG00000251628.1	RP11-371M22.1	0.12402	3	3	0.02171	Esophagus_Muscularis	0.75729	Brain_Frontal_Cortex_BA9	1.29056	0.762722	0.762722	-2.2954	-0.309042	-1.12123	1.04148	3	0	5.50342e-06
ENSG00000109670.13	FBXW7	0.12405	47	2	0.0335711	Adrenal_Gland	0.2766	Brain_Hypothalamus	35.167	4.89507e-16	11.0232	-2.12519	-1.08799	-1.24034	0.294516	2	0	5.50478e-06
ENSG00000163069.12	SGCB	0.124098	49	4	0.08066	Minor_Salivary_Gland	0.9925	Skin_Sun_Exposed_Lower_leg	19.7794	3.6645e-16	2.31732	-1.74687	1.74687	-0.144329	1.38671	4	0	5.50691e-06
ENSG00000231877.1	RP11-177F15.1	0.1241	1	1	0.1241	Uterus	0.1241	Uterus	1	1	1	-1.53779	-1.53779	-1.53779	NA	1	0	5.50699e-06
ENSG00000167748.10	KLK1	0.124197	46	8	0.00861766	Stomach	0.9255	Pancreas	19.7768	7.49461e-16	0.77966	-1.99682	2.62686	0.0153888	0.797272	8	0	5.51128e-06
ENSG00000264247.1	LINC00909	0.124204	48	2	0.0366146	Muscle_Skeletal	0.974009	Adipose_Visceral_Omentum	34.1884	1.19811e-15	11.5892	-0.314731	2.09004	0.823567	0.634377	2	0	5.51162e-06
ENSG00000111911.6	HINT3	0.124283	49	3	0.05276	Brain_Hippocampus	0.883098	Brain_Substantia_nigra	37.5577	9.29257e-16	1.74189	-1.07584	1.93688	-0.449622	0.967215	3	0	5.51509e-06
ENSG00000167986.13	DDB1	0.124321	9	2	0.04945	Thyroid	0.295253	Adipose_Subcutaneous	8.07592	1.27041e-17	0.924083	-1.96469	1.96469	-1.1935	1.5474	2	0	5.51678e-06
ENSG00000096063.15	SRPK1	0.124344	49	3	0.0279257	Esophagus_Mucosa	0.9739	Spleen	34.4944	1.03267e-15	1.3943	-2.19833	0.497485	-0.497221	0.510217	3	0	5.5178e-06
ENSG00000073712.14	FERMT2	0.124478	35	5	0.0215775	Brain_Frontal_Cortex_BA9	0.968395	Artery_Coronary	19.4278	2.87444e-16	0.656029	-2.29297	2.29772	-0.0754184	0.995541	5	0	5.52376e-06
ENSG00000134343.12	ANO3	0.124482	30	6	0.0222245	Artery_Tibial	0.879857	Thyroid	19.1948	1.49616e-15	0.831339	-2.28651	0.696046	-1.58336	0.690446	6	0	5.52395e-06
ENSG00000237342.1	AL132796.1	0.1245	1	1	0.1245	Testis	0.1245	Testis	1	1	1	-1.53616	-1.53616	-1.53616	NA	1	0	5.52474e-06
ENSG00000214756.7	METTL12	0.124503	38	1	0.09636	Thyroid	0.153114	Skin_Sun_Exposed_Lower_leg	37.8888	5.54325e-16	37.8888	-1.66276	-1.42862	-1.53396	0.0273624	1	0	5.52487e-06
ENSG00000125841.12	NRSN2	0.124587	21	7	0.004211	Brain_Cerebellum	1	Small_Intestine_Terminal_Ileum	10.9137	2.58213e-17	0.696746	-2.86191	2.07235	-0.0329153	1.35612	7	0	5.52859e-06
ENSG00000103227.18	LMF1	0.124605	47	4	0.00694418	Skin_Sun_Exposed_Lower_leg	0.571584	Brain_Cerebellum	29.1743	1.57812e-15	1.53905	-0.731239	2.69951	1.65071	0.735984	4	0	5.52942e-06
ENSG00000250402.2	RP11-395P13.4	0.124613	1	1	0.124613	Testis	0.124613	Testis	1	1	1	-1.5357	-1.5357	-1.5357	NA	1	0	5.52976e-06
ENSG00000187775.16	DNAH17	0.124692	27	11	0.008338	Adipose_Subcutaneous	0.946604	Brain_Nucleus_accumbens_basal_ganglia	13.859	1.33124e-15	0.492878	-1.08912	2.63807	1.01907	1.01545	11	0	5.53327e-06
ENSG00000125257.13	ABCC4	0.124783	38	14	0.02	Pancreas	0.968065	Adrenal_Gland	9.31475	7.61719e-16	0.38286	-1.73566	2.32635	-0.0793876	1.04612	14	0	5.53731e-06
ENSG00000125255.6	SLC10A2	0.1248	1	1	0.1248	Skin_Sun_Exposed_Lower_leg	0.1248	Skin_Sun_Exposed_Lower_leg	1	1	1	1.53493	1.53493	1.53493	NA	1	0	5.53805e-06
ENSG00000251504.1	LINC01099	0.124822	12	8	0.0480952	Pancreas	0.8773	Brain_Caudate_basal_ganglia	4.49365	8.51325e-17	0.221096	-1.97653	0.804369	-0.425424	1.05532	8	0	5.53903e-06
ENSG00000164327.12	RICTOR	0.124826	25	4	0.0333912	Skin_Not_Sun_Exposed_Suprapubic	0.9207	Skin_Sun_Exposed_Lower_leg	14.4431	3.38276e-17	0.967452	-2.12735	1.12828	-0.66612	0.677337	4	0	5.53919e-06
ENSG00000087494.15	PTHLH	0.124857	11	10	0.0188424	Lung	0.7249	Spleen	2.44415	1.64188e-17	0.211737	-1.86909	2.34863	0.191085	1.45739	10	0	5.5406e-06
ENSG00000178997.11	EXD1	0.12488	2	2	0.04137	Brain_Cortex	0.6482	Brain_Frontal_Cortex_BA9	1.22187	0.778134	0.778134	-2.0398	-0.456264	-1.24803	1.11973	2	0	5.54159e-06
ENSG00000111331.12	OAS3	0.124897	38	2	0.0462392	Pancreas	0.915843	Whole_Blood	21.9962	9.78373e-16	15.7001	-1.9932	1.38289	-0.571384	1.2054	2	0	5.54236e-06
ENSG00000070808.15	CAMK2A	0.124929	44	4	0.01932	Colon_Transverse	0.990714	Cells_EBV-transformed_lymphocytes	34.7613	8.70407e-16	1.34629	-1.53665	2.3393	0.127325	0.860068	4	0	5.54378e-06
ENSG00000204130.12	RUFY2	0.125014	48	2	0.0287417	Esophagus_Mucosa	0.7041	Whole_Blood	41.942	1.08671e-15	3.26444	-2.18701	1.14736	-1.31694	0.786897	2	0	5.54754e-06
ENSG00000130635.15	COL5A1	0.125016	20	4	0.05195	Esophagus_Gastroesophageal_Junction	0.997913	Heart_Left_Ventricle	14.5477	2.85535e-19	0.949346	-1.94355	1.26906	-0.129536	0.678329	4	0	5.54765e-06
ENSG00000087903.12	RFX2	0.125026	14	4	0.05604	Pituitary	0.595401	Small_Intestine_Terminal_Ileum	10.9861	5.33847e-18	0.878882	-1.91072	0.531026	-0.960423	0.498036	4	0	5.54809e-06
ENSG00000164035.9	EMCN	0.125126	42	3	0.00703025	Prostate	0.7732	Brain_Nucleus_accumbens_basal_ganglia	31.7118	6.26122e-16	1.13505	-2.69541	-0.288192	-1.35451	0.317762	3	0	5.55251e-06
ENSG00000137449.15	CPEB2	0.125141	48	4	0.0200505	Brain_Amygdala	0.514467	Adipose_Visceral_Omentum	26.4805	6.82974e-16	1.8212	-2.3254	1.04012	-1.49984	0.68622	4	0	5.55319e-06
ENSG00000110944.8	IL23A	0.125141	49	1	0.1004	Kidney_Cortex	0.149471	Brain_Amygdala	48.3557	9.024e-16	48.3557	1.4414	1.64292	1.52365	0.0853039	1	0	5.5532e-06
ENSG00000102900.12	NUP93	0.125161	46	6	0.0208632	Brain_Frontal_Cortex_BA9	0.8459	Kidney_Cortex	26.3268	6.3474e-16	1.17425	-2.31045	1.95372	-0.629379	1.08729	6	0	5.55407e-06
ENSG00000180801.13	ARSJ	0.125189	42	3	0.0531828	Thyroid	0.800097	Muscle_Skeletal	34.8969	9.24581e-16	1.80429	-1.93343	1.76312	-1.32728	0.670904	3	0	5.5553e-06
ENSG00000119943.12	PYROXD2	0.125212	47	2	0.0379602	Brain_Amygdala	0.347881	Whole_Blood	44.1213	2.33904e-15	1.97023	-2.07528	0.938707	-1.62829	0.451092	2	0	5.55634e-06
ENSG00000171503.11	ETFDH	0.125334	45	2	0.0280222	Testis	0.388745	Brain_Amygdala	36.5004	1.36033e-15	6.81255	-2.19698	-0.861895	-1.7109	0.3278	2	0	5.56175e-06
ENSG00000258773.1	RP11-255M2.2	0.125353	2	2	0.05049	Testis	0.7763	Cells_Cultured_fibroblasts	1.41214	0.587859	0.587859	-0.284144	1.95579	0.835823	1.58387	2	0	5.56258e-06
ENSG00000111145.7	ELK3	0.125377	14	4	0.05171	Brain_Putamen_basal_ganglia	0.9386	Brain_Cerebellar_Hemisphere	9.16417	4.21489e-17	0.812516	-1.84712	1.94554	0.926457	1.46001	4	0	5.56367e-06
ENSG00000124177.14	CHD6	0.125396	43	7	0.00108748	Lung	0.9284	Esophagus_Muscularis	24.9332	6.18692e-16	0.994004	-1.66642	3.26686	1.41115	1.51089	7	0	5.56451e-06
ENSG00000260785.1	CASC17	0.1254	1	1	0.1254	Testis	0.1254	Testis	1	1	1	-1.5325	-1.5325	-1.5325	NA	1	0	5.56468e-06
ENSG00000180423.4	HARBI1	0.125437	44	1	0.1259	Brain_Amygdala	0.242313	Brain_Frontal_Cortex_BA9	43.4719	1.53847e-15	43.4719	-1.53047	-1.16922	-1.52226	0.0544601	1	0	5.56633e-06
ENSG00000187140.5	FOXD3	0.125457	26	4	0.02955	Colon_Transverse	1	Heart_Atrial_Appendage	23.0162	5.61862e-16	0.893772	-2.17607	2.17607	-1.67112	1.24123	4	0	5.56721e-06
ENSG00000100784.10	RPS6KA5	0.125542	31	7	0.001261	Brain_Hippocampus	0.821077	Adipose_Visceral_Omentum	14.5185	6.07715e-16	0.585751	-3.22471	3.22471	-0.253322	1.87931	7	0	5.57096e-06
ENSG00000167513.8	CDT1	0.125563	27	5	0.06814	Minor_Salivary_Gland	0.901688	Adipose_Visceral_Omentum	16.8939	1.32709e-15	0.942299	-1.82408	1.40953	-0.502862	1.05094	5	0	5.5719e-06
ENSG00000142784.15	WDTC1	0.125578	42	2	0.123278	Brain_Caudate_basal_ganglia	0.88082	Esophagus_Mucosa	38.0492	5.96534e-16	2.17202	-1.54116	1.54116	-1.01031	1.05372	2	0	5.57259e-06
ENSG00000239941.1	RP11-246A10.1	0.125665	4	2	0.0493	Vagina	0.3187	Artery_Aorta	3.10583	0.00590001	0.840118	-1.96599	-0.997133	-1.40207	0.430604	2	0	5.57645e-06
ENSG00000152904.11	GGPS1	0.12575	40	2	0.0315222	Adipose_Subcutaneous	0.881953	Spleen	23.0862	3.8443e-16	15.8286	-1.99238	2.15042	0.75476	1.17951	2	0	5.5802e-06
ENSG00000112531.16	QKI	0.125767	36	4	0.008868	Whole_Blood	0.8064	Muscle_Skeletal	26.5539	5.41752e-16	1.01072	-2.6171	-0.245073	-0.929141	0.529924	4	0	5.58094e-06
ENSG00000239382.10	ALKBH6	0.125802	3	2	0.05262	Artery_Coronary	0.09857	Artery_Aorta	2.47607	2.29935e-17	0.52393	-1.93803	1.93803	0.550609	2.15997	2	0	5.58252e-06
ENSG00000115423.18	DNAH6	0.125806	44	4	0.0235844	Brain_Anterior_cingulate_cortex_BA24	0.977308	Liver	29.3876	8.73707e-16	2.12678	-2.26383	2.16838	-0.706485	0.879203	4	0	5.58271e-06
ENSG00000136854.19	STXBP1	0.125852	20	5	0.05458	Brain_Cortex	0.8708	Adipose_Subcutaneous	9.03299	2.64808e-19	0.743006	-1.86075	1.9222	0.363154	1.29518	5	0	5.58473e-06
ENSG00000189325.6	C6orf222	0.125906	4	3	0.01831	Testis	0.895	Skin_Not_Sun_Exposed_Suprapubic	2.07974	1.09199e-16	0.751594	-2.35929	-0.13198	-0.816918	1.05624	3	0	5.58713e-06
ENSG00000163605.14	PPP4R2	0.125924	32	3	0.0028472	Prostate	0.874671	Brain_Hypothalamus	24.4979	2.38067e-15	1.61796	-1.71525	2.98377	0.00243902	1.32835	3	0	5.58791e-06
ENSG00000172469.15	MANEA	0.125951	49	4	0.0176471	Pituitary	0.889429	Whole_Blood	26.3019	2.1292e-15	1.62699	-2.37294	1.06649	-1.34558	0.802705	4	0	5.58911e-06
ENSG00000068024.16	HDAC4	0.125993	33	11	0.01784	Colon_Sigmoid	0.8625	Pancreas	18.1031	5.37507e-16	0.643137	-1.49467	2.36892	0.788793	0.905132	11	0	5.59101e-06
ENSG00000187860.10	CCDC157	0.126039	41	5	0.00323148	Brain_Nucleus_accumbens_basal_ganglia	0.8126	Esophagus_Mucosa	28.6156	2.17481e-15	1.01708	-2.77202	2.94481	1.65298	1.68387	5	0	5.59302e-06
ENSG00000262089.1	RP11-589P10.5	0.126121	48	2	0.0352	Pancreas	0.961773	Adrenal_Gland	41.167	1.33114e-15	4.80807	-1.26947	2.10605	1.30862	0.583486	2	0	5.59669e-06
ENSG00000168658.18	VWA3B	0.126177	17	4	0.03729	Brain_Anterior_cingulate_cortex_BA24	0.8739	Artery_Coronary	10.4301	9.80861e-18	0.552817	-0.158707	2.08257	1.13711	1.04049	4	0	5.59917e-06
ENSG00000183011.13	NAA38	0.126227	38	4	0.0387246	Brain_Hypothalamus	0.995378	Adipose_Visceral_Omentum	27.1477	1.27972e-15	1.31616	-1.03302	2.0671	0.469518	0.734732	4	0	5.60139e-06
ENSG00000160072.19	ATAD3B	0.126249	46	2	0.02965	Uterus	0.9326	Minor_Salivary_Gland	40.1051	9.57321e-16	1.43866	-0.0845741	2.17473	1.07288	0.352058	2	0	5.60236e-06
ENSG00000141738.13	GRB7	0.126317	47	3	7.55297e-09	Liver	0.821545	Esophagus_Gastroesophageal_Junction	40.8733	8.47571e-16	1.46689	-5.77814	4.83903	0.206392	1.54553	3	0	5.60537e-06
ENSG00000227011.3	C17orf112	0.126343	1	1	0.126343	Testis	0.126343	Testis	1	1	1	-1.52868	-1.52868	-1.52868	NA	1	0	5.60654e-06
ENSG00000272667.1	RP11-395A13.2	0.126479	35	3	0.0277683	Skin_Not_Sun_Exposed_Suprapubic	0.9169	Brain_Substantia_nigra	22.5206	6.80067e-16	1.45276	-2.20054	0.718093	-1.64435	0.646253	3	0	5.61255e-06
ENSG00000204172.12	AGAP9	0.126507	10	3	0.0140423	Esophagus_Gastroesophageal_Junction	0.92135	Heart_Atrial_Appendage	4.97238	8.84638e-17	1.75037	-2.45618	0.409541	-0.42843	1.00199	3	0	5.61382e-06
ENSG00000107282.7	APBA1	0.126533	40	4	0.00538929	Esophagus_Mucosa	0.89835	Heart_Atrial_Appendage	26.6038	4.5845e-16	0.983303	-2.78279	0.282268	-0.839943	0.725775	4	0	5.61495e-06
ENSG00000270659.1	RP11-105N14.1	0.12663	46	2	0.00466502	Nerve_Tibial	0.357475	Testis	42.2366	1.13228e-15	2.31228	0.920186	2.8293	1.8872	0.290117	2	0	5.61925e-06
ENSG00000236383.8	LINC00854	0.12664	49	1	0.114622	Ovary	0.4341	Adipose_Subcutaneous	48.5507	2.91329e-15	48.5507	-1.55243	1.57776	1.45586	0.457547	1	0	5.61972e-06
ENSG00000166716.9	ZNF592	0.126645	25	5	0.01668	Brain_Cerebellum	0.907191	Skin_Not_Sun_Exposed_Suprapubic	18.5033	4.07235e-18	0.744063	-2.31217	2.39369	-1.27492	1.18486	5	0	5.6199e-06
ENSG00000135363.11	LMO2	0.126704	19	9	0.01766	Small_Intestine_Terminal_Ileum	0.7721	Nerve_Tibial	8.66482	2.50232e-18	0.315064	-2.37267	1.41716	0.0157984	1.2124	9	0	5.62253e-06
ENSG00000197982.13	C1orf122	0.126726	38	2	0.0408536	Testis	0.3583	Brain_Substantia_nigra	30.2936	1.66769e-15	6.58175	-2.0396	2.04501	1.09978	1.42738	2	0	5.62353e-06
ENSG00000185527.11	PDE6G	0.126753	39	5	0.0224159	Heart_Atrial_Appendage	0.817145	Artery_Aorta	19.933	5.2056e-16	2.43113	-2.28325	1.1443	-0.957439	1.05717	5	0	5.6247e-06
ENSG00000219926.10	RP11-394A14.2	0.126754	1	1	0.126754	Testis	0.126754	Testis	1	1	1	1.52703	1.52703	1.52703	NA	1	0	5.62477e-06
ENSG00000185163.9	DDX51	0.126835	49	2	0.04673	Liver	0.938298	Pancreas	29.7338	1.59995e-15	17.2845	-1.66591	1.98874	0.614979	1.17639	2	0	5.62838e-06
ENSG00000170324.20	FRMPD2	0.126921	22	7	0.00608679	Cells_EBV-transformed_lymphocytes	0.952183	Brain_Anterior_cingulate_cortex_BA24	7.74198	2.94864e-18	0.667648	-2.74307	1.99379	-0.463048	1.58364	7	0	5.63216e-06
ENSG00000148824.18	MTG1	0.126978	48	4	0.00704266	Liver	0.588468	Esophagus_Muscularis	38.7873	3.74493e-15	1.35066	-1.55814	2.69482	1.81285	0.861561	4	0	5.63469e-06
ENSG00000111639.7	MRPL51	0.126994	39	3	0.0506	Brain_Putamen_basal_ganglia	0.897306	Spleen	28.5717	1.15097e-15	1.53748	-1.95486	1.6018	0.282008	0.87505	3	0	5.63543e-06
ENSG00000276638.1	RP3-333B15.6	0.127	1	1	0.127	Testis	0.127	Testis	1	1	1	1.52604	1.52604	1.52604	NA	1	0	5.63568e-06
ENSG00000157353.16	FUK	0.127003	20	4	0.02291	Heart_Atrial_Appendage	0.934132	Thyroid	13.1124	3.89012e-18	0.685251	-1.25412	2.27493	0.422316	0.6711	4	0	5.63582e-06
ENSG00000174599.5	TRAM1L1	0.127013	40	3	0.04147	Skin_Not_Sun_Exposed_Suprapubic	0.913587	Adipose_Subcutaneous	28.0575	6.42891e-16	2.64763	-1.87911	2.0388	-0.512291	1.06702	3	0	5.63625e-06
ENSG00000163738.18	MTHFD2L	0.127083	10	3	0.018002	Brain_Cerebellum	0.8669	Nerve_Tibial	8.08693	3.27633e-17	0.920309	-0.304513	2.36558	0.341603	0.76004	3	0	5.63935e-06
ENSG00000204634.12	TBC1D8	0.127089	24	7	0.01452	Stomach	0.973	Brain_Cerebellum	12.907	5.54469e-18	0.445356	-1.95928	2.44413	0.0944934	0.80028	7	0	5.63961e-06
ENSG00000111052.7	LIN7A	0.127094	38	6	0.002815	Nerve_Tibial	0.816216	Artery_Aorta	26.3207	1.11265e-15	0.885695	-1.18353	2.98725	0.364513	0.791639	6	0	5.63986e-06
ENSG00000128245.14	YWHAH	0.127251	33	7	0.08213	Thyroid	0.970819	Artery_Coronary	15.9936	6.92138e-16	0.64536	-1.73846	1.47691	-0.506687	1.03806	7	0	5.64681e-06
ENSG00000118197.13	DDX59	0.127272	48	4	0.00091115	Adrenal_Gland	0.968368	Esophagus_Gastroesophageal_Junction	36.4224	3.19426e-15	1.63906	-1.88632	3.31662	-0.412629	0.968526	4	0	5.64776e-06
ENSG00000155158.20	TTC39B	0.127451	45	8	0.0177689	Colon_Transverse	0.979457	Vagina	17.7738	8.53904e-16	0.666668	-1.8544	2.3704	0.473788	1.23083	8	0	5.6557e-06
ENSG00000272426.1	RP11-108M9.6	0.127452	34	11	0.0485495	Esophagus_Mucosa	0.988513	Brain_Putamen_basal_ganglia	9.98173	6.17439e-16	0.432634	-1.97253	1.96496	0.118212	0.994084	11	0	5.65572e-06
ENSG00000134917.9	ADAMTS8	0.127465	45	6	0.0514892	Pituitary	0.982263	Brain_Putamen_basal_ganglia	24.275	1.46117e-15	0.895975	-1.94738	1.70661	-0.557283	1.16104	6	0	5.65631e-06
ENSG00000167074.14	TEF	0.127467	15	1	0.0560483	Skin_Sun_Exposed_Lower_leg	0.303902	Artery_Aorta	14.0895	1.67746e-17	14.0895	-1.43425	1.91066	1.28918	0.780581	1	0	5.65641e-06
ENSG00000272129.1	RP11-250B2.6	0.127486	37	5	0.09907	Esophagus_Gastroesophageal_Junction	0.759371	Skin_Sun_Exposed_Lower_leg	22.2699	4.49216e-16	0.886986	-1.64938	0.611453	-0.78956	0.623593	5	0	5.65724e-06
ENSG00000183706.4	OR4N4	0.1275	1	1	0.1275	Testis	0.1275	Testis	1	1	1	-1.52404	-1.52404	-1.52404	NA	1	0	5.65785e-06
ENSG00000205670.10	SMIM11A	0.127531	1	1	0.127531	Stomach	0.127531	Stomach	1	1	1	1.52391	1.52391	1.52391	NA	1	0	5.65926e-06
ENSG00000004838.13	ZMYND10	0.127538	11	4	0.1247	Brain_Cerebellar_Hemisphere	0.8861	Artery_Coronary	6.30214	9.83853e-18	0.242493	-1.53534	1.53534	-0.789434	1.01654	4	0	5.65954e-06
ENSG00000108773.10	KAT2A	0.127566	12	4	0.02178	Prostate	0.7717	Lung	7.58403	2.62195e-17	0.631297	-2.29418	0.66024	-0.92602	1.05261	4	0	5.66078e-06
ENSG00000110921.13	MVK	0.127669	47	4	0.01417	Brain_Cerebellum	1	Minor_Salivary_Gland	29.7525	8.66761e-16	3.75263	-2.45292	1.2994	-0.418361	0.820324	4	0	5.66536e-06
ENSG00000166128.12	RAB8B	0.127791	31	7	0.034181	Adipose_Subcutaneous	0.8046	Heart_Left_Ventricle	12.8399	6.03153e-16	0.595215	-1.96031	2.11793	-0.354968	1.39357	7	0	5.67079e-06
ENSG00000175318.11	GRAMD2	0.127801	23	2	0.04253	Adipose_Visceral_Omentum	0.780288	Adrenal_Gland	17.3085	2.95348e-17	5.53878	-2.0283	2.0283	-1.45092	1.02368	2	0	5.67122e-06
ENSG00000136877.14	FPGS	0.127876	49	5	0.00354002	Esophagus_Muscularis	0.805803	Colon_Sigmoid	28.8108	1.69064e-15	0.985434	-0.32207	2.91648	1.95544	0.787747	5	0	5.67457e-06
ENSG00000198492.15	YTHDF2	0.127913	35	2	0.07905	Brain_Cerebellar_Hemisphere	0.169057	Nerve_Tibial	32.492	8.57904e-16	2.47029	-1.75622	1.75622	-1.45546	0.804613	2	0	5.67618e-06
ENSG00000126934.13	MAP2K2	0.127951	48	3	0.00341513	Esophagus_Mucosa	0.599206	Adipose_Subcutaneous	38.3352	3.66984e-15	3.04592	-2.92767	0.969772	-1.63894	0.555037	3	0	5.67789e-06
ENSG00000136527.17	TRA2B	0.127997	2	2	0.06154	Breast_Mammary_Tissue	0.3695	Skin_Sun_Exposed_Lower_leg	1.06094	0.939055	0.939055	-1.8696	-0.89741	-1.3835	0.687439	2	0	5.67991e-06
ENSG00000140941.12	MAP1LC3B	0.128054	44	3	0.05535	Brain_Nucleus_accumbens_basal_ganglia	0.844156	Muscle_Skeletal	31.0372	3.04051e-15	3.16606	-1.91612	1.91612	-0.911682	0.831621	3	0	5.68247e-06
ENSG00000170348.8	TMED10	0.128056	42	5	0.04193	Brain_Cortex	0.5927	Brain_Caudate_basal_ganglia	24.7239	4.47816e-16	0.947041	-1.84313	2.03421	0.717719	0.956389	5	0	5.68254e-06
ENSG00000260805.2	RP11-61J19.5	0.128062	44	4	0.03538	Brain_Cortex	0.9875	Cells_Cultured_fibroblasts	29.0468	2.8304e-15	2.35865	-2.10398	0.751692	-0.94432	0.61527	4	0	5.6828e-06
ENSG00000196705.8	ZNF431	0.128069	48	2	0.03655	Brain_Cortex	0.5769	Brain_Substantia_nigra	44.6623	4.41233e-15	1.78723	-2.09076	0.557919	-1.68764	0.431851	2	0	5.6831e-06
ENSG00000117620.14	SLC35A3	0.128122	46	3	0.0136679	Adipose_Subcutaneous	0.7445	Cells_EBV-transformed_lymphocytes	38.3031	8.80812e-16	1.74317	-2.46587	0.3259	-1.79085	0.573264	3	0	5.68548e-06
ENSG00000092529.23	CAPN3	0.128141	48	4	0.01405	Brain_Cerebellar_Hemisphere	0.758709	Whole_Blood	29.1266	5.73418e-16	1.51438	-2.45598	2.04964	-1.06374	1.19828	4	0	5.68632e-06
ENSG00000251369.8	ZNF550	0.12815	48	2	0.0215704	Brain_Caudate_basal_ganglia	0.5905	Brain_Cerebellum	45.3381	1.30672e-15	1.82135	-2.29785	0.538112	-1.66791	0.393211	2	0	5.68673e-06
ENSG00000163064.6	EN1	0.128204	15	5	0.01633	Artery_Coronary	0.8771	Adipose_Visceral_Omentum	8.71715	2.27514e-17	0.627961	-0.291198	2.40146	0.601893	0.831896	5	0	5.68912e-06
ENSG00000241469.7	LINC00635	0.128209	1	1	0.128209	Testis	0.128209	Testis	1	1	1	1.5212	1.5212	1.5212	NA	1	0	5.68931e-06
ENSG00000224714.2	RP11-179K3.2	0.128243	3	3	0.0659645	Liver	0.316464	Prostate	1.94718	0.105286	0.105286	1.00175	1.83866	1.534	0.462549	3	0	5.69084e-06
ENSG00000065600.12	TMEM206	0.12825	49	5	0.000857261	Brain_Hypothalamus	0.939469	Pancreas	29.9498	1.16788e-15	1.23745	-3.33361	-0.0759373	-1.99752	0.738723	5	0	5.69117e-06
ENSG00000235172.7	LINC01366	0.128349	17	6	0.01132	Cells_Cultured_fibroblasts	0.9909	Heart_Atrial_Appendage	10.7534	2.01228e-20	0.830881	-2.53266	1.06362	-0.492777	0.922078	6	0	5.69555e-06
ENSG00000109061.9	MYH1	0.128366	8	3	0.06244	Testis	0.3408	Artery_Tibial	5.33547	1.16014e-17	0.750513	-1.23428	1.86316	0.0518129	1.24626	3	0	5.69631e-06
ENSG00000137845.14	ADAM10	0.128394	49	7	0.00324	Testis	0.990418	Brain_Caudate_basal_ganglia	25.5917	7.52499e-16	0.863458	-0.898947	2.944	1.33164	1.22508	7	0	5.69753e-06
ENSG00000265494.1	RP11-131K5.2	0.1284	1	1	0.1284	Liver	0.1284	Liver	1	1	1	1.52044	1.52044	1.52044	NA	1	0	5.6978e-06
ENSG00000110080.18	ST3GAL4	0.128556	44	9	0.0259806	Esophagus_Mucosa	0.889639	Stomach	19.9905	1.57572e-15	0.675148	-2.2265	2.07282	0.383146	0.903819	9	0	5.70474e-06
ENSG00000106086.18	PLEKHA8	0.128585	47	2	0.0218	Pancreas	0.774391	Brain_Frontal_Cortex_BA9	40.8343	9.50125e-16	5.19323	-0.286636	2.29383	1.3563	0.480329	2	0	5.70603e-06
ENSG00000196660.10	SLC30A10	0.128596	14	5	0.0209734	Brain_Substantia_nigra	0.7835	Brain_Cortex	7.62107	2.44342e-17	0.497329	-2.30846	1.36496	-1.16637	1.38948	5	0	5.7065e-06
ENSG00000214114.8	MYCBP	0.128632	13	4	0.01337	Heart_Left_Ventricle	0.6495	Artery_Tibial	6.64003	1.20246e-17	0.524638	-2.47376	0.60949	-0.788047	1.05736	4	0	5.70812e-06
ENSG00000266904.5	LINC00663	0.128636	49	3	0.00864203	Whole_Blood	0.0953087	Brain_Cortex	40.18	1.1534e-15	1.37721	1.66804	2.6259	2.02862	0.246197	3	0	5.70826e-06
ENSG00000069329.16	VPS35	0.128674	32	2	0.08175	Brain_Nucleus_accumbens_basal_ganglia	0.7908	Brain_Cerebellar_Hemisphere	29.8595	1.07767e-15	2.14045	-1.74062	0.265272	-0.380875	0.43416	2	0	5.70996e-06
ENSG00000009780.15	FAM76A	0.128703	6	3	0.02932	Thyroid	0.5754	Heart_Atrial_Appendage	3.02576	7.7611e-18	0.982473	-1.05367	2.17916	0.292027	1.21644	3	0	5.71123e-06
ENSG00000075785.12	RAB7A	0.128821	17	3	0.007562	Brain_Putamen_basal_ganglia	0.1878	Esophagus_Muscularis	12.51	4.00371e-17	1.23463	-1.62529	2.67103	1.59305	0.906668	3	0	5.71648e-06
ENSG00000120963.11	ZNF706	0.128845	31	6	0.0480618	Pancreas	0.820007	Artery_Aorta	17.9763	4.61397e-16	0.970776	-1.97682	1.83364	-0.314655	0.892406	6	0	5.71755e-06
ENSG00000130640.13	TUBGCP2	0.128851	41	7	0.0806902	Nerve_Tibial	0.976755	Artery_Tibial	21.9967	2.10051e-15	1.04548	-1.7467	1.70762	-0.578817	0.931581	7	0	5.7178e-06
ENSG00000265971.1	RP11-269G24.6	0.12886	14	2	0.07766	Lung	0.9463	Brain_Putamen_basal_ganglia	10.7241	6.59527e-18	3.22302	-1.76443	1.56322	0.611789	1.01693	2	0	5.7182e-06
ENSG00000156172.5	C8orf37	0.128899	49	3	0.016436	Brain_Amygdala	0.987989	Whole_Blood	38.7016	1.05248e-15	2.73795	-2.39909	0.0150544	-1.78783	0.582584	3	0	5.71993e-06
ENSG00000132915.10	PDE6A	0.128902	21	3	0.06812	Artery_Coronary	0.290066	Esophagus_Mucosa	18.0026	8.91508e-18	0.615072	-1.82421	1.82421	0.582524	1.68362	3	0	5.72008e-06
ENSG00000198756.10	COLGALT2	0.128913	40	8	0.01606	Muscle_Skeletal	0.895759	Brain_Cerebellum	21.277	6.53786e-16	0.75714	-2.40755	2.04454	-0.636087	1.05176	8	0	5.72055e-06
ENSG00000178996.13	SNX18	0.128922	36	10	0.06603	Thyroid	0.9918	Prostate	14.9002	2.85512e-16	0.637972	-1.56493	1.83822	-0.0759951	1.07718	10	0	5.72098e-06
ENSG00000139344.7	AMDHD1	0.128928	47	2	0.03935	Brain_Putamen_basal_ganglia	0.997686	Brain_Frontal_Cortex_BA9	39.4216	1.12017e-15	6.52811	-1.50238	2.06051	0.00388416	0.777937	2	0	5.72122e-06
ENSG00000178150.9	ZNF114	0.128948	46	3	0.0121145	Brain_Spinal_cord_cervical_c-1	0.988001	Artery_Coronary	36.137	8.98142e-16	2.82045	-2.50879	0.74397	-1.6378	0.952351	3	0	5.72213e-06
ENSG00000225564.6	LINC01492	0.129	1	1	0.129	Testis	0.129	Testis	1	1	1	1.51806	1.51806	1.51806	NA	1	0	5.72443e-06
ENSG00000173611.17	SCAI	0.129017	38	2	0.0476	Skin_Not_Sun_Exposed_Suprapubic	0.939479	Muscle_Skeletal	30.9602	7.30039e-16	4.98458	-1.98092	1.98092	-1.15195	1.28838	2	0	5.7252e-06
ENSG00000180828.2	BHLHE22	0.129019	30	3	0.0138631	Artery_Tibial	0.795929	Brain_Nucleus_accumbens_basal_ganglia	18.867	3.35473e-16	2.01097	-0.627396	2.46079	1.44714	1.15471	3	0	5.72529e-06
ENSG00000141084.10	RANBP10	0.129021	42	1	0.07851	Artery_Coronary	0.3911	Uterus	40.3911	5.94716e-16	40.3911	-1.7594	-0.857624	-1.48186	0.391877	1	0	5.72536e-06
ENSG00000125971.16	DYNLRB1	0.129026	29	2	0.04682	Adipose_Visceral_Omentum	0.4066	Cells_Cultured_fibroblasts	25.6999	6.59811e-16	2.47274	-1.98792	1.30293	-1.72259	0.660805	2	0	5.72558e-06
ENSG00000154945.6	ANKRD40	0.129051	48	2	0.0518142	Skin_Sun_Exposed_Lower_leg	0.9059	Adrenal_Gland	41.9383	1.62174e-15	4.69026	-1.94467	0.467349	-1.19733	0.528389	2	0	5.72668e-06
ENSG00000127364.3	TAS2R4	0.129097	44	2	0.0353428	Esophagus_Mucosa	0.629651	Cells_EBV-transformed_lymphocytes	31.7893	5.34539e-16	12.1128	0.482217	2.10441	1.47398	0.727239	2	0	5.72873e-06
ENSG00000178623.11	GPR35	0.1291	48	3	0.00770726	Esophagus_Mucosa	0.995715	Brain_Putamen_basal_ganglia	38.0426	3.68451e-15	1.33622	-0.46369	2.66463	0.719238	0.768702	3	0	5.72885e-06
ENSG00000281005.1	LINC00921	0.12911	49	1	0.0935329	Liver	0.169246	Esophagus_Muscularis	48.3017	3.54862e-15	48.3017	1.37463	1.67705	1.50739	0.0866483	1	0	5.72929e-06
ENSG00000231529.1	RP11-410C4.4	0.129125	1	1	0.129125	Testis	0.129125	Testis	1	1	1	-1.51756	-1.51756	-1.51756	NA	1	0	5.72996e-06
ENSG00000132383.11	RPA1	0.129212	49	5	0.0206684	Ovary	0.981391	Vagina	35.129	3.42072e-15	2.07532	-1.22761	2.31399	0.932613	0.74616	5	0	5.73385e-06
ENSG00000214517.9	PPME1	0.129224	48	4	0.0175318	Colon_Sigmoid	0.990523	Adipose_Subcutaneous	22.3179	4.67211e-16	4.15151	-2.29123	2.37536	0.316899	1.375	4	0	5.73437e-06
ENSG00000108984.13	MAP2K6	0.129239	8	7	0.0187689	Muscle_Skeletal	0.7946	Artery_Coronary	3.01312	0.00292058	0.148191	-0.733096	2.35009	0.507846	1.23398	7	0	5.73505e-06
ENSG00000177721.4	ANXA2R	0.129253	26	5	0.07449	Skin_Sun_Exposed_Lower_leg	0.9735	Thyroid	14.7919	6.10078e-16	1.06308	-1.51292	1.78359	0.288226	0.847552	5	0	5.73565e-06
ENSG00000139714.12	MORN3	0.129262	46	4	0.0333	Artery_Coronary	0.992929	Brain_Cerebellum	28.1664	1.10296e-15	2.32625	-2.12845	2.08319	0.104225	1.32583	4	0	5.73603e-06
ENSG00000136158.11	SPRY2	0.129288	3	3	0.166635	Vagina	0.836	Cells_Cultured_fibroblasts	1.36657	0.649324	0.649324	-1.33127	1.3831	0.0862794	1.3612	3	0	5.73721e-06
ENSG00000178804.7	H1FOO	0.129303	2	2	0.134932	Pituitary	0.7688	Testis	1.55905	0.440951	0.440951	-1.49493	0.293945	-0.600494	1.26493	2	0	5.73787e-06
ENSG00000065883.14	CDK13	0.129354	15	5	0.006956	Esophagus_Muscularis	0.7676	Heart_Atrial_Appendage	7.18458	7.20338e-19	0.281558	-2.69894	1.34284	-1.42752	1.27979	5	0	5.74012e-06
ENSG00000134460.15	IL2RA	0.129431	34	5	0.0127963	Ovary	0.977037	Esophagus_Gastroesophageal_Junction	21.2152	1.22623e-15	0.897851	-2.48939	0.953012	-0.391307	0.791281	5	0	5.74357e-06
ENSG00000116962.14	NID1	0.129454	44	5	0.0727	Artery_Aorta	0.952171	Lung	19.4917	6.94623e-16	0.969435	-1.75807	1.79471	-0.0799159	0.800128	5	0	5.74457e-06
ENSG00000213853.9	EMP2	0.129515	38	5	0.00215668	Esophagus_Muscularis	0.977107	Adrenal_Gland	24.4171	2.35452e-15	1.04691	0.0286956	3.06776	2.03797	0.785206	5	0	5.7473e-06
ENSG00000134489.6	HRH4	0.129607	20	3	0.007636	Esophagus_Muscularis	0.679333	Testis	15.0872	3.43593e-17	0.953156	-2.66775	1.0579	-0.442803	1.27864	3	0	5.75135e-06
ENSG00000163389.10	POGLUT1	0.129613	49	2	0.0328718	Muscle_Skeletal	0.277001	Brain_Cortex	44.3359	1.06228e-15	2.53795	1.08708	2.13365	1.73341	0.243723	2	0	5.75165e-06
ENSG00000088035.15	ALG6	0.12964	48	4	0.004694	Brain_Amygdala	0.99173	Colon_Transverse	34.177	7.11572e-16	1.17394	-2.82732	1.56153	-0.432047	0.856851	4	0	5.75282e-06
ENSG00000180011.6	ZADH2	0.129693	49	5	0.0163593	Brain_Hypothalamus	0.98198	Muscle_Skeletal	33.2617	1.51459e-15	1.24034	-2.4008	1.02747	-0.935211	0.707792	5	0	5.75519e-06
ENSG00000105519.15	CAPS	0.129694	49	4	0.00111574	Kidney_Cortex	0.809644	Nerve_Tibial	33.8259	7.70626e-16	1.37905	0.240885	3.25959	1.88859	0.649025	4	0	5.75523e-06
ENSG00000164062.12	APEH	0.129707	41	4	0.0152424	Brain_Frontal_Cortex_BA9	0.947018	Cells_Cultured_fibroblasts	28.0333	6.41223e-16	2.55284	-2.42657	2.42657	0.371664	1.10184	4	0	5.75581e-06
ENSG00000187944.2	C2orf66	0.129733	30	4	0.003967	Testis	0.923087	Esophagus_Mucosa	21.8936	2.10502e-15	0.760015	-2.88077	0.800364	-0.0885191	0.629367	4	0	5.75697e-06
ENSG00000166233.14	ARIH1	0.129785	15	4	0.02576	Artery_Tibial	0.5476	Ovary	6.28043	2.94361e-33	0.982726	-0.924358	2.22981	1.10005	1.16268	4	0	5.75925e-06
ENSG00000228573.1	RP11-279N8.1	0.1298	1	1	0.1298	Testis	0.1298	Testis	1	1	1	1.51489	1.51489	1.51489	NA	1	0	5.75993e-06
ENSG00000114554.11	PLXNA1	0.1298	40	3	0.079126	Brain_Cerebellum	0.995942	Esophagus_Gastroesophageal_Junction	29.7763	1.43049e-15	1.41161	-1.75578	0.705104	0.294039	0.520401	3	0	5.75995e-06
ENSG00000132953.16	XPO4	0.129836	46	4	0.0128729	Artery_Coronary	0.9968	Kidney_Cortex	34.5527	1.5492e-15	1.7799	-1.92166	2.48727	-0.0168854	0.818108	4	0	5.76151e-06
ENSG00000108587.15	GOSR1	0.129841	48	2	0.04145	Nerve_Tibial	0.556152	Brain_Amygdala	45.2743	1.51895e-15	2.12837	0.588567	2.039	1.82106	0.255466	2	0	5.76174e-06
ENSG00000172350.9	ABCG4	0.129855	43	2	0.0110641	Brain_Cerebellum	0.775	Brain_Hypothalamus	30.9187	1.12803e-15	10.2375	-2.54067	2.08073	0.524982	1.572	2	0	5.76237e-06
ENSG00000180475.4	OR10Q1	0.129883	3	2	0.08111	Adipose_Visceral_Omentum	0.1109	Adipose_Subcutaneous	2.22486	3.25177e-17	0.775136	-1.74428	1.59416	-0.631467	1.92745	2	0	5.76359e-06
ENSG00000109944.10	C11orf63	0.129944	42	5	0.0977876	Cells_Cultured_fibroblasts	0.961854	Artery_Tibial	28.5934	8.78009e-16	1.07243	-1.65568	1.5382	0.55802	1.19118	5	0	5.76633e-06
ENSG00000275142.1	RP5-999L4.2	0.129964	38	1	0.0835286	Small_Intestine_Terminal_Ileum	0.9156	Kidney_Cortex	35.1822	9.69066e-16	35.1822	-1.73057	-0.105978	-1.44284	0.304946	1	0	5.76722e-06
ENSG00000197849.5	OR8G1	0.1302	1	1	0.1302	Testis	0.1302	Testis	1	1	1	1.51331	1.51331	1.51331	NA	1	0	5.77768e-06
ENSG00000230939.1	RP11-314C16.1	0.130279	38	6	0.03002	Artery_Tibial	0.668	Nerve_Tibial	22.7347	2.20028e-15	0.777107	-1.89661	2.16983	0.968988	1.18547	6	0	5.78116e-06
ENSG00000146360.8	GPR6	0.130283	2	2	0.04359	Brain_Amygdala	0.05758	Brain_Putamen_basal_ganglia	1.92985	0.07015	0.07015	-2.01801	-1.89888	-1.95845	0.0842377	2	0	5.78137e-06
ENSG00000144619.14	CNTN4	0.13033	35	6	0.06384	Artery_Tibial	0.9566	Adrenal_Gland	19.5708	4.64602e-16	0.871599	-1.8533	1.26048	0.123652	0.64092	6	0	5.78346e-06
ENSG00000250934.1	RP11-71E19.1	0.130336	42	9	0.0101728	Heart_Left_Ventricle	0.965439	Brain_Spinal_cord_cervical_c-1	13.4233	2.18153e-16	0.712878	-1.95173	2.5699	0.555673	1.38799	9	0	5.78373e-06
ENSG00000224934.2	RP11-441O15.3	0.130436	47	4	0.00572279	Brain_Amygdala	0.962231	Prostate	30.0172	1.25965e-15	1.76199	-2.76326	0.739012	-1.30599	0.954885	4	0	5.78817e-06
ENSG00000204564.11	C6orf136	0.130447	48	3	0.0428084	Whole_Blood	0.983027	Brain_Frontal_Cortex_BA9	32.55	6.87695e-16	3.47804	-2.02557	1.33693	-0.690459	1.07836	3	0	5.78863e-06
ENSG00000068078.17	FGFR3	0.130451	45	6	0.00418766	Muscle_Skeletal	0.932835	Skin_Sun_Exposed_Lower_leg	27.3792	2.6449e-15	1.20011	-2.86367	1.91975	-0.521364	1.32946	6	0	5.78884e-06
ENSG00000133983.14	COX16	0.130462	49	3	0.01152	Uterus	0.6294	Cells_EBV-transformed_lymphocytes	41.9073	8.6001e-16	1.43143	-0.482572	2.52652	1.27311	0.571139	3	0	5.78932e-06
ENSG00000143093.14	STRIP1	0.130492	36	2	0.030732	Esophagus_Mucosa	0.703959	Testis	31.5483	1.05912e-15	2.2498	-1.77462	2.16053	1.75213	0.760956	2	0	5.79063e-06
ENSG00000260673.1	RP4-529N6.2	0.130497	2	1	0.0575351	Skin_Sun_Exposed_Lower_leg	0.2795	Skin_Not_Sun_Exposed_Suprapubic	1.94272	0.0572825	1.94272	-1.89922	-1.08144	-1.49033	0.578258	1	0	5.79085e-06
ENSG00000163793.12	DNAJC5G	0.130511	7	3	0.07652	Skin_Not_Sun_Exposed_Suprapubic	0.9342	Artery_Tibial	4.72601	4.11811e-18	0.459975	-1.77124	1.02896	-0.0174442	1.21753	3	0	5.79148e-06
ENSG00000186453.12	FAM228A	0.13054	47	4	0.0213631	Whole_Blood	0.835348	Brain_Spinal_cord_cervical_c-1	36.4806	9.00056e-16	1.36818	-2.3015	1.09572	-1.45646	0.69325	4	0	5.79277e-06
ENSG00000095564.13	BTAF1	0.13059	35	5	0.00182078	Brain_Caudate_basal_ganglia	0.9617	Pituitary	23.4075	2.26884e-15	1.09938	-0.0480204	3.11801	1.33877	0.719972	5	0	5.795e-06
ENSG00000198898.13	CAPZA2	0.130603	37	5	0.04956	Liver	0.944388	Artery_Tibial	23.8131	7.5947e-16	0.988746	-1.96374	1.03214	-0.210392	0.677154	5	0	5.79554e-06
ENSG00000112799.8	LY86	0.130636	46	6	0.006327	Brain_Substantia_nigra	0.9337	Heart_Atrial_Appendage	25.2889	2.09201e-15	1.3933	-2.73033	0.814522	-1.02489	0.807579	6	0	5.79701e-06
ENSG00000118418.14	HMGN3	0.130643	48	3	0.03492	Brain_Hippocampus	0.862859	Whole_Blood	36.9913	1.48526e-15	4.27036	-1.84536	2.10928	-0.539136	0.738965	3	0	5.79736e-06
ENSG00000262006.1	RP11-700H6.4	0.130648	40	3	0.0764976	Stomach	0.941974	Brain_Cerebellar_Hemisphere	26.4432	1.54319e-15	3.13753	-0.895924	1.77138	0.414687	0.707328	3	0	5.79757e-06
ENSG00000262714.1	RP11-44F14.8	0.130696	18	3	0.0198199	Lung	0.188045	Spleen	12.5694	5.69315e-18	1.28918	-2.32974	-1.31638	-1.85091	0.300955	3	0	5.79968e-06
ENSG00000266614.1	RP11-94B19.4	0.1307	1	1	0.1307	Testis	0.1307	Testis	1	1	1	1.51135	1.51135	1.51135	NA	1	0	5.79987e-06
ENSG00000160688.18	FLAD1	0.130722	48	1	0.1304	Artery_Coronary	0.491766	Ovary	47.0054	9.40864e-16	47.0054	-1.51253	1.51253	-0.836473	1.25826	1	0	5.80084e-06
ENSG00000179284.5	DAND5	0.130758	36	3	0.2293	Brain_Nucleus_accumbens_basal_ganglia	0.978001	Prostate	30.2014	1.13402e-15	1.64623	-1.20216	1.03515	0.0775225	0.781212	3	0	5.80243e-06
ENSG00000229722.1	RP11-557H15.5	0.1308	1	1	0.1308	Testis	0.1308	Testis	1	1	1	1.51095	1.51095	1.51095	NA	1	0	5.80431e-06
ENSG00000196932.11	TMEM26	0.130875	39	5	0.00895648	Pituitary	0.996963	Brain_Hypothalamus	21.858	1.16316e-15	0.956713	-2.42119	2.61371	0.775741	1.72637	5	0	5.80761e-06
ENSG00000239332.5	LINC01119	0.130896	39	10	0.00165343	Ovary	0.986167	Brain_Anterior_cingulate_cortex_BA24	17.8111	1.6798e-15	0.724771	-3.14631	2.87728	-1.17327	1.23927	10	0	5.80858e-06
ENSG00000166869.2	CHP2	0.13091	28	5	0.0601	Esophagus_Mucosa	0.746832	Adipose_Visceral_Omentum	19.0484	1.73296e-15	0.785781	-1.88006	1.88006	0.0891405	1.0196	5	0	5.8092e-06
ENSG00000100100.12	PIK3IP1	0.130933	44	4	0.06384	Adrenal_Gland	0.907804	Small_Intestine_Terminal_Ileum	30.6528	3.5171e-16	2.50653	-1.154	1.8533	1.25958	0.973103	4	0	5.81023e-06
ENSG00000136051.13	WASHC4	0.130934	49	4	0.014724	Cells_Cultured_fibroblasts	0.989918	Skin_Sun_Exposed_Lower_leg	33.6274	1.05226e-15	1.99552	-1.63228	2.4391	0.220716	0.994405	4	0	5.81025e-06
ENSG00000251226.1	RP11-469N6.1	0.130955	42	4	0.0467589	Testis	0.950623	Breast_Mammary_Tissue	32.3238	1.31562e-15	1.37089	-1.98848	0.240754	-0.789584	0.590484	4	0	5.8112e-06
ENSG00000169740.13	ZNF32	0.131007	45	5	0.0213169	Cells_Cultured_fibroblasts	0.9747	Brain_Substantia_nigra	18.4863	5.59685e-16	0.689458	-2.30232	0.315081	-0.532709	0.652585	5	0	5.81348e-06
ENSG00000229291.1	RP4-580N22.2	0.131024	22	4	0.0113804	Uterus	0.8605	Prostate	15.0078	7.06553e-18	0.826526	-0.175738	2.53079	1.88051	0.751467	4	0	5.81425e-06
ENSG00000139178.10	C1RL	0.131038	49	5	0.00481044	Artery_Aorta	0.8559	Brain_Caudate_basal_ganglia	27.2496	2.06618e-15	1.19046	-2.81946	0.537582	-1.16569	0.942964	5	0	5.81488e-06
ENSG00000041982.15	TNC	0.131074	14	7	0.001768	Adrenal_Gland	0.971251	Cells_Cultured_fibroblasts	6.8272	2.7668e-17	0.524072	-2.04272	3.12667	1.24356	1.94721	7	0	5.81648e-06
ENSG00000164440.14	TXLNB	0.131085	45	3	0.0274391	Pancreas	0.98348	Spleen	33.71	2.62301e-15	1.43413	-2.1898	2.20521	0.755204	1.34549	3	0	5.81694e-06
ENSG00000136487.17	GH2	0.1311	1	1	0.1311	Pituitary	0.1311	Pituitary	1	1	1	1.50978	1.50978	1.50978	NA	1	0	5.81762e-06
ENSG00000230873.8	STMND1	0.131206	12	4	0.164932	Pituitary	0.8451	Brain_Cerebellar_Hemisphere	8.695	3.64098e-17	0.477765	-0.901593	1.38868	0.728203	0.686786	4	0	5.82234e-06
ENSG00000258616.5	RP11-369C8.1	0.1313	2	1	0.1313	Vagina	0.1313	Esophagus_Mucosa	2	3.3547e-17	2	1.509	1.509	1.509	2.22045e-16	1	0	5.82649e-06
ENSG00000116254.17	CHD5	0.131339	25	5	0.03979	Brain_Spinal_cord_cervical_c-1	0.87291	Cells_Cultured_fibroblasts	17.0747	7.00163e-18	0.815886	-2.05592	1.98477	-0.315841	0.68401	5	0	5.82822e-06
ENSG00000133943.20	C14orf159	0.131365	25	10	0.005017	Adrenal_Gland	0.980424	Esophagus_Muscularis	7.46862	2.24729e-17	0.267521	-2.27194	2.80594	0.579873	1.55869	10	0	5.82936e-06
ENSG00000070610.14	GBA2	0.131395	23	2	0.0244339	Testis	0.4831	Brain_Cortex	21.053	9.64887e-18	1.17343	-2.25024	2.00381	-0.357821	1.94142	2	0	5.8307e-06
ENSG00000248187.1	RP11-184M15.1	0.131401	14	5	0.0153	Cells_Cultured_fibroblasts	0.7663	Lung	8.06249	2.68252e-18	0.578497	-2.4252	0.323344	-0.75307	0.599569	5	0	5.83097e-06
ENSG00000163932.13	PRKCD	0.131421	36	3	0.00992988	Brain_Nucleus_accumbens_basal_ganglia	0.9868	Adipose_Visceral_Omentum	24.9965	4.98497e-16	2.04782	-2.57826	1.84951	0.175495	0.726484	3	0	5.83185e-06
ENSG00000092140.14	G2E3	0.131574	47	3	0.03214	Brain_Cortex	0.872681	Skin_Not_Sun_Exposed_Suprapubic	38.485	1.13562e-15	3.03912	-2.14267	1.05331	0.101417	0.755103	3	0	5.83864e-06
ENSG00000069943.9	PIGB	0.131596	49	3	0.0403748	Brain_Hippocampus	0.987464	Brain_Cerebellum	39.0032	2.35647e-15	2.38689	-2.04989	0.0157118	-1.24608	0.363897	3	0	5.83963e-06
ENSG00000175336.9	APOF	0.1316	1	1	0.1316	Brain_Spinal_cord_cervical_c-1	0.1316	Brain_Spinal_cord_cervical_c-1	1	1	1	-1.50782	-1.50782	-1.50782	NA	1	0	5.8398e-06
ENSG00000175485.2	OR52W1	0.131634	2	2	0.28495	Brain_Cerebellar_Hemisphere	0.4241	Whole_Blood	1.56703	0.432969	0.432969	-1.06927	0.799328	-0.134969	1.3213	2	0	5.8413e-06
ENSG00000117148.7	ACTL8	0.131715	3	3	0.02531	Brain_Cortex	0.196	Brain_Frontal_Cortex_BA9	1.76055	0.329375	0.329375	-2.23664	1.40337	-0.708767	1.88903	3	0	5.84492e-06
ENSG00000106153.12	CHCHD2	0.131729	49	4	0.0124637	Cells_Cultured_fibroblasts	0.931529	Pancreas	26.5581	9.30584e-16	1.52468	-1.13881	2.49873	0.88582	1.03856	4	0	5.84551e-06
ENSG00000101200.5	AVP	0.131802	16	3	0.03008	Adipose_Subcutaneous	0.579388	Testis	14.0104	1.26507e-17	0.834081	-2.16904	2.16904	-1.25325	1.67766	3	0	5.84878e-06
ENSG00000064607.16	SUGP2	0.131829	48	6	0.0142439	Brain_Amygdala	0.999521	Adipose_Visceral_Omentum	21.6336	8.80923e-16	1.06546	-1.81358	2.45105	0.0354089	1.24266	6	0	5.84998e-06
ENSG00000136193.16	SCRN1	0.131883	41	5	0.01948	Brain_Cortex	0.983	Muscle_Skeletal	27.054	1.0606e-15	1.54636	-2.33622	1.42312	-0.513538	0.967237	5	0	5.85238e-06
ENSG00000170271.10	FAXDC2	0.131893	32	7	0.00838068	Lung	0.988971	Pancreas	13.6515	8.22374e-16	0.46149	-2.58592	2.63634	-0.331784	1.37428	7	0	5.85279e-06
ENSG00000103423.13	DNAJA3	0.131924	48	4	0.06867	Brain_Cerebellum	0.973408	Artery_Tibial	25.7904	5.40846e-16	2.45676	-1.80103	1.82058	0.0604639	0.901049	4	0	5.85418e-06
ENSG00000138722.9	MMRN1	0.131932	48	2	0.07963	Spleen	0.732799	Whole_Blood	45.0705	1.33043e-15	1.79846	-1.75284	-0.341405	-1.26663	0.226611	2	0	5.85454e-06
ENSG00000248132.2	LINC02101	0.132119	2	2	0.04709	Brain_Nucleus_accumbens_basal_ganglia	0.331605	Testis	1.61788	0.382118	0.382118	0.970887	1.98549	1.47819	0.717433	2	0	5.86284e-06
ENSG00000179163.11	FUCA1	0.132225	37	2	0.0282	Ovary	0.858409	Thyroid	30.23	7.54253e-16	5.55563	-2.19449	2.04545	-0.380437	0.925997	2	0	5.86755e-06
ENSG00000104164.10	BLOC1S6	0.132243	12	3	0.0368478	Brain_Cerebellar_Hemisphere	0.614573	Nerve_Tibial	7.22094	1.09494e-22	0.91574	-0.534783	2.08745	0.228928	0.783045	3	0	5.86832e-06
ENSG00000164761.8	TNFRSF11B	0.132371	46	7	0.0281095	Muscle_Skeletal	0.939829	Nerve_Tibial	24.3702	9.04436e-16	1.18303	-1.85558	2.19575	0.42424	1.08387	7	0	5.87403e-06
ENSG00000169612.3	FAM103A1	0.132444	49	1	0.0217087	Brain_Putamen_basal_ganglia	0.333113	Brain_Cerebellar_Hemisphere	46.3631	1.25403e-15	46.3631	-2.29543	-0.967862	-1.491	0.341813	1	0	5.87726e-06
ENSG00000100014.19	SPECC1L	0.132522	49	2	0.00834399	Artery_Aorta	0.939665	Brain_Spinal_cord_cervical_c-1	41.6481	2.48302e-15	4.62226	-2.63782	1.80509	-1.74293	0.770048	2	0	5.88073e-06
ENSG00000263264.1	CTB-133G6.1	0.132623	42	3	0.0540025	Adipose_Visceral_Omentum	0.810673	Whole_Blood	32.1273	1.03024e-15	3.07431	-1.92523	1.92682	-0.132003	1.36557	3	0	5.88521e-06
ENSG00000174851.15	YIF1A	0.132624	45	2	0.06989	Adrenal_Gland	0.9783	Minor_Salivary_Gland	42.3236	7.98963e-16	1.51827	-1.22565	1.81262	-0.0602261	0.474032	2	0	5.88526e-06
ENSG00000066735.14	KIF26A	0.132648	42	8	0.05695	Whole_Blood	0.919069	Heart_Left_Ventricle	16.2438	3.13958e-16	0.742623	-1.90369	1.90369	0.213971	0.789028	8	0	5.88632e-06
ENSG00000278570.4	NR2E3	0.132674	43	5	0.0337	Esophagus_Muscularis	0.902992	Heart_Atrial_Appendage	19.1059	3.31467e-16	0.792172	-1.71432	2.12364	-0.263648	1.26013	5	0	5.88748e-06
ENSG00000166974.12	MAPRE2	0.132688	32	5	0.00347311	Heart_Left_Ventricle	0.7999	Artery_Coronary	20.6785	6.28445e-16	0.829008	-2.92243	1.64313	-0.254976	1.12448	5	0	5.8881e-06
ENSG00000067182.7	TNFRSF1A	0.132696	38	3	0.02215	Brain_Spinal_cord_cervical_c-1	0.998911	Ovary	31.027	8.43864e-16	1.43121	-2.28779	0.710385	-0.324218	0.717664	3	0	5.88842e-06
ENSG00000130487.5	KLHDC7B	0.132738	23	10	0.01175	Pancreas	0.9022	Skin_Not_Sun_Exposed_Suprapubic	6.61151	2.59687e-19	0.251796	-2.51956	2.51956	0.875421	1.56092	10	0	5.8903e-06
ENSG00000167759.12	KLK13	0.132811	20	6	0.0242662	Small_Intestine_Terminal_Ileum	0.892006	Skin_Sun_Exposed_Lower_leg	11.3257	2.29702e-17	0.796274	-2.25289	1.71952	-0.38621	1.59244	6	0	5.89356e-06
ENSG00000225446.2	LINC01763	0.132842	12	2	0.0575	Testis	0.950067	Brain_Frontal_Cortex_BA9	8.97953	2.73868e-17	3.02047	-1.89949	1.65379	-0.205435	1.06381	2	0	5.89492e-06
ENSG00000271420.1	RP5-1057J7.7	0.132861	42	4	0.00693219	Thyroid	0.979314	Brain_Cortex	32.7252	7.07949e-16	1.12153	-2.70008	2.10039	-0.0610144	0.577943	4	0	5.89577e-06
ENSG00000119801.12	YPEL5	0.132886	15	4	0.03017	Brain_Cortex	0.6616	Pancreas	11.036	1.08673e-18	0.370222	-2.16785	2.16785	1.45939	1.27618	4	0	5.89687e-06
ENSG00000124253.10	PCK1	0.132946	42	7	0.05389	Pituitary	0.983363	Skin_Not_Sun_Exposed_Suprapubic	18.8521	6.05246e-16	0.917952	-1.35705	1.92772	0.477949	1.16576	7	0	5.89952e-06
ENSG00000112333.11	NR2E1	0.133037	6	3	0.03988	Skin_Sun_Exposed_Lower_leg	0.6066	Brain_Caudate_basal_ganglia	4.04821	6.79344e-19	0.957144	-2.05499	1.45093	-0.256676	1.582	3	0	5.90359e-06
ENSG00000197857.13	ZNF44	0.133067	47	3	0.0262064	Liver	0.9006	Ovary	32.1773	7.26844e-16	1.96703	-1.87224	2.22314	1.28838	1.1465	3	0	5.90491e-06
ENSG00000170786.12	SDR16C5	0.133086	34	6	0.0398837	Testis	0.9776	Brain_Spinal_cord_cervical_c-1	13.7591	4.18927e-16	0.497072	-2.05495	1.93642	0.452544	0.830485	6	0	5.90575e-06
ENSG00000197299.10	BLM	0.13309	4	3	0.07478	Kidney_Cortex	0.8385	Lung	2.14673	1.83148e-33	0.856903	-1.78181	1.51056	0.034094	1.35832	3	0	5.90593e-06
ENSG00000125122.15	LRRC29	0.133108	28	3	0.0191	Brain_Amygdala	0.9207	Pancreas	20.1243	1.3877e-15	1.89623	-1.34291	2.34357	0.0841481	1.65735	3	0	5.90673e-06
ENSG00000160293.16	VAV2	0.133108	21	6	0.0139	Pancreas	0.9355	Spleen	13.1717	2.63057e-17	0.630895	-1.50544	2.45984	1.05428	0.989304	6	0	5.90674e-06
ENSG00000130755.12	GMFG	0.133116	47	2	0.017349	Skin_Not_Sun_Exposed_Suprapubic	0.457069	Artery_Tibial	33.1608	4.03959e-16	12.4185	-1.08884	2.37923	1.04174	0.689881	2	0	5.90706e-06
ENSG00000156687.10	UNC5D	0.133167	13	4	0.0146618	Thyroid	0.605997	Uterus	8.64745	1.40388e-21	0.463645	-2.44063	2.39845	0.426828	1.87297	4	0	5.90933e-06
ENSG00000124508.16	BTN2A2	0.133167	49	5	0.0176678	Adipose_Subcutaneous	0.982172	Small_Intestine_Terminal_Ileum	26.9399	1.73209e-15	1.32563	-2.3346	2.37251	0.193315	1.25325	5	0	5.90935e-06
ENSG00000169184.5	MN1	0.133223	17	8	0.03067	Esophagus_Mucosa	0.8252	Colon_Sigmoid	7.28259	6.39481e-17	0.249613	-2.16133	1.32101	-0.697943	1.08526	8	0	5.91185e-06
ENSG00000116039.11	ATP6V1B1	0.133301	32	7	0.04779	Esophagus_Mucosa	0.98906	Skin_Sun_Exposed_Lower_leg	15.8509	1.76739e-16	0.555015	-0.99302	1.97923	0.594598	0.763842	7	0	5.91529e-06
ENSG00000083812.11	ZNF324	0.133316	32	3	0.0315712	Artery_Aorta	0.9045	Brain_Putamen_basal_ganglia	21.9388	4.11468e-16	1.02029	-2.1498	1.93794	0.796976	1.24674	3	0	5.91595e-06
ENSG00000114654.7	EFCC1	0.133342	44	5	0.0712536	Brain_Anterior_cingulate_cortex_BA24	0.988938	Brain_Putamen_basal_ganglia	19.4466	1.30652e-15	0.993512	-1.80386	1.74542	0.245302	0.987599	5	0	5.9171e-06
ENSG00000153064.11	BANK1	0.133377	7	5	0.0725	Testis	0.6747	Adipose_Visceral_Omentum	2.57907	2.5e-17	0.353004	-0.684119	1.79597	0.268896	0.874885	5	0	5.91864e-06
ENSG00000253773.2	C8orf37-AS1	0.13339	10	4	0.00978271	Testis	0.8493	Brain_Nucleus_accumbens_basal_ganglia	7.3983	3.77967e-19	0.589578	-2.58342	0.353118	-1.28643	0.807481	4	0	5.91922e-06
ENSG00000186513.2	OR9Q2	0.1334	1	1	0.1334	Testis	0.1334	Testis	1	1	1	-1.50083	-1.50083	-1.50083	NA	1	0	5.91968e-06
ENSG00000145757.15	SPATA9	0.133449	46	5	0.005296	Small_Intestine_Terminal_Ileum	0.8919	Thyroid	28.1472	1.7515e-15	0.998705	-2.46298	2.78846	1.37437	1.33747	5	0	5.92187e-06
ENSG00000130479.10	MAP1S	0.133482	46	5	0.04056	Muscle_Skeletal	0.949609	Small_Intestine_Terminal_Ileum	28.5557	7.38329e-16	1.04211	-1.53861	2.048	-0.508571	1.01435	5	0	5.9233e-06
ENSG00000185610.6	DBX2	0.133487	18	3	0.020772	Thyroid	0.3513	Testis	11.1218	6.28951e-18	2.75417	0.932071	2.3121	1.46853	0.40796	3	0	5.92355e-06
ENSG00000165417.11	GTF2A1	0.133509	37	3	0.013545	Brain_Spinal_cord_cervical_c-1	0.761278	Brain_Cerebellar_Hemisphere	28.8884	5.97353e-16	2.20755	-0.549012	2.46911	1.74285	0.881794	3	0	5.9245e-06
ENSG00000074800.13	ENO1	0.13351	35	3	0.03908	Colon_Sigmoid	0.946289	Adrenal_Gland	27.2297	5.83546e-16	1.22029	-2.06334	2.01238	-0.713801	0.939921	3	0	5.92457e-06
ENSG00000169813.16	HNRNPF	0.133591	48	4	2.83598e-05	Cells_EBV-transformed_lymphocytes	0.94206	Colon_Transverse	24.7579	4.88053e-16	1.2212	-4.18625	1.99629	-0.993335	1.24386	4	0	5.92816e-06
ENSG00000083814.13	ZNF671	0.133592	46	2	0.06877	Esophagus_Mucosa	0.949566	Brain_Hypothalamus	36.8201	1.11156e-15	7.44943	-1.81993	0.798001	-0.00841581	0.852717	2	0	5.92822e-06
ENSG00000150477.14	KIAA1328	0.133594	43	4	0.0101218	Brain_Hippocampus	0.806245	Nerve_Tibial	28.5794	7.17633e-16	1.15712	-2.41954	2.57164	-0.212524	1.96251	4	0	5.92828e-06
ENSG00000105127.8	AKAP8	0.133621	20	4	0.02736	Heart_Atrial_Appendage	0.6341	Heart_Left_Ventricle	15.874	8.04163e-17	0.889937	-1.125	2.20634	0.595005	1.06124	4	0	5.9295e-06
ENSG00000109861.15	CTSC	0.133628	48	6	0.0113873	Nerve_Tibial	0.9301	Uterus	28.7477	7.93626e-16	1.08147	-1.61785	2.53058	1.10105	0.750237	6	0	5.9298e-06
ENSG00000100532.11	CGRRF1	0.133699	13	2	0.04982	Colon_Transverse	0.8247	Adipose_Visceral_Omentum	12.1081	7.11543e-17	0.891926	-1.96151	0.221504	-0.08273	0.601893	2	0	5.93297e-06
ENSG00000169402.15	RSPH10B2	0.133731	2	1	0.12611	Spleen	0.149702	Testis	1.96164	0.0383557	1.96164	1.44058	1.52962	1.4851	0.06296	1	0	5.93435e-06
ENSG00000170486.10	KRT72	0.133747	25	8	0.0555	Kidney_Cortex	0.938946	Vagina	13.4201	1.15428e-17	0.61869	-1.46765	1.91494	-0.395098	0.951081	8	0	5.93508e-06
ENSG00000278175.3	GLIDR	0.13376	4	2	0.0520315	Thyroid	0.372659	Stomach	3.00798	2.33359e-18	0.989615	0.891504	1.94287	1.62106	0.49892	2	0	5.93568e-06
ENSG00000113851.14	CRBN	0.133766	43	7	0.130343	Whole_Blood	1	Brain_Anterior_cingulate_cortex_BA24	22.986	2.14172e-15	0.807297	-1.48178	1.51275	-0.622327	0.716774	7	0	5.93592e-06
ENSG00000171863.12	RPS7	0.133903	48	3	0.0175703	Thyroid	0.5442	Brain_Hypothalamus	41.0281	2.01271e-15	2.28862	-0.606474	2.37455	1.98832	0.4987	3	0	5.94201e-06
ENSG00000114902.13	SPCS1	0.133914	15	3	0.02395	Breast_Mammary_Tissue	0.7807	Artery_Tibial	12.8579	3.40745e-17	0.883669	-1.17	2.25793	1.80729	0.966591	3	0	5.94251e-06
ENSG00000110429.13	FBXO3	0.133968	40	5	0.008234	Stomach	0.8626	Brain_Putamen_basal_ganglia	20.761	5.25026e-16	0.814942	-1.81816	2.64232	0.776711	1.02824	5	0	5.94487e-06
ENSG00000265203.1	RBP3	0.134008	9	6	0.0251713	Brain_Cerebellar_Hemisphere	0.832747	Brain_Amygdala	3.61439	2.59013e-17	0.295657	-2.23876	1.51369	0.0092512	1.42918	6	0	5.94667e-06
ENSG00000135119.14	RNFT2	0.13405	39	5	0.0266116	Small_Intestine_Terminal_Ileum	0.997129	Uterus	25.1661	9.66152e-16	0.846956	-2.21717	1.98405	0.170328	0.875194	5	0	5.94853e-06
ENSG00000249173.5	LINC01093	0.134066	4	1	0.123	Adipose_Subcutaneous	0.1719	Prostate	4	4.214e-17	4	1.36612	1.5423	1.49826	0.0880894	1	0	5.94924e-06
ENSG00000166340.15	TPP1	0.134074	26	3	0.0580655	Skin_Sun_Exposed_Lower_leg	0.9864	Artery_Tibial	20.1886	1.29838e-15	0.797093	-1.59416	1.8952	0.335328	0.806134	3	0	5.94959e-06
ENSG00000245059.2	RP11-303E16.7	0.134139	10	2	0.04199	Brain_Hypothalamus	0.203024	Nerve_Tibial	9.33883	1.29267e-17	0.661172	-2.03362	2.03362	-0.332459	2.01018	2	0	5.95245e-06
ENSG00000228058.1	LINC01736	0.134161	42	4	0.0366689	Heart_Atrial_Appendage	0.994542	Brain_Hypothalamus	17.0939	3.02132e-16	0.974732	-2.08943	1.42451	-0.439801	1.25446	4	0	5.95345e-06
ENSG00000273424.1	CTA-223H9.9	0.134178	40	1	0.1322	Brain_Spinal_cord_cervical_c-1	0.1346	Adipose_Subcutaneous	40	9.1461e-16	40	-1.50548	1.50548	-0.449558	1.44698	1	0	5.95419e-06
ENSG00000253927.1	GS1-39E22.1	0.1342	1	1	0.1342	Testis	0.1342	Testis	1	1	1	1.49774	1.49774	1.49774	NA	1	0	5.95518e-06
ENSG00000065802.11	ASB1	0.134274	47	5	0.0112993	Thyroid	0.939087	Brain_Amygdala	29.8231	9.50558e-16	1.04656	-2.5333	2.50206	-0.68049	1.09334	5	0	5.95847e-06
ENSG00000137936.16	BCAR3	0.134301	46	6	0.00777312	Cells_Cultured_fibroblasts	0.989935	Artery_Coronary	27.6383	7.13854e-16	0.966344	-1.37639	2.66177	0.289669	0.722227	6	0	5.95968e-06
ENSG00000170542.5	SERPINB9	0.134321	48	8	0.0572238	Stomach	0.994677	Lung	24.1571	1.87157e-15	0.933182	-1.66217	1.9016	0.41463	0.894516	8	0	5.96055e-06
ENSG00000038358.14	EDC4	0.134321	19	3	0.1404	Artery_Tibial	0.7057	Heart_Left_Ventricle	10.9541	3.05421e-18	1.65512	-1.33799	1.4743	0.378594	1.14814	3	0	5.96057e-06
ENSG00000183814.15	LIN9	0.134329	40	3	0.0569	Brain_Cortex	0.647594	Brain_Cerebellum	36.51	5.1124e-16	1.42947	-1.40912	1.90408	1.72504	0.613514	3	0	5.96092e-06
ENSG00000224177.6	LINC00570	0.134332	22	9	0.02977	Uterus	0.8812	Brain_Nucleus_accumbens_basal_ganglia	8.15727	1.93056e-18	0.322101	-1.25569	2.17314	0.334123	0.882028	9	0	5.96104e-06
ENSG00000054983.16	GALC	0.134372	47	3	0.0245038	Cells_Cultured_fibroblasts	0.9503	Kidney_Cortex	35.9725	9.03009e-16	2.14696	-2.24914	1.60679	-1.19272	0.871101	3	0	5.9628e-06
ENSG00000181350.11	LRRC75A	0.134374	45	7	0.05511	Brain_Hippocampus	0.958867	Esophagus_Gastroesophageal_Junction	21.2201	7.58655e-16	0.89066	-1.91801	1.34282	-0.140188	0.728686	7	0	5.96291e-06
ENSG00000110025.12	SNX15	0.134391	45	3	0.009858	Skin_Sun_Exposed_Lower_leg	0.6913	Adrenal_Gland	36.7954	2.62063e-15	1.84589	-2.00604	2.58077	1.84	0.82624	3	0	5.96366e-06
ENSG00000145975.14	FAM217A	0.134445	13	3	0.05786	Artery_Tibial	0.68845	Breast_Mammary_Tissue	10.5083	3.59208e-17	0.43551	-1.89676	1.89676	-0.389759	1.70658	3	0	5.96604e-06
ENSG00000102580.14	DNAJC3	0.134504	49	3	0.0533117	Testis	0.99665	Brain_Amygdala	41.2517	7.85096e-16	1.97463	-1.93239	0.311132	-0.330984	0.629823	3	0	5.96869e-06
ENSG00000108932.11	SLC16A6	0.134513	33	2	0.0346567	Lung	0.738261	Adipose_Subcutaneous	29.6893	8.71973e-16	1.96591	-1.83821	2.11235	1.61308	0.69371	2	0	5.96908e-06
ENSG00000161267.11	BDH1	0.134623	38	9	0.02612	Artery_Tibial	0.965503	Spleen	16.7702	6.56546e-16	0.695807	-1.1617	2.22442	0.247733	0.872928	9	0	5.97395e-06
ENSG00000188133.5	TMEM215	0.134663	12	4	0.112426	Ovary	0.2949	Nerve_Tibial	6.95998	2.89939e-17	0.861508	1.04743	1.58738	1.36201	0.142975	4	0	5.97574e-06
ENSG00000253105.5	KB-1448A5.1	0.134664	18	4	0.094547	Adipose_Subcutaneous	0.398202	Artery_Aorta	12.6093	1.40491e-17	0.48999	-1.67188	1.04657	-1.06006	0.74238	4	0	5.97576e-06
ENSG00000178951.8	ZBTB7A	0.134671	31	3	0.1183	Brain_Cerebellum	0.844052	Thyroid	27.9301	5.1394e-16	0.949659	-0.623585	1.56195	-0.0852724	0.559412	3	0	5.97609e-06
ENSG00000233200.1	RP11-324I22.2	0.134707	17	3	0.03173	Pituitary	0.269762	Brain_Spinal_cord_cervical_c-1	13.3234	1.98873e-17	0.46223	-2.1478	-1.10361	-1.38747	0.329995	3	0	5.97767e-06
ENSG00000110090.12	CPT1A	0.134726	16	5	0.1198	Brain_Cortex	0.972383	Esophagus_Mucosa	9.67281	3.63683e-17	0.659001	-1.55561	1.31117	-0.0692312	0.785512	5	0	5.97853e-06
ENSG00000135801.9	TAF5L	0.134727	43	4	0.0362367	Adipose_Subcutaneous	0.991543	Nerve_Tibial	24.6227	7.47969e-16	1.92058	-1.56439	2.09426	-0.143204	0.787531	4	0	5.97855e-06
ENSG00000231768.1	LINC01354	0.134768	45	1	0.0971754	Breast_Mammary_Tissue	0.316116	Pancreas	43.6824	9.86924e-16	43.6824	1.00247	1.6587	1.47346	0.138538	1	0	5.98038e-06
ENSG00000132846.5	ZBED3	0.134791	40	7	1.86389e-07	Thyroid	0.938501	Vagina	22.195	3.44434e-16	0.773111	-5.21242	0.506651	-0.870342	0.837469	7	0	5.98141e-06
ENSG00000273165.1	RP11-1057B6.1	0.1348	16	1	0.1348	Small_Intestine_Terminal_Ileum	0.1348	Brain_Cerebellum	16	1.0692e-32	16	-1.49544	1.49544	1.30851	0.747719	1	0	5.98181e-06
ENSG00000048052.21	HDAC9	0.134806	5	5	0.0171009	Spleen	0.7605	Nerve_Tibial	1.94071	0.361294	0.361294	-2.38453	1.7764	-0.14672	1.5471	5	0	5.98208e-06
ENSG00000155465.18	SLC7A7	0.134812	28	10	0.0175575	Artery_Tibial	0.888375	Lung	11.148	3.10061e-16	0.396727	-2.37482	0.475589	-0.969712	0.723939	10	0	5.98234e-06
ENSG00000174948.5	GPR149	0.134821	2	2	0.04658	Brain_Anterior_cingulate_cortex_BA24	0.116016	Testis	1.71332	0.286682	0.286682	1.57172	1.9901	1.78091	0.295842	2	0	5.98272e-06
ENSG00000137496.17	IL18BP	0.134862	48	2	0.03436	Kidney_Cortex	0.929507	Adipose_Subcutaneous	37.866	8.87564e-16	8.34726	-2.11582	1.1984	0.151047	0.919102	2	0	5.98458e-06
ENSG00000163939.18	PBRM1	0.134864	41	4	0.01733	Brain_Caudate_basal_ganglia	0.9454	Heart_Left_Ventricle	33.716	1.00881e-15	1.14299	-2.37963	2.37963	0.0235743	2.09712	4	0	5.98465e-06
ENSG00000258108.1	RP11-1028N23.3	0.134895	1	1	0.134895	Testis	0.134895	Testis	1	1	1	-1.49508	-1.49508	-1.49508	NA	1	0	5.986e-06
ENSG00000173467.8	AGR3	0.13494	14	6	0.01377	Prostate	0.9591	Esophagus_Mucosa	7.26397	8.24007e-17	0.711227	-1.85685	2.46321	-0.376515	0.985314	6	0	5.98801e-06
ENSG00000145014.17	TMEM44	0.135021	48	8	0.006589	Brain_Amygdala	0.98718	Testis	18.7574	1.24812e-15	0.799542	-1.87626	2.71693	0.456556	1.25421	8	0	5.99161e-06
ENSG00000182771.18	GRID1	0.135048	42	5	0.0470652	Spleen	0.8737	Cells_EBV-transformed_lymphocytes	25.6581	1.58847e-15	0.857098	-1.98571	1.12928	-1.11603	0.777549	5	0	5.9928e-06
ENSG00000162456.9	KNCN	0.135053	6	4	0.02844	Brain_Nucleus_accumbens_basal_ganglia	0.5627	Brain_Substantia_nigra	4.25793	0.00204663	0.222392	-2.19116	-0.578836	-1.35029	0.674906	4	0	5.99305e-06
ENSG00000028116.16	VRK2	0.135061	48	5	0.02451	Skin_Sun_Exposed_Lower_leg	0.998142	Stomach	28.5507	8.28963e-16	1.43575	-2.24904	0.816114	-0.274719	0.757909	5	0	5.9934e-06
ENSG00000253734.1	LINC01289	0.135088	3	2	0.06526	Colon_Transverse	0.256972	Brain_Nucleus_accumbens_basal_ganglia	1.97169	0.0545088	0.973796	-1.13358	1.84347	0.785043	1.66453	2	0	5.99461e-06
ENSG00000125967.16	NECAB3	0.135107	40	2	0.0424328	Adrenal_Gland	0.598332	Kidney_Cortex	37.4405	1.50455e-15	1.51671	-1.99686	2.02925	-1.17527	1.55421	2	0	5.99543e-06
ENSG00000269199.1	AC003973.5	0.135194	1	1	0.135194	Testis	0.135194	Testis	1	1	1	1.49393	1.49393	1.49393	NA	1	0	5.99929e-06
ENSG00000134049.5	IER3IP1	0.135213	44	4	0.06997	Artery_Coronary	0.985993	Esophagus_Gastroesophageal_Junction	31.708	1.34481e-15	1.09619	-1.8121	1.8121	0.20481	0.900809	4	0	6.00012e-06
ENSG00000069399.14	BCL3	0.135281	7	4	0.08807	Skin_Sun_Exposed_Lower_leg	0.926849	Skin_Not_Sun_Exposed_Suprapubic	4.59021	4.32953e-17	0.411243	-1.70567	1.26408	-0.257977	0.871872	4	0	6.00315e-06
ENSG00000235491.1	LINC01889	0.1353	1	1	0.1353	Vagina	0.1353	Vagina	1	1	1	1.49352	1.49352	1.49352	NA	1	0	6.00399e-06
ENSG00000188761.11	BCL2L15	0.135309	38	5	0.1355	Esophagus_Gastroesophageal_Junction	0.997719	Brain_Cerebellum	27.223	6.98166e-16	0.966679	-1.49276	1.39307	0.208641	0.641561	5	0	6.00441e-06
ENSG00000177181.14	RIMKLA	0.135332	36	4	0.02681	Heart_Left_Ventricle	0.96967	Adipose_Visceral_Omentum	25.5029	5.63471e-16	0.854676	-2.21427	1.17399	0.0833286	0.770225	4	0	6.00543e-06
ENSG00000124602.9	UNC5CL	0.13535	34	4	0.01137	Minor_Salivary_Gland	0.8707	Esophagus_Muscularis	23.1171	6.04372e-16	0.800814	-2.53112	2.53112	-0.851385	1.92252	4	0	6.0062e-06
ENSG00000182606.14	TRAK1	0.135426	48	8	0.00721401	Esophagus_Muscularis	0.9071	Adrenal_Gland	15.741	6.76078e-16	1.04492	-2.6868	2.08709	0.147506	1.32209	8	0	6.00959e-06
ENSG00000198326.9	TMEM239	0.135434	5	2	0.0899979	Uterus	0.2874	Breast_Mammary_Tissue	3.0102	7.07936e-18	1.96504	1.06384	1.69541	1.38487	0.315471	2	0	6.00994e-06
ENSG00000128383.12	APOBEC3A	0.135494	26	5	0.0250093	Skin_Not_Sun_Exposed_Suprapubic	0.9343	Brain_Substantia_nigra	19.6482	1.22756e-15	0.792056	-2.24126	2.00149	-1.18166	1.14366	5	0	6.01262e-06
ENSG00000157017.15	GHRL	0.135535	47	6	0.01578	Skin_Sun_Exposed_Lower_leg	0.816506	Brain_Amygdala	29.8298	8.77529e-16	1.00304	-2.15324	2.41396	1.07088	0.806915	6	0	6.01444e-06
ENSG00000162676.11	GFI1	0.135705	32	3	0.0232271	Pituitary	0.7339	Muscle_Skeletal	24.785	1.04081e-15	2.37867	-2.26968	1.85947	-0.327229	1.77239	3	0	6.02199e-06
ENSG00000115421.12	PAPOLG	0.135847	23	6	0.04466	Adipose_Visceral_Omentum	0.8633	Brain_Cerebellar_Hemisphere	12.3269	1.353e-17	0.677745	-2.00784	1.09595	-0.475424	0.855999	6	0	6.02827e-06
ENSG00000124813.20	RUNX2	0.13588	21	6	0.006627	Cells_Cultured_fibroblasts	0.987	Pituitary	13.2568	1.41981e-17	0.508021	-2.71503	0.849326	-0.0724245	0.712904	6	0	6.02971e-06
ENSG00000272057.1	CTB-40H15.4	0.135905	12	5	0.0149	Brain_Putamen_basal_ganglia	0.947722	Breast_Mammary_Tissue	8.50087	5.49813e-17	0.487081	-2.4348	1.52289	-0.403728	1.49694	5	0	6.03082e-06
ENSG00000122299.11	ZC3H7A	0.135916	46	1	0.0158887	Artery_Tibial	0.2883	Esophagus_Muscularis	43.2704	1.26422e-15	43.2704	-2.41146	1.42832	-1.23702	0.85621	1	0	6.03131e-06
ENSG00000170537.12	TMC7	0.135936	45	2	0.0391467	Artery_Aorta	0.996453	Testis	30.261	8.30345e-16	13.6573	-1.8349	2.06264	0.130171	1.11534	2	0	6.03223e-06
ENSG00000085117.11	CD82	0.135965	45	9	0.032963	Skin_Not_Sun_Exposed_Suprapubic	0.868396	Brain_Hippocampus	19.4952	9.0857e-16	0.778107	-1.85622	2.13253	0.477614	1.19349	9	0	6.03352e-06
ENSG00000070756.15	PABPC1	0.136014	18	5	0.0949924	Nerve_Tibial	0.87563	Artery_Coronary	10.1728	2.07129e-17	0.439155	-1.03708	1.66963	0.670363	0.615699	5	0	6.03567e-06
ENSG00000226954.1	RP5-983L19.2	0.136027	2	2	0.193106	Cells_EBV-transformed_lymphocytes	0.829962	Testis	1.68415	0.315845	0.315845	-1.30145	0.21475	-0.543348	1.07211	2	0	6.03628e-06
ENSG00000079841.18	RIMS1	0.136029	18	10	0.03018	Heart_Left_Ventricle	0.8373	Colon_Transverse	4.63844	2.57016e-17	0.350372	-1.89623	2.16772	0.248019	1.1916	10	0	6.03632e-06
ENSG00000204962.5	PCDHA8	0.136059	23	2	0.008091	Brain_Cerebellar_Hemisphere	0.765333	Pituitary	16.3865	3.00367e-17	6.00898	-2.01616	2.64825	0.954566	1.49559	2	0	6.03768e-06
ENSG00000166387.11	PPFIBP2	0.136116	43	16	0.00179594	Brain_Frontal_Cortex_BA9	0.999228	Cells_Cultured_fibroblasts	10.7717	3.77672e-16	0.371854	-3.12205	2.18652	0.244841	1.3548	16	0	6.0402e-06
ENSG00000198642.6	KLHL9	0.136147	46	3	0.0157552	Brain_Cerebellum	0.931179	Kidney_Cortex	23.5327	5.05627e-16	4.60444	-2.15847	2.41454	0.841345	1.04411	3	0	6.04159e-06
ENSG00000131871.14	SELENOS	0.136147	38	3	0.0372382	Spleen	0.503137	Uterus	22.3061	4.91553e-16	7.65788	-1.30205	2.08314	0.500894	1.26278	3	0	6.0416e-06
ENSG00000106541.11	AGR2	0.136149	27	4	0.00652851	Thyroid	0.800828	Testis	13.0768	4.441e-16	1.59691	-2.71998	1.90348	-0.723654	1.48144	4	0	6.04169e-06
ENSG00000182240.15	BACE2	0.136167	48	6	0.00501006	Esophagus_Muscularis	0.998841	Adipose_Visceral_Omentum	23.0829	1.93161e-15	1.17471	-2.80639	0.855906	-1.33519	0.862535	6	0	6.04246e-06
ENSG00000101605.12	MYOM1	0.136206	45	6	0.0184051	Thyroid	0.982666	Brain_Putamen_basal_ganglia	21.2996	8.74119e-16	1.15264	-2.35737	0.538986	-0.525492	0.863658	6	0	6.04418e-06
ENSG00000258390.1	RP11-1070N10.4	0.136393	2	2	0.04834	Testis	0.1606	Brain_Cerebellar_Hemisphere	1.79992	0.200075	0.200075	-1.97437	-1.40306	-1.68871	0.403978	2	0	6.05251e-06
ENSG00000106479.10	ZNF862	0.13641	34	4	0.04923	Kidney_Cortex	0.6678	Small_Intestine_Terminal_Ileum	23.1186	7.57636e-16	0.862293	-1.96659	-0.429169	-1.26392	0.430076	4	0	6.05326e-06
ENSG00000257218.5	GATC	0.136426	49	3	0.0102187	Brain_Amygdala	0.405307	Spleen	40.1379	1.20386e-15	2.46884	-2.56834	-0.832181	-1.92283	0.423864	3	0	6.05394e-06
ENSG00000271888.1	RP11-560J1.2	0.136478	47	2	0.009964	Brain_Hypothalamus	0.259776	Cells_Cultured_fibroblasts	43.5615	1.63799e-15	3.09102	-2.57708	-1.12692	-1.61984	0.296178	2	0	6.05625e-06
ENSG00000140386.12	SCAPER	0.136486	49	2	0.0386099	Testis	0.409809	Brain_Anterior_cingulate_cortex_BA24	39.2332	3.84672e-15	7.25132	0.824229	2.06832	1.57696	0.296442	2	0	6.05663e-06
ENSG00000134262.12	AP4B1	0.136495	47	3	0.0493803	Skin_Not_Sun_Exposed_Suprapubic	0.949623	Cells_Cultured_fibroblasts	33.4226	9.87863e-16	1.41024	-1.96529	1.27108	0.097423	0.676754	3	0	6.05703e-06
ENSG00000224051.6	CPTP	0.136515	18	3	0.3087	Thyroid	0.989114	Colon_Sigmoid	14.6478	2.08423e-17	0.86494	-0.980985	1.01795	-0.444288	0.722456	3	0	6.0579e-06
ENSG00000177951.17	BET1L	0.13652	48	6	0.00665351	Brain_Caudate_basal_ganglia	0.976774	Cells_Cultured_fibroblasts	20.4783	9.47487e-16	0.945002	-2.71371	1.89833	-0.28699	1.25391	6	0	6.05813e-06
ENSG00000115306.15	SPTBN1	0.136612	48	12	0.01481	Brain_Frontal_Cortex_BA9	0.970997	Testis	14.4618	1.3624e-15	0.485818	-1.99735	2.43699	0.50518	1.13703	12	0	6.06221e-06
ENSG00000163288.13	GABRB1	0.13668	5	2	0.05008	Artery_Tibial	0.476601	Heart_Atrial_Appendage	3.9959	1.73077e-17	0.99173	-1.95928	-0.71178	-1.47039	0.649712	2	0	6.06522e-06
ENSG00000152433.14	ZNF547	0.13669	46	4	0.0615424	Minor_Salivary_Gland	0.959689	Cells_Cultured_fibroblasts	27.5282	1.14232e-15	1.04496	-1.86958	1.77293	-0.141765	1.44935	4	0	6.0657e-06
ENSG00000162409.10	PRKAA2	0.136766	46	5	0.00439332	Pancreas	0.970435	Stomach	22.2265	6.09454e-16	0.770045	-2.84845	2.01194	-0.837818	1.1769	5	0	6.06904e-06
ENSG00000197437.3	OR13G1	0.136776	1	1	0.136776	Testis	0.136776	Testis	1	1	1	1.48791	1.48791	1.48791	NA	1	0	6.06948e-06
ENSG00000170881.4	RNF139	0.136808	38	3	0.0172013	Brain_Substantia_nigra	0.9702	Brain_Cerebellar_Hemisphere	29.4884	6.40091e-16	0.999765	-2.28762	2.38238	1.16195	1.66952	3	0	6.07093e-06
ENSG00000053918.15	KCNQ1	0.136819	4	3	0.0497046	Heart_Atrial_Appendage	0.649617	Thyroid	2.42008	0.0457697	0.58348	-0.454295	1.9625	1.03472	1.08267	3	0	6.0714e-06
ENSG00000180279.6	LINC01869	0.136837	48	2	0.4143	Adipose_Subcutaneous	0.996902	Brain_Putamen_basal_ganglia	44.9153	1.83757e-15	1.57142	-0.81635	0.39904	-0.202287	0.379507	2	0	6.07222e-06
ENSG00000150764.13	DIXDC1	0.136897	47	3	0.0529226	Nerve_Tibial	0.8183	Colon_Transverse	29.2434	8.17428e-16	6.89353	-0.318808	1.93555	1.08877	0.483337	3	0	6.07487e-06
ENSG00000136521.12	NDUFB5	0.136911	44	2	0.0442779	Brain_Frontal_Cortex_BA9	0.222514	Pancreas	30.3289	6.32016e-16	12.5946	-2.01145	1.37898	-1.53766	0.679927	2	0	6.07548e-06
ENSG00000249781.6	LINC02112	0.137021	1	1	0.137021	Testis	0.137021	Testis	1	1	1	-1.48698	-1.48698	-1.48698	NA	1	0	6.08034e-06
ENSG00000004766.15	VPS50	0.137054	47	6	0.00759004	Testis	0.96415	Thyroid	21.1571	9.18436e-16	0.795454	-2.66978	0.191717	-1.41165	0.911452	6	0	6.08181e-06
ENSG00000125266.6	EFNB2	0.137056	34	9	0.03471	Adrenal_Gland	0.869642	Brain_Cortex	21.1604	8.70089e-16	0.768695	-1.26269	2.11173	1.16022	1.04644	9	0	6.0819e-06
ENSG00000258630.1	RP11-725G5.2	0.137059	6	2	0.06522	Colon_Transverse	0.325898	Kidney_Cortex	4.11575	1.50261e-16	1.88345	-1.84375	1.84375	0.714691	1.29166	2	0	6.08205e-06
ENSG00000160224.16	AIRE	0.137113	37	6	0.02647	Brain_Putamen_basal_ganglia	0.7603	Artery_Aorta	15.3318	7.31162e-16	0.759578	-2.00868	2.21925	0.850417	0.798781	6	0	6.08446e-06
ENSG00000140743.7	CDR2	0.137131	26	5	0.0577531	Adipose_Visceral_Omentum	0.980907	Skin_Sun_Exposed_Lower_leg	19.7023	1.81672e-15	0.711478	-1.89757	1.70304	0.0864244	0.588336	5	0	6.08525e-06
ENSG00000117139.16	KDM5B	0.137137	45	5	0.0293479	Brain_Amygdala	0.954788	Brain_Spinal_cord_cervical_c-1	26.7086	7.58102e-16	1.04425	-2.17878	1.79313	-0.522817	0.977197	5	0	6.08552e-06
ENSG00000101160.13	CTSZ	0.137191	46	4	0.001555	Brain_Putamen_basal_ganglia	0.978898	Brain_Amygdala	32.6329	1.30056e-15	2.17567	-3.09615	3.16422	0.357349	1.23518	4	0	6.08793e-06
ENSG00000227305.1	RP11-340I6.3	0.1372	1	1	0.1372	Testis	0.1372	Testis	1	1	1	1.4863	1.4863	1.4863	NA	1	0	6.08831e-06
ENSG00000120820.12	GLT8D2	0.1372	42	6	0.01177	Testis	0.955339	Colon_Sigmoid	30.104	1.02627e-15	1.14054	-1.40286	2.51897	0.336764	0.871278	6	0	6.08832e-06
ENSG00000186474.15	KLK12	0.137201	17	4	0.02817	Breast_Mammary_Tissue	0.563127	Small_Intestine_Terminal_Ileum	12.2775	1.53139e-17	0.722917	-1.59063	2.19491	1.18572	0.955375	4	0	6.08836e-06
ENSG00000090470.14	PDCD7	0.137271	12	6	0.01225	Brain_Cerebellum	0.949129	Brain_Hypothalamus	6.18354	2.46962e-17	0.361157	-2.50486	1.00313	0.0135507	1.29571	6	0	6.09146e-06
ENSG00000059691.11	GATB	0.137315	49	3	0.01422	Brain_Frontal_Cortex_BA9	0.967042	Brain_Amygdala	37.4591	1.04377e-15	2.80307	-1.91801	2.45166	-0.0422957	0.976897	3	0	6.09339e-06
ENSG00000226067.6	LINC00623	0.137335	21	3	0.0228529	Testis	0.988046	Cells_Cultured_fibroblasts	12.9788	1.08156e-17	0.999197	-2.27588	0.608768	-0.182131	0.586652	3	0	6.09429e-06
ENSG00000196743.8	GM2A	0.137358	44	5	0.06061	Brain_Amygdala	0.993986	Uterus	23.2936	2.26972e-15	1.05699	-1.87633	1.57785	-0.526794	0.84206	5	0	6.09531e-06
ENSG00000269113.3	TRABD2B	0.137404	47	5	0.0208492	Nerve_Tibial	0.961657	Lung	27.6803	5.72677e-16	1.07702	-1.89994	2.3107	0.305043	1.33117	5	0	6.09734e-06
ENSG00000130844.16	ZNF331	0.137408	45	6	0.006299	Esophagus_Mucosa	0.892474	Brain_Putamen_basal_ganglia	20.5755	1.34163e-15	0.878558	-2.35086	2.7318	0.943894	1.38814	6	0	6.09756e-06
ENSG00000246430.6	LINC00968	0.137481	27	4	0.0128554	Artery_Aorta	0.900749	Uterus	17.5424	1.08488e-15	0.770216	-2.48775	0.618861	-0.523653	0.484564	4	0	6.10078e-06
ENSG00000147869.4	CER1	0.137504	17	4	0.03769	Brain_Nucleus_accumbens_basal_ganglia	0.956433	Small_Intestine_Terminal_Ileum	10.9498	8.05478e-18	0.741844	-2.07821	0.956868	-0.503964	0.916066	4	0	6.10178e-06
ENSG00000188315.7	C3orf62	0.137511	46	2	0.0179083	Adrenal_Gland	0.8661	Nerve_Tibial	40.9952	1.23471e-15	4.13105	-2.36751	0.168614	-1.80166	0.499427	2	0	6.10209e-06
ENSG00000196083.9	IL1RAP	0.137512	10	10	0.03448	Testis	0.904581	Heart_Left_Ventricle	2.43241	0.147957	0.147957	-2.11441	1.76532	-0.442936	1.1442	10	0	6.10214e-06
ENSG00000106927.11	AMBP	0.13752	37	4	0.01636	Brain_Cerebellum	0.959402	Testis	21.374	6.11597e-16	0.831471	-1.19753	2.40078	0.5608	1.0353	4	0	6.10253e-06
ENSG00000168589.14	DYNLRB2	0.137534	21	6	0.05964	Colon_Sigmoid	0.5329	Prostate	10.0413	2.20169e-18	0.411419	-1.88345	1.44134	-0.545958	1.1939	6	0	6.10312e-06
ENSG00000175544.13	CABP4	0.137585	10	3	0.05657	Brain_Hippocampus	0.8727	Breast_Mammary_Tissue	7.90315	1.79585e-17	0.861497	-1.70868	1.90662	1.27355	1.22384	3	0	6.10539e-06
ENSG00000178015.4	GPR150	0.137702	44	4	0.105837	Brain_Amygdala	0.987029	Esophagus_Mucosa	28.3959	1.44486e-15	1.02048	-1.61719	0.277929	-0.755943	0.526676	4	0	6.11059e-06
ENSG00000251637.6	RP11-119D9.1	0.137783	19	4	0.017133	Kidney_Cortex	0.533615	Breast_Mammary_Tissue	11.761	7.74133e-18	0.920751	-2.21481	2.38384	1.21493	1.41355	4	0	6.11418e-06
ENSG00000054118.13	THRAP3	0.137802	29	2	0.0433255	Esophagus_Mucosa	0.564274	Pancreas	27.1883	1.40236e-15	1.1126	0.576505	2.02056	1.86788	0.325814	2	0	6.11503e-06
ENSG00000145332.13	KLHL8	0.137807	44	7	0.02216	Esophagus_Muscularis	0.997435	Artery_Tibial	19.7015	4.20544e-16	0.973165	-2.28761	1.32049	-0.0747314	0.969858	7	0	6.11525e-06
ENSG00000092929.11	UNC13D	0.137826	49	3	0.0179136	Ovary	0.887	Spleen	37.716	1.36835e-15	4.33992	-0.780834	2.3674	1.96216	0.629621	3	0	6.11608e-06
ENSG00000251218.1	RP11-1057B8.2	0.137833	1	1	0.137833	Testis	0.137833	Testis	1	1	1	-1.48391	-1.48391	-1.48391	NA	1	0	6.1164e-06
ENSG00000113763.10	UNC5A	0.137839	30	4	0.08053	Esophagus_Muscularis	0.9556	Brain_Caudate_basal_ganglia	22.0243	1.02142e-15	0.94367	-1.68665	1.74762	-0.0152534	0.727564	4	0	6.11668e-06
ENSG00000256422.5	RP11-886D15.1	0.137862	12	1	0.1284	Brain_Nucleus_accumbens_basal_ganglia	0.152	Brain_Cerebellum	12	3.15593e-17	12	1.4325	1.52044	1.4838	0.0452823	1	0	6.11768e-06
ENSG00000180432.5	CYP8B1	0.137873	29	5	0.005835	Artery_Coronary	0.985617	Nerve_Tibial	20.2532	1.96071e-15	0.680575	-1.22255	2.75691	1.51703	0.826795	5	0	6.11815e-06
ENSG00000167618.9	LAIR2	0.137873	12	3	0.0202039	Brain_Frontal_Cortex_BA9	0.9384	Colon_Transverse	9.00532	3.07848e-18	0.956347	-0.832943	2.32254	0.0109774	1.09772	3	0	6.11818e-06
ENSG00000280710.2	RP11-214F16.8	0.137882	5	4	0.0965195	Cells_Cultured_fibroblasts	0.61	Testis	2.05359	6.59812e-17	0.725925	-1.57829	1.66197	0.0831163	1.5756	4	0	6.11858e-06
ENSG00000120798.16	NR2C1	0.137884	48	7	0.0515567	Whole_Blood	0.960738	Esophagus_Muscularis	18.3691	3.05361e-16	1.15228	-1.07253	1.94682	0.520134	0.852613	7	0	6.11868e-06
ENSG00000257727.5	CNPY2	0.137904	25	2	0.09251	Adipose_Subcutaneous	0.72921	Muscle_Skeletal	22.9407	1.05743e-17	1.74586	-1.6823	1.6823	1.28044	0.890783	2	0	6.11955e-06
ENSG00000260979.1	RP11-77H9.8	0.137931	14	4	0.02963	Muscle_Skeletal	0.93223	Brain_Anterior_cingulate_cortex_BA24	7.52429	9.4764e-19	0.809357	-2.0902	2.175	0.154226	1.66729	4	0	6.12073e-06
ENSG00000237513.1	RP11-325F22.2	0.137952	32	3	0.02153	Esophagus_Mucosa	1	Nerve_Tibial	22.1933	1.36764e-15	3.43303	-2.29856	2.29856	0.176804	1.02646	3	0	6.12168e-06
ENSG00000175806.14	MSRA	0.137983	32	8	0.01359	Artery_Tibial	0.9072	Artery_Coronary	15.0891	1.09595e-15	0.597198	-2.43748	2.46792	0.735387	1.22723	8	0	6.12307e-06
ENSG00000181852.17	RNF41	0.138024	15	4	0.05318	Artery_Tibial	0.6541	Adipose_Visceral_Omentum	7.01822	9.31216e-34	0.962751	-1.93346	1.93346	0.820018	1.10691	4	0	6.12489e-06
ENSG00000136718.9	IMP4	0.138055	45	2	0.0989	Artery_Aorta	0.493976	Breast_Mammary_Tissue	25.7346	5.42383e-16	18.3572	-1.65021	1.65021	0.371258	1.25718	2	0	6.12624e-06
ENSG00000196166.3	C8orf86	0.138087	8	4	0.02285	Brain_Anterior_cingulate_cortex_BA24	0.6199	Brain_Cerebellar_Hemisphere	5.75304	7.33504e-17	0.205246	-2.27593	-0.495992	-0.929251	0.58319	4	0	6.12765e-06
ENSG00000261037.1	CTC-471C19.1	0.138134	28	7	0.03958	Vagina	0.9048	Pituitary	10.9842	2.93693e-16	0.457353	-1.30263	2.05811	0.767776	1.06331	7	0	6.12975e-06
ENSG00000124214.19	STAU1	0.138222	34	3	0.03221	Brain_Nucleus_accumbens_basal_ganglia	0.695437	Testis	26.0195	7.98904e-16	2.64033	-2.14179	2.14179	-0.0442147	1.17365	3	0	6.13367e-06
ENSG00000182979.17	MTA1	0.138224	4	2	0.0569932	Testis	0.4876	Brain_Hippocampus	3.0056	8.57494e-50	0.994401	-1.90336	1.90336	0.649373	1.79476	2	0	6.13376e-06
ENSG00000132004.12	FBXW9	0.138254	49	3	0.0309344	Muscle_Skeletal	0.79787	Kidney_Cortex	31.2	4.71298e-16	1.08009	-2.15792	-0.256105	-1.73801	0.286736	3	0	6.13509e-06
ENSG00000236819.1	LINC01563	0.138278	34	4	0.0423694	Ovary	0.920967	Colon_Transverse	18.3439	6.89629e-16	1.28588	-2.02987	1.61415	-0.286003	0.955956	4	0	6.13613e-06
ENSG00000277151.1	RP11-380B4.3	0.138283	48	3	0.0191418	Brain_Putamen_basal_ganglia	0.689383	Brain_Cerebellum	29.8012	9.3465e-16	2.47358	-1.70121	2.34276	1.17281	0.85936	3	0	6.13639e-06
ENSG00000259518.1	LINC01583	0.138306	2	2	0.04879	Testis	0.948874	Cells_Cultured_fibroblasts	1.16863	0.831374	0.831374	-1.97042	0.0641214	-0.95315	1.43864	2	0	6.1374e-06
ENSG00000187912.11	CLEC17A	0.138319	4	3	0.0965254	Spleen	0.7115	Whole_Blood	2.35163	0.0170268	0.648556	-1.43531	1.66194	-0.194334	1.31782	3	0	6.13797e-06
ENSG00000101412.12	E2F1	0.138331	45	4	0.00691429	Brain_Hypothalamus	0.734	Artery_Tibial	24.7715	6.86382e-16	3.46692	-2.60156	2.70094	1.03621	1.11391	4	0	6.13848e-06
ENSG00000233878.1	AC073133.1	0.138348	30	5	0.0929583	Brain_Putamen_basal_ganglia	0.954834	Brain_Caudate_basal_ganglia	17.4089	3.27606e-16	0.659801	-1.68	0.883252	-0.0782924	0.606214	5	0	6.13926e-06
ENSG00000167615.16	LENG8	0.138394	44	2	0.04747	Brain_Putamen_basal_ganglia	0.98478	Brain_Cortex	38.15	1.0738e-15	2.24472	-0.830776	1.98208	-0.0301191	0.494671	2	0	6.14131e-06
ENSG00000205221.12	VIT	0.13848	38	10	0.000775641	Whole_Blood	0.9592	Colon_Sigmoid	19.6681	7.08162e-16	0.671818	-2.38369	3.36134	0.67897	0.971234	10	0	6.14513e-06
ENSG00000110079.16	MS4A4A	0.138531	35	4	0.0563103	Whole_Blood	0.957998	Brain_Putamen_basal_ganglia	23.4782	2.26471e-15	0.985776	-1.90863	1.86152	0.174961	0.792777	4	0	6.14738e-06
ENSG00000179071.4	CCDC89	0.138535	45	3	0.01863	Adipose_Subcutaneous	0.975	Kidney_Cortex	31.955	6.70536e-16	1.77387	-0.647173	2.35285	0.727939	0.889231	3	0	6.14754e-06
ENSG00000122852.14	SFTPA1	0.138536	36	2	0.0527842	Brain_Substantia_nigra	0.959834	Uterus	24.7938	6.68141e-16	10.3996	-1.54726	1.93668	0.15791	1.20707	2	0	6.14757e-06
ENSG00000274766.1	LINC00453	0.138546	1	1	0.138546	Testis	0.138546	Testis	1	1	1	1.48123	1.48123	1.48123	NA	1	0	6.14803e-06
ENSG00000225643.1	RP11-70P17.1	0.138613	25	3	0.03152	Brain_Amygdala	0.76	Lung	22.4376	1.95035e-17	0.918608	0.305481	2.15045	1.78327	0.43501	3	0	6.15101e-06
ENSG00000259011.1	RP11-2C7.1	0.138626	1	1	0.138626	Testis	0.138626	Testis	1	1	1	-1.48093	-1.48093	-1.48093	NA	1	0	6.15157e-06
ENSG00000165072.9	MAMDC2	0.138694	46	4	0.004955	Artery_Coronary	0.789111	Liver	26.2618	1.17023e-15	1.38761	-2.80994	1.94612	-1.07385	1.00526	4	0	6.15461e-06
ENSG00000078124.11	ACER3	0.138716	47	6	0.0315799	Muscle_Skeletal	0.880766	Stomach	18.516	3.40593e-16	0.982186	-1.94537	2.14969	0.503733	1.03767	6	0	6.15558e-06
ENSG00000131626.16	PPFIA1	0.138759	29	5	0.00402525	Heart_Left_Ventricle	0.9366	Esophagus_Mucosa	18.0113	1.70982e-15	0.610445	-2.21384	2.87618	1.79386	1.25484	5	0	6.15748e-06
ENSG00000166401.14	SERPINB8	0.138783	47	5	0.01073	Uterus	0.955927	Kidney_Cortex	23.9686	5.54514e-16	1.81435	-2.55137	2.50536	-0.0945142	1.09153	5	0	6.15855e-06
ENSG00000011143.16	MKS1	0.138846	38	4	0.03497	Brain_Anterior_cingulate_cortex_BA24	0.9354	Liver	25.6663	1.25833e-15	0.901011	-2.10871	1.84364	0.183032	1.20358	4	0	6.16137e-06
ENSG00000089639.10	GMIP	0.138865	49	7	0.008861	Pituitary	0.9195	Adrenal_Gland	19.733	8.6902e-16	0.769405	-2.56796	2.61737	0.00256291	1.37505	7	0	6.1622e-06
ENSG00000180644.7	PRF1	0.138896	9	3	0.031	Brain_Cortex	0.6265	Minor_Salivary_Gland	7.00087	1.74342e-17	0.993094	-0.486659	2.15707	1.70283	0.949921	3	0	6.16359e-06
ENSG00000108561.8	C1QBP	0.138912	36	3	0.005091	Adrenal_Gland	0.8934	Brain_Hypothalamus	25.0511	2.45346e-15	1.13742	-0.134003	2.80122	1.26079	0.563382	3	0	6.16427e-06
ENSG00000116704.7	SLC35D1	0.138932	46	5	0.021916	Brain_Hippocampus	0.937909	Brain_Nucleus_accumbens_basal_ganglia	25.3304	6.05411e-16	1.27655	-1.87364	2.29182	-0.526514	1.07139	5	0	6.16514e-06
ENSG00000280560.1	LINC01374	0.139031	18	4	0.0184674	Minor_Salivary_Gland	0.967298	Brain_Hippocampus	11.0781	5.10178e-17	0.47289	-1.3582	2.35611	0.498917	1.12557	4	0	6.16956e-06
ENSG00000275322.1	RP11-262A16.1	0.139085	3	3	0.02268	Small_Intestine_Terminal_Ileum	0.9422	Adrenal_Gland	1.03822	0.930414	0.930414	-2.27878	0.606401	-0.533292	1.53503	3	0	6.17193e-06
ENSG00000228799.5	LINC01939	0.139085	5	3	0.0144977	Testis	0.9877	Brain_Cerebellar_Hemisphere	2.91953	1.13877e-07	0.541636	-0.0724082	2.44469	0.71167	1.12652	3	0	6.17195e-06
ENSG00000156976.16	EIF4A2	0.139178	46	6	0.124142	Colon_Sigmoid	0.968658	Muscle_Skeletal	30.4432	6.52793e-16	1.17383	-1.53762	1.00938	-0.357556	0.600134	6	0	6.17608e-06
ENSG00000165678.20	GHITM	0.139183	49	4	0.0185569	Brain_Cortex	0.955664	Brain_Hypothalamus	32.0583	9.08353e-16	1.80451	-2.35432	2.30996	-1.25906	1.18826	4	0	6.17628e-06
ENSG00000253877.5	LINC01608	0.1392	2	1	0.1392	Nerve_Tibial	0.1392	Nerve_Tibial	2	3.3547e-17	2	1.47878	1.47878	1.47878	0	1	0	6.17706e-06
ENSG00000119431.9	HDHD3	0.139208	49	5	0.0192666	Ovary	0.986	Small_Intestine_Terminal_Ileum	32.1789	3.14786e-15	1.07333	-2.34033	0.265402	-1.40696	0.69114	5	0	6.1774e-06
ENSG00000270020.1	RP11-463O9.9	0.139229	48	2	0.024185	Adrenal_Gland	0.85582	Testis	44.9078	4.43728e-15	1.57803	-2.25418	-0.181697	-0.869978	0.374079	2	0	6.17835e-06
ENSG00000176387.6	HSD11B2	0.139237	7	3	0.02953	Prostate	0.142072	Thyroid	4.72023	2.67143e-18	0.307847	-2.17634	2.17634	0.121418	1.98095	3	0	6.17868e-06
ENSG00000160058.18	BSDC1	0.139245	13	2	0.1892	Heart_Atrial_Appendage	0.631	Brain_Frontal_Cortex_BA9	12.3847	2.19988e-18	0.615343	-1.31295	-0.48032	-0.736514	0.399982	2	0	6.17904e-06
ENSG00000105538.9	RASIP1	0.139311	33	2	0.08682	Artery_Aorta	0.9912	Brain_Frontal_Cortex_BA9	27.6561	1.21592e-15	3.86901	-1.57162	1.71242	0.246587	0.767124	2	0	6.18198e-06
ENSG00000254990.5	RP11-108O10.2	0.139356	20	3	0.04914	Skin_Sun_Exposed_Lower_leg	0.9487	Brain_Putamen_basal_ganglia	13.856	2.78158e-17	0.76799	-1.83103	1.96737	0.538063	1.02814	3	0	6.18396e-06
ENSG00000100234.11	TIMP3	0.139395	10	5	0.00973304	Heart_Left_Ventricle	0.7469	Pancreas	6.58696	3.80077e-17	0.496046	-2.58517	-0.32273	-1.88083	0.825672	5	0	6.1857e-06
ENSG00000129437.9	KLK14	0.139567	36	11	0.003897	Skin_Sun_Exposed_Lower_leg	0.9131	Muscle_Skeletal	15.6789	7.42061e-16	0.561983	0.109129	2.88638	1.03844	0.93264	11	0	6.19334e-06
ENSG00000105261.7	OVOL3	0.139697	13	2	0.0659538	Brain_Cerebellum	0.852513	Cells_EBV-transformed_lymphocytes	11.2669	1.91216e-33	1.73312	-1.83874	1.83874	1.24596	1.20181	2	0	6.19912e-06
ENSG00000228048.1	RP11-598C10.1	0.1397	1	1	0.1397	Testis	0.1397	Testis	1	1	1	1.47691	1.47691	1.47691	NA	1	0	6.19925e-06
ENSG00000172005.10	MAL	0.1397	1	1	0.1397	Whole_Blood	0.1397	Whole_Blood	1	1	1	1.47691	1.47691	1.47691	NA	1	0	6.19925e-06
ENSG00000136279.20	DBNL	0.13979	49	4	0.0383006	Brain_Cerebellum	0.652344	Cells_Cultured_fibroblasts	33.5816	2.12287e-15	1.61078	-2.07162	1.68829	-1.22988	0.699481	4	0	6.20323e-06
ENSG00000054392.12	HHAT	0.139823	39	8	0.00844244	Adipose_Visceral_Omentum	0.9694	Brain_Spinal_cord_cervical_c-1	16.6721	1.51298e-15	0.64693	-2.63384	2.09355	-0.412882	1.2143	8	0	6.20469e-06
ENSG00000136098.16	NEK3	0.139888	48	3	0.0112642	Thyroid	0.7842	Brain_Anterior_cingulate_cortex_BA24	41.8053	1.21229e-15	1.65586	-2.53439	1.09664	-1.0217	0.833256	3	0	6.20761e-06
ENSG00000089902.9	RCOR1	0.139892	42	5	0.0607434	Whole_Blood	0.974899	Artery_Tibial	27.8102	9.11515e-16	0.942444	-1.41687	1.87536	-0.390317	0.715213	5	0	6.20775e-06
ENSG00000224400.5	AC010880.1	0.1399	1	1	0.1399	Testis	0.1399	Testis	1	1	1	-1.47616	-1.47616	-1.47616	NA	1	0	6.20812e-06
ENSG00000271387.1	RP11-382D12.2	0.139945	7	4	0.09485	Liver	0.8752	Cells_Cultured_fibroblasts	3.89321	1.77593e-17	0.567976	-1.67035	1.59461	0.107102	1.17088	4	0	6.2101e-06
ENSG00000117308.14	GALE	0.140025	49	2	0.0303753	Muscle_Skeletal	0.924038	Liver	45.1317	1.91604e-15	2.98808	-0.0953488	2.16516	0.377668	0.480647	2	0	6.21366e-06
ENSG00000204965.8	PCDHA5	0.140032	23	2	0.05061	Brain_Nucleus_accumbens_basal_ganglia	0.6826	Nerve_Tibial	18.2039	1.46485e-19	4.45353	-1.95477	1.11349	0.24725	1.29248	2	0	6.21399e-06
ENSG00000255364.1	SMILR	0.14007	15	5	0.0545362	Esophagus_Mucosa	0.6835	Vagina	9.21242	4.01265e-19	0.376931	-1.92255	1.36154	0.410869	1.20337	5	0	6.21565e-06
ENSG00000267710.6	AC006116.20	0.140097	17	5	0.01234	Esophagus_Gastroesophageal_Junction	0.952539	Artery_Aorta	11.46	1.51128e-17	0.533608	-2.50227	2.50227	-1.1945	1.49206	5	0	6.21685e-06
ENSG00000151650.7	VENTX	0.140133	29	7	0.0991206	Thyroid	1	Vagina	16.4121	6.63252e-16	0.578227	-1.64913	1.11418	0.030108	0.942183	7	0	6.21846e-06
ENSG00000141556.20	TBCD	0.140167	49	7	0.01871	Kidney_Cortex	0.998131	Testis	21.268	2.0601e-15	0.731966	-2.35126	2.25681	-0.465158	0.934463	7	0	6.21997e-06
ENSG00000111728.10	ST8SIA1	0.140223	46	7	0.00827935	Artery_Tibial	0.97042	Colon_Transverse	24.1028	8.19394e-16	0.888704	-2.64046	1.17649	-0.333208	0.84521	7	0	6.22247e-06
ENSG00000074706.13	IPCEF1	0.140499	29	11	0.02101	Brain_Cortex	0.8819	Adipose_Visceral_Omentum	10.511	3.47863e-16	0.373016	-2.3078	2.3078	-0.836669	1.73595	11	0	6.23472e-06
ENSG00000136014.11	USP44	0.140538	47	5	0.0085441	Heart_Atrial_Appendage	0.987622	Brain_Hypothalamus	29.4142	2.86871e-15	1.65643	-0.0155146	2.62978	1.54679	0.665569	5	0	6.23643e-06
ENSG00000254986.7	DPP3	0.140581	49	2	0.05388	Testis	0.980246	Colon_Transverse	41.8869	9.02151e-16	6.4502	-1.9278	1.43076	-0.370942	0.682702	2	0	6.23833e-06
ENSG00000244471.5	RP11-78J21.4	0.1406	1	1	0.1406	Testis	0.1406	Testis	1	1	1	-1.47356	-1.47356	-1.47356	NA	1	0	6.23918e-06
ENSG00000267243.6	AC005307.4	0.140621	5	3	0.107095	Testis	0.680466	Pancreas	3.21572	2.39884e-17	0.164485	-0.411827	1.61139	0.729196	0.873605	3	0	6.2401e-06
ENSG00000279927.1	CTA-212A2.4	0.140662	5	2	0.05153	Artery_Aorta	0.7783	Pancreas	4.00232	1.33747e-22	0.997681	-1.94704	1.94704	0.722509	1.77715	2	0	6.24192e-06
ENSG00000136261.14	BZW2	0.140706	35	6	0.006553	Brain_Frontal_Cortex_BA9	0.9526	Heart_Left_Ventricle	19.512	4.12294e-16	0.812174	-2.71875	2.71875	0.225605	2.10183	6	0	6.2439e-06
ENSG00000271601.3	LIX1L	0.140711	23	4	0.0577609	Adipose_Visceral_Omentum	0.954973	Ovary	14.0731	6.21577e-18	0.626247	-0.944507	1.89751	0.179705	0.649433	4	0	6.24409e-06
ENSG00000181449.3	SOX2	0.140711	2	2	0.1365	Minor_Salivary_Gland	0.2241	Vagina	1.05899	0.941012	0.941012	-1.2157	1.48895	0.136627	1.91248	2	0	6.2441e-06
ENSG00000180900.18	SCRIB	0.140738	26	6	0.00958	Artery_Aorta	0.9909	Lung	15.9094	8.36639e-16	0.572827	-2.59063	2.04923	-1.42751	1.27215	6	0	6.2453e-06
ENSG00000213445.9	SIPA1	0.140802	48	4	0.0920122	Liver	0.987912	Esophagus_Gastroesophageal_Junction	33.5815	8.18294e-16	2.78575	-1.66607	1.68488	0.60314	0.702378	4	0	6.24817e-06
ENSG00000257787.1	RP11-20L19.1	0.140818	1	1	0.140818	Testis	0.140818	Testis	1	1	1	1.47275	1.47275	1.47275	NA	1	0	6.24885e-06
ENSG00000120262.9	CCDC170	0.14084	45	9	0.00109966	Prostate	0.985647	Brain_Amygdala	16.7056	1.28828e-15	0.720719	-2.02957	3.2637	0.532096	1.3657	9	0	6.24985e-06
ENSG00000174684.6	B4GAT1	0.140872	36	3	0.04456	Brain_Hippocampus	0.54282	Adipose_Subcutaneous	32.2584	1.94067e-15	1.28341	0.608554	2.00878	0.958848	0.439848	3	0	6.25126e-06
ENSG00000251205.2	CTD-2050E21.2	0.1409	1	1	0.1409	Testis	0.1409	Testis	1	1	1	1.47245	1.47245	1.47245	NA	1	0	6.2525e-06
ENSG00000170035.15	UBE2E3	0.140903	46	6	0.0124691	Cells_Cultured_fibroblasts	0.951866	Brain_Caudate_basal_ganglia	26.722	8.30956e-16	1.16618	-2.49858	0.584552	-0.232464	0.615212	6	0	6.25264e-06
ENSG00000183742.12	MACC1	0.140961	15	8	0.04089	Nerve_Tibial	0.778293	Pancreas	9.04195	7.17208e-18	0.334554	-1.42003	2.04464	0.764606	1.01572	8	0	6.25521e-06
ENSG00000105088.8	OLFM2	0.141001	33	8	0.003924	Cells_Cultured_fibroblasts	0.993621	Skin_Sun_Exposed_Lower_leg	14.8737	7.52998e-16	0.679928	-1.51292	2.88421	0.990813	1.40012	8	0	6.25696e-06
ENSG00000105428.5	ZNRF4	0.1411	2	1	0.1411	Brain_Amygdala	0.1411	Testis	2	3.53145e-16	2	-1.47171	1.47171	-1.11022e-16	2.08131	1	0	6.26137e-06
ENSG00000272088.1	RP11-168F9.2	0.141123	17	4	0.1937	Stomach	0.9016	Testis	14.2066	6.65995e-18	0.604092	-1.29971	0.553823	-0.0448591	0.653548	4	0	6.26237e-06
ENSG00000188493.14	C19orf54	0.14117	49	3	0.0672226	Breast_Mammary_Tissue	0.928838	Heart_Left_Ventricle	39.4519	1.66528e-15	1.43578	-1.83018	1.32837	-0.670886	0.609844	3	0	6.26446e-06
ENSG00000228127.2	LINC01649	0.14118	18	4	0.06622	Brain_Substantia_nigra	0.9589	Brain_Amygdala	10.4102	2.12008e-17	0.888798	-1.83693	0.367496	-1.02578	0.732823	4	0	6.26492e-06
ENSG00000100994.11	PYGB	0.141181	48	5	0.00800572	Brain_Cerebellum	0.933276	Artery_Aorta	18.7286	7.69788e-16	1.20909	-2.65183	2.17875	-0.75566	1.27731	5	0	6.26498e-06
ENSG00000106617.13	PRKAG2	0.141219	43	9	0.0213818	Vagina	1	Cells_Cultured_fibroblasts	18.085	5.57962e-16	0.791096	-1.62702	2.30117	0.60101	1.11458	9	0	6.26664e-06
ENSG00000100003.17	SEC14L2	0.14122	37	4	0.0135119	Kidney_Cortex	0.84	Brain_Putamen_basal_ganglia	20.2337	5.81766e-16	1.2153	-2.4135	2.46998	0.72266	1.66162	4	0	6.26668e-06
ENSG00000232153.2	AC073218.3	0.141315	2	2	0.1468	Kidney_Cortex	0.7634	Testis	1.78345	0.216554	0.216554	-1.45093	0.301019	-0.574954	1.23881	2	0	6.2709e-06
ENSG00000019991.15	HGF	0.141325	6	5	0.01651	Colon_Sigmoid	0.9027	Brain_Cerebellum	2.20959	1.65225e-16	0.778684	-0.4081	2.39744	0.706872	1.03022	5	0	6.27137e-06
ENSG00000148290.9	SURF1	0.14137	49	2	0.0279373	Heart_Atrial_Appendage	0.968695	Brain_Cortex	42.9351	2.44445e-15	2.24511	-2.19817	0.123311	-0.781526	0.521536	2	0	6.27333e-06
ENSG00000159214.12	CCDC24	0.14137	46	2	0.0393468	Liver	0.978015	Brain_Anterior_cingulate_cortex_BA24	35.1185	1.17586e-15	8.13717	-2.06054	1.55184	-0.302282	0.931261	2	0	6.27336e-06
ENSG00000154065.16	ANKRD29	0.141386	31	9	0.001341	Adipose_Visceral_Omentum	0.8224	Brain_Spinal_cord_cervical_c-1	14.6836	4.94318e-16	0.547268	-0.97366	3.20706	0.852492	0.914778	9	0	6.27406e-06
ENSG00000281106.2	LINC00282	0.141395	20	12	0.04616	Heart_Atrial_Appendage	0.9627	Small_Intestine_Terminal_Ileum	5.17401	1.79311e-18	0.20993	-1.99393	0.626175	-0.130934	0.860268	12	0	6.27447e-06
ENSG00000144566.10	RAB5A	0.141457	48	6	0.0142818	Testis	0.999694	Brain_Caudate_basal_ganglia	21.4428	8.52338e-16	0.737838	-2.4501	1.9483	-0.397267	1.35585	6	0	6.27722e-06
ENSG00000203499.11	FAM83H-AS1	0.141517	40	5	0.002642	Spleen	0.992729	Heart_Left_Ventricle	19.5289	4.38946e-16	0.708222	-2.37733	3.00659	-0.540746	1.22255	5	0	6.27986e-06
ENSG00000276023.4	DUSP14	0.141559	45	3	0.0276061	Esophagus_Mucosa	0.863674	Lung	30.8269	8.25658e-16	1.47523	-2.19886	2.20284	-0.813503	1.35519	3	0	6.28172e-06
ENSG00000054267.21	ARID4B	0.141617	43	2	0.0315222	Skin_Not_Sun_Exposed_Suprapubic	0.498333	Brain_Cerebellum	40.5628	8.20917e-16	1.89769	-1.04756	2.15042	1.85166	0.517925	2	0	6.28431e-06
ENSG00000100281.13	HMGXB4	0.141695	42	2	0.03764	Brain_Cerebellum	0.6775	Brain_Nucleus_accumbens_basal_ganglia	36.9697	1.06191e-15	4.2589	-0.415877	2.07875	1.65869	0.556553	2	0	6.28775e-06
ENSG00000162869.15	PPP1R21	0.141709	49	5	0.0170629	Whole_Blood	0.988874	Lung	30.8667	3.03005e-15	1.39759	-2.38535	1.73409	-0.585776	0.863609	5	0	6.28841e-06
ENSG00000223504.1	RP11-542F9.1	0.141738	3	2	0.100357	Nerve_Tibial	0.616721	Testis	2.65727	0.0646247	0.278107	-1.64312	0.500503	-0.866439	1.18747	2	0	6.28969e-06
ENSG00000174453.9	VWC2L	0.1418	1	1	0.1418	Brain_Spinal_cord_cervical_c-1	0.1418	Brain_Spinal_cord_cervical_c-1	1	1	1	1.46912	1.46912	1.46912	NA	1	0	6.29243e-06
ENSG00000095015.5	MAP3K1	0.141803	44	2	0.06389	Brain_Cerebellar_Hemisphere	0.970317	Brain_Nucleus_accumbens_basal_ganglia	38.3233	9.47281e-16	3.82989	-1.85295	0.366273	-0.816654	0.456188	2	0	6.29258e-06
ENSG00000109065.11	NAT9	0.141869	48	7	0.0103049	Brain_Frontal_Cortex_BA9	0.982436	Artery_Tibial	22.4514	6.89627e-16	0.830118	-2.56543	2.1549	-0.193223	1.38859	7	0	6.2955e-06
ENSG00000152953.12	STK32B	0.141902	32	5	0.0225365	Cells_Cultured_fibroblasts	0.914469	Heart_Left_Ventricle	25.0288	5.55288e-16	0.968954	-2.2812	1.21386	0.349098	0.85113	5	0	6.29697e-06
ENSG00000129538.13	RNASE1	0.141981	43	10	0.00167916	Testis	0.9051	Brain_Caudate_basal_ganglia	18.1848	7.40166e-16	0.889617	-3.14179	2.74625	-0.101807	0.904528	10	0	6.30046e-06
ENSG00000135469.13	COQ10A	0.142036	48	3	0.04802	Adrenal_Gland	0.999403	Artery_Tibial	31.3579	6.66851e-16	2.56829	-1.49736	1.97719	-0.363857	0.597231	3	0	6.30292e-06
ENSG00000118454.12	ANKRD13C	0.142052	41	3	0.01331	Heart_Atrial_Appendage	0.7038	Brain_Nucleus_accumbens_basal_ganglia	33.0203	2.78295e-16	2.28769	-1.0736	2.47537	0.561288	0.79949	3	0	6.3036e-06
ENSG00000086289.11	EPDR1	0.142055	37	10	0.0009082	Testis	0.9241	Brain_Substantia_nigra	10.1052	3.01076e-16	0.498652	-1.38974	3.31752	0.227105	0.869811	10	0	6.30376e-06
ENSG00000090487.10	SPG21	0.142078	49	2	0.0331522	Thyroid	0.8245	Stomach	44.5621	3.35937e-15	3.17927	-2.13023	0.221761	-1.72689	0.546696	2	0	6.30476e-06
ENSG00000163348.3	PYGO2	0.142175	15	4	0.02766	Esophagus_Muscularis	0.4005	Thyroid	10.5985	5.25807e-17	0.364843	-2.20208	0.980985	-1.80778	0.880507	4	0	6.30906e-06
ENSG00000170906.15	NDUFA3	0.14218	49	2	0.07352	Lung	0.989735	Heart_Atrial_Appendage	41.3212	8.23899e-16	3.91931	-1.00851	1.78959	0.423826	0.633807	2	0	6.30932e-06
ENSG00000188372.14	ZP3	0.142201	49	3	0.0159565	Cells_EBV-transformed_lymphocytes	0.554276	Brain_Anterior_cingulate_cortex_BA24	40.7513	1.15724e-15	1.68645	0.591365	2.40991	1.41541	0.466528	3	0	6.31023e-06
ENSG00000106524.8	ANKMY2	0.142234	44	10	0.0598601	Artery_Aorta	0.975642	Muscle_Skeletal	15.2694	9.85731e-16	0.525376	-1.88182	1.0261	-0.659007	0.745996	10	0	6.31168e-06
ENSG00000197321.14	SVIL	0.142264	45	14	0.00427898	Colon_Transverse	0.989876	Skin_Sun_Exposed_Lower_leg	13.5477	4.52464e-16	0.522439	-2.85683	2.37361	-0.759292	1.6471	14	0	6.31303e-06
ENSG00000116815.15	CD58	0.142267	35	3	0.0487862	Brain_Frontal_Cortex_BA9	0.9463	Artery_Aorta	24.377	6.01452e-16	3.25383	-0.0673539	1.97046	1.00518	0.868409	3	0	6.31315e-06
ENSG00000105732.12	ZNF574	0.142294	13	3	0.0159	Whole_Blood	0.401667	Brain_Cerebellum	10.8703	2.37639e-17	0.696786	-2.1563	2.4112	1.35423	1.45846	3	0	6.31435e-06
ENSG00000147316.12	MCPH1	0.142297	31	7	0.02821	Liver	0.901	Nerve_Tibial	18.8061	3.22894e-16	0.719174	-1.10053	2.19435	-0.129855	0.731001	7	0	6.31448e-06
ENSG00000141456.14	PELP1	0.142346	39	2	0.02306	Liver	0.6983	Brain_Frontal_Cortex_BA9	32.9492	6.52612e-16	4.72738	-0.387616	2.27244	1.41394	0.721939	2	0	6.31667e-06
ENSG00000087053.18	MTMR2	0.142359	49	7	0.0021106	Vagina	0.95109	Whole_Blood	25.1996	1.07944e-15	0.923719	-3.07421	1.09518	-0.903207	0.85552	7	0	6.31725e-06
ENSG00000146463.11	ZMYM4	0.142363	37	1	0.1374	Whole_Blood	0.679463	Cells_Cultured_fibroblasts	35.6993	1.46346e-15	35.6993	-0.566995	1.48554	1.40109	0.376347	1	0	6.31741e-06
ENSG00000263961.6	C1orf186	0.142406	8	5	0.060828	Whole_Blood	0.774564	Spleen	4.87701	2.44116e-16	0.1711	-1.06244	1.87474	0.590342	1.21329	5	0	6.31931e-06
ENSG00000170703.15	TTLL6	0.142446	44	4	0.005163	Pituitary	0.679628	Prostate	29.4527	7.40275e-16	1.57355	-2.79668	1.58397	-1.25618	0.860311	4	0	6.32109e-06
ENSG00000167118.10	URM1	0.142479	49	3	0.0185636	Artery_Tibial	0.270152	Brain_Frontal_Cortex_BA9	39.1097	1.26798e-15	2.45719	-2.35418	-1.10271	-1.92086	0.352954	3	0	6.32255e-06
ENSG00000090612.20	ZNF268	0.142486	47	4	0.000598522	Esophagus_Muscularis	0.826883	Lung	28.6467	6.35269e-16	3.07019	-2.38112	3.43228	0.0877623	2.04074	4	0	6.32286e-06
ENSG00000105711.11	SCN1B	0.142539	49	4	0.0269381	Esophagus_Gastroesophageal_Junction	0.968573	Spleen	20.1656	8.8415e-16	1.16099	-2.21241	2.06116	-0.286147	1.28466	4	0	6.32525e-06
ENSG00000130383.7	FUT5	0.142552	12	8	0.016267	Skin_Not_Sun_Exposed_Suprapubic	0.9034	Adipose_Subcutaneous	4.74687	1.75502e-17	0.195681	-2.40287	0.52325	-0.922657	1.02829	8	0	6.3258e-06
ENSG00000109917.10	ZPR1	0.142599	39	4	0.0466654	Brain_Anterior_cingulate_cortex_BA24	0.8716	Brain_Spinal_cord_cervical_c-1	23.6864	8.92253e-16	1.01761	-1.98932	1.67676	-0.859957	1.02321	4	0	6.32789e-06
ENSG00000099810.18	MTAP	0.142617	47	5	0.0739462	Artery_Coronary	0.920641	Kidney_Cortex	27.8026	1.31809e-15	1.30824	-1.29564	1.78695	-0.369177	0.702855	5	0	6.32871e-06
ENSG00000275835.4	TUBGCP5	0.142647	45	3	0.0192097	Brain_Putamen_basal_ganglia	0.993712	Esophagus_Muscularis	33.443	1.51767e-15	1.60785	-2.34144	0.948225	-1.75682	0.850149	3	0	6.33003e-06
ENSG00000106244.12	PDAP1	0.142788	44	2	0.2639	Adipose_Subcutaneous	1	Heart_Left_Ventricle	41.6662	8.46027e-16	1.63337	-1.11722	1.11722	0.150904	1.02546	2	0	6.3363e-06
ENSG00000082212.12	ME2	0.142792	48	5	0.0126358	Adrenal_Gland	0.954362	Minor_Salivary_Gland	19.7093	6.07554e-16	0.893713	-2.49387	1.69935	-0.97223	1.13503	5	0	6.33647e-06
ENSG00000163618.17	CADPS	0.142795	44	7	0.0577391	Brain_Spinal_cord_cervical_c-1	0.758255	Brain_Cerebellum	26.0783	1.99449e-15	0.983841	-1.89767	1.47454	0.587261	0.727661	7	0	6.33659e-06
ENSG00000149806.10	FAU	0.142808	35	4	0.007873	Brain_Hypothalamus	0.994131	Colon_Transverse	20.3413	3.37391e-16	1.02089	-2.65747	0.554261	0.129521	0.652056	4	0	6.33718e-06
ENSG00000073169.13	SELENOO	0.14292	47	4	0.0384831	Brain_Spinal_cord_cervical_c-1	0.9702	Adrenal_Gland	36.5886	6.37451e-16	1.30121	-1.90489	2.06967	0.990033	0.843602	4	0	6.34211e-06
ENSG00000163083.5	INHBB	0.14292	20	10	0.03846	Small_Intestine_Terminal_Ileum	0.8019	Liver	7.74148	4.37292e-18	0.281929	-2.06992	1.83245	0.327745	1.15576	10	0	6.34214e-06
ENSG00000130544.11	ZNF557	0.142924	42	6	0.0290448	Pituitary	0.9465	Brain_Caudate_basal_ganglia	22.2432	3.56993e-16	0.908112	-1.86637	2.18288	1.20488	0.975791	6	0	6.3423e-06
ENSG00000134461.15	ANKRD16	0.142945	46	5	0.027024	Skin_Sun_Exposed_Lower_leg	0.9866	Breast_Mammary_Tissue	29.3717	8.72307e-16	1.03276	-2.21117	1.69878	-0.4044	0.841998	5	0	6.34322e-06
ENSG00000273129.1	PACERR	0.142958	6	1	0.1415	Artery_Tibial	0.1507	Artery_Aorta	5.81021	1.39063e-18	5.81021	-1.47023	-1.43706	-1.44259	0.0135394	1	0	6.34382e-06
ENSG00000251209.7	LINC00923	0.143075	34	8	0.0110766	Esophagus_Muscularis	0.921	Brain_Frontal_Cortex_BA9	16.6137	1.54612e-15	0.579719	-2.54027	1.73664	-1.02476	1.04728	8	0	6.34901e-06
ENSG00000147573.16	TRIM55	0.143079	34	3	0.0362228	Brain_Amygdala	0.9031	Kidney_Cortex	27.7943	1.17513e-15	0.940455	-1.23643	2.09442	1.16457	0.788496	3	0	6.34917e-06
ENSG00000277013.1	CTC-526N19.1	0.143122	27	5	0.010668	Colon_Sigmoid	0.9654	Brain_Caudate_basal_ganglia	15.0259	7.4636e-16	0.6498	-2.55339	0.515219	-1.1669	0.853436	5	0	6.35109e-06
ENSG00000150337.13	FCGR1A	0.143199	4	2	0.0784	Lung	0.465	Adipose_Subcutaneous	3.01147	9.11881e-17	0.98853	-1.76005	0.730639	0.107967	1.24534	2	0	6.35453e-06
ENSG00000273305.1	RP11-440D17.4	0.1432	7	1	0.1432	Brain_Cerebellar_Hemisphere	0.1432	Brain_Cerebellar_Hemisphere	7	1.66685e-49	7	-1.46398	-1.46398	-1.46398	0	1	0	6.35456e-06
ENSG00000105696.8	TMEM59L	0.143216	43	7	0.0244022	Small_Intestine_Terminal_Ileum	0.893848	Brain_Hippocampus	24.6233	8.98879e-16	0.893662	-2.24388	2.25074	1.28596	1.34074	7	0	6.35526e-06
ENSG00000138772.12	ANXA3	0.143232	47	10	0.0091288	Heart_Atrial_Appendage	0.979229	Testis	17.8759	1.68286e-15	0.692966	-1.56682	2.60719	-0.273536	1.0788	10	0	6.35598e-06
ENSG00000272885.1	RP11-2H3.6	0.143251	39	4	0.0364115	Skin_Not_Sun_Exposed_Suprapubic	0.8749	Pituitary	30.4705	7.02808e-16	1.19541	-2.0923	0.752085	-0.974229	0.550062	4	0	6.35682e-06
ENSG00000255246.1	RP11-179A16.2	0.1433	1	1	0.1433	Testis	0.1433	Testis	1	1	1	-1.46361	-1.46361	-1.46361	NA	1	0	6.359e-06
ENSG00000113494.16	PRLR	0.143307	31	10	0.008199	Esophagus_Mucosa	0.88948	Prostate	16.9824	1.62363e-15	0.585695	-2.64376	2.10169	0.808347	0.834431	10	0	6.35932e-06
ENSG00000257219.5	RP11-54A9.1	0.143324	32	4	0.020385	Pituitary	0.9269	Brain_Caudate_basal_ganglia	17.0079	3.13684e-16	0.825744	-2.31918	0.897828	-0.535006	1.01431	4	0	6.36007e-06
ENSG00000183662.10	FAM19A1	0.143348	23	8	0.04881	Brain_Putamen_basal_ganglia	0.882892	Nerve_Tibial	10.502	1.43966e-17	0.418093	-1.97025	1.29532	0.0299879	0.850115	8	0	6.36115e-06
ENSG00000158714.10	SLAMF8	0.143364	43	4	0.01097	Brain_Substantia_nigra	0.994606	Skin_Sun_Exposed_Lower_leg	27.8882	1.33479e-15	1.16136	-2.54365	0.23214	-0.828661	1.01985	4	0	6.36184e-06
ENSG00000251396.6	LINC01301	0.1434	38	3	0.2584	Nerve_Tibial	0.985971	Brain_Spinal_cord_cervical_c-1	29.2054	1.26277e-15	2.63771	-0.93906	1.13018	0.436994	0.644975	3	0	6.36342e-06
ENSG00000055957.10	ITIH1	0.143444	19	3	0.01591	Ovary	0.9633	Esophagus_Gastroesophageal_Junction	15.8858	1.27788e-17	0.565709	-2.41097	2.41097	-1.10983	1.73069	3	0	6.3654e-06
ENSG00000184661.13	CDCA2	0.143452	36	2	0.0708449	Artery_Aorta	0.5651	Brain_Hypothalamus	23.1512	5.9579e-16	12.2458	-1.80647	1.60956	-1.085	0.918022	2	0	6.36572e-06
ENSG00000166634.6	SERPINB12	0.143457	4	1	0.1177	Vagina	0.1885	Skin_Sun_Exposed_Lower_leg	3.87375	2.54799e-16	3.87375	-1.5645	-1.31503	-1.43977	0.144032	1	0	6.36594e-06
ENSG00000159445.12	THEM4	0.143469	48	2	0.0483561	Brain_Cortex	0.817281	Liver	41.1979	1.00285e-15	5.15797	0.231044	1.97423	1.69823	0.349616	2	0	6.36649e-06
ENSG00000117322.17	CR2	0.143477	22	6	0.134678	Kidney_Cortex	0.8927	Nerve_Tibial	10.7964	1.63736e-17	0.416188	-1.49591	1.43215	0.794768	0.817958	6	0	6.36687e-06
ENSG00000184164.14	CRELD2	0.143502	38	4	0.0258157	Brain_Caudate_basal_ganglia	0.979456	Pancreas	29.2233	4.58398e-16	0.998991	-2.22897	1.62008	-0.642005	0.7582	4	0	6.36796e-06
ENSG00000118689.14	FOXO3	0.143545	17	5	0.07363	Heart_Left_Ventricle	0.9537	Brain_Caudate_basal_ganglia	10.5749	1.95248e-17	0.371805	-1.78891	1.05645	-1.21415	0.988831	5	0	6.36986e-06
ENSG00000172716.16	SLFN11	0.143574	38	8	0.00207751	Artery_Aorta	0.975466	Brain_Cerebellar_Hemisphere	15.6105	6.58998e-16	0.653973	-3.07892	0.338451	-0.554736	0.916728	8	0	6.37115e-06
ENSG00000108556.7	CHRNE	0.143588	48	3	0.05119	Brain_Cerebellar_Hemisphere	0.9941	Brain_Hypothalamus	41.659	1.20724e-15	1.86205	-1.16429	1.94988	0.117547	0.477002	3	0	6.37176e-06
ENSG00000229791.1	RP11-385E5.5	0.1436	1	1	0.1436	Testis	0.1436	Testis	1	1	1	-1.46252	-1.46252	-1.46252	NA	1	0	6.37231e-06
ENSG00000141946.1	ZIM3	0.1436	1	1	0.1436	Testis	0.1436	Testis	1	1	1	-1.46252	-1.46252	-1.46252	NA	1	0	6.37231e-06
ENSG00000149923.13	PPP4C	0.143607	17	3	0.0054	Thyroid	0.3091	Esophagus_Mucosa	12.4764	2.25177e-17	0.703728	-2.78215	1.29732	-1.03439	1.2009	3	0	6.3726e-06
ENSG00000198055.10	GRK6	0.143657	5	4	0.05265	Cells_Cultured_fibroblasts	0.8922	Brain_Cerebellum	2.01794	1.59387e-16	0.910358	-0.831484	1.93778	0.501923	1.22749	4	0	6.37486e-06
ENSG00000143379.12	SETDB1	0.143674	21	3	0.004832	Spleen	0.9816	Stomach	14.3649	5.95007e-19	0.870497	0.023063	2.81803	0.874138	1.01379	3	0	6.37558e-06
ENSG00000226251.5	RP11-15I11.3	0.143687	20	2	0.04781	Esophagus_Mucosa	0.7121	Brain_Hypothalamus	16.5211	1.3081e-17	2.76112	-1.97817	1.97905	-0.633037	1.14812	2	0	6.37619e-06
ENSG00000260542.1	RP13-379O24.2	0.143689	2	2	0.0489048	Muscle_Skeletal	0.8314	Cells_EBV-transformed_lymphocytes	1.08791	0.912087	0.912087	0.212906	1.96942	1.09116	1.24204	2	0	6.37625e-06
ENSG00000126353.3	CCR7	0.143705	26	6	0.0248464	Brain_Frontal_Cortex_BA9	0.7246	Pituitary	15.7034	9.27851e-16	0.970491	-2.24378	1.96711	-1.13951	0.758949	6	0	6.37699e-06
ENSG00000205423.11	CNEP1R1	0.143721	46	5	0.02694	Brain_Cerebellum	0.958392	Heart_Atrial_Appendage	20.5857	1.33279e-15	0.973019	-2.21239	1.79559	0.56357	1.30154	5	0	6.37769e-06
ENSG00000253898.1	LINC01419	0.143768	1	1	0.143768	Testis	0.143768	Testis	1	1	1	1.4619	1.4619	1.4619	NA	1	0	6.37977e-06
ENSG00000225427.1	LINC00331	0.1438	1	1	0.1438	Testis	0.1438	Testis	1	1	1	1.46179	1.46179	1.46179	NA	1	0	6.38118e-06
ENSG00000108691.9	CCL2	0.143818	10	2	0.04318	Nerve_Tibial	0.866	Brain_Hypothalamus	8.80591	2.85159e-18	0.986702	-1.94214	2.02196	0.573132	1.81936	2	0	6.38197e-06
ENSG00000179292.4	TMEM151A	0.143859	42	4	0.06306	Pituitary	0.94575	Heart_Left_Ventricle	26.0079	5.20471e-16	1.16935	-0.0833163	1.85877	0.967996	0.63616	4	0	6.38378e-06
ENSG00000139549.2	DHH	0.143891	4	3	0.2898	Brain_Anterior_cingulate_cortex_BA24	0.8899	Nerve_Tibial	3.38086	1.0641e-17	0.114791	-1.05856	-0.138431	-0.773313	0.435872	3	0	6.38521e-06
ENSG00000179348.11	GATA2	0.143923	43	3	0.0425707	Esophagus_Gastroesophageal_Junction	0.961986	Skin_Not_Sun_Exposed_Suprapubic	22.5953	4.39678e-16	5.53158	-2.0279	1.67079	-0.898992	0.872508	3	0	6.38664e-06
ENSG00000135631.16	RAB11FIP5	0.143935	47	8	0.03065	Brain_Cortex	0.995052	Cells_EBV-transformed_lymphocytes	20.835	7.43336e-16	0.837938	-2.16159	1.99109	-0.269832	1.02241	8	0	6.38716e-06
ENSG00000126456.15	IRF3	0.143941	46	3	0.0267466	Stomach	0.908757	Adipose_Subcutaneous	33.7507	7.11149e-16	1.87772	-1.77656	2.2152	0.870105	1.18011	3	0	6.38743e-06
ENSG00000213023.10	SYT3	0.144069	40	4	0.01091	Brain_Caudate_basal_ganglia	0.804365	Prostate	25.7873	8.31863e-16	1.13928	-2.54557	0.88788	-1.50958	0.761162	4	0	6.39311e-06
ENSG00000137860.11	SLC28A2	0.144075	37	2	0.03257	Kidney_Cortex	0.969945	Liver	31.5063	1.05228e-15	3.76886	-2.13734	1.7622	-0.451123	0.615934	2	0	6.39337e-06
ENSG00000244564.1	RP11-14D22.1	0.144095	1	1	0.144095	Testis	0.144095	Testis	1	1	1	1.46071	1.46071	1.46071	NA	1	0	6.39429e-06
ENSG00000164823.9	OSGIN2	0.144152	41	8	0.05559	Skin_Not_Sun_Exposed_Suprapubic	0.959828	Esophagus_Muscularis	16.6969	5.29417e-16	0.75391	-1.91424	1.77693	-0.345168	1.18053	8	0	6.39679e-06
ENSG00000261220.2	RP11-629O1.2	0.144154	29	6	0.0729994	Small_Intestine_Terminal_Ileum	0.975688	Minor_Salivary_Gland	16.3521	5.03009e-16	0.743877	-1.79283	1.05659	-0.223923	0.677188	6	0	6.39689e-06
ENSG00000164733.20	CTSB	0.144156	46	6	0.00638078	Esophagus_Mucosa	0.974493	Vagina	23.054	1.82279e-15	1.15202	-1.47427	2.72754	1.09698	1.11305	6	0	6.39697e-06
ENSG00000224023.10	FLJ37035	0.14425	44	2	0.04221	Esophagus_Mucosa	0.998508	Stomach	39.1098	8.46742e-16	3.31099	-1.08014	2.03144	-0.0155279	0.651001	2	0	6.40117e-06
ENSG00000137269.14	LRRC1	0.144261	46	6	0.00910315	Brain_Anterior_cingulate_cortex_BA24	0.99778	Artery_Tibial	21.7348	1.22424e-15	0.726326	-2.16523	2.60816	0.232394	1.27427	6	0	6.40165e-06
ENSG00000177150.12	FAM210A	0.144313	48	6	0.02609	Cells_EBV-transformed_lymphocytes	0.954608	Vagina	24.6327	6.43706e-16	0.921378	-2.22487	1.80907	0.270627	1.118	6	0	6.40394e-06
ENSG00000119638.12	NEK9	0.144315	48	3	0.100265	Kidney_Cortex	0.91613	Brain_Spinal_cord_cervical_c-1	25.3602	1.13285e-15	0.991838	-1.64357	1.41535	-0.645362	0.906681	3	0	6.40402e-06
ENSG00000258520.1	RP11-363J20.2	0.144341	9	2	0.1462	Brain_Hippocampus	0.367536	Brain_Substantia_nigra	5.42417	2.72431e-18	3.57583	-1.45309	1.45309	0.633043	1.20188	2	0	6.40518e-06
ENSG00000271824.1	AC009014.3	0.144466	24	1	0.0860159	Colon_Transverse	0.1506	Brain_Anterior_cingulate_cortex_BA24	23.9441	4.88117e-17	23.9441	-1.45525	1.7168	1.09565	0.98417	1	0	6.41074e-06
ENSG00000102468.10	HTR2A	0.144476	33	7	0.01579	Small_Intestine_Terminal_Ileum	0.8912	Skin_Sun_Exposed_Lower_leg	12.011	4.82769e-16	0.507861	-1.89126	2.41373	0.581505	1.10647	7	0	6.41117e-06
ENSG00000183431.11	SF3A3	0.144519	47	3	0.0270202	Whole_Blood	0.573005	Adipose_Subcutaneous	42.4337	3.35494e-15	1.62781	-2.21123	1.71749	-1.50044	0.790476	3	0	6.4131e-06
ENSG00000134884.13	ARGLU1	0.144526	44	3	0.0270461	Brain_Substantia_nigra	0.9538	Adipose_Subcutaneous	28.1848	1.28212e-15	0.944151	-0.321017	2.21085	0.930834	0.882153	3	0	6.4134e-06
ENSG00000227471.8	AKR1B15	0.144601	21	4	0.07737	Vagina	0.927863	Skin_Sun_Exposed_Lower_leg	14.1058	6.86902e-18	0.573721	-1.76615	1.41433	-0.438097	0.998092	4	0	6.41673e-06
ENSG00000101323.4	HAO1	0.144608	2	2	0.06099	Kidney_Cortex	0.4009	Liver	1.13215	0.867847	0.867847	-1.87357	-0.840015	-1.35679	0.730832	2	0	6.41705e-06
ENSG00000198854.5	C1orf68	0.144634	9	1	0.1369	Artery_Tibial	0.1611	Minor_Salivary_Gland	9	2.37553e-17	9	-1.48743	-1.40138	-1.45875	0.0430266	1	0	6.41819e-06
ENSG00000101197.12	BIRC7	0.144658	41	5	0.0207562	Nerve_Tibial	0.994943	Esophagus_Muscularis	21.1754	9.29037e-16	2.3522	-2.17594	2.31239	-0.27582	1.15762	5	0	6.41927e-06
ENSG00000166368.2	OR2D2	0.1447	1	1	0.1447	Testis	0.1447	Testis	1	1	1	-1.45851	-1.45851	-1.45851	NA	1	0	6.42112e-06
ENSG00000100084.14	HIRA	0.144715	6	5	0.03733	Brain_Spinal_cord_cervical_c-1	0.8574	Skin_Sun_Exposed_Lower_leg	2.09947	4.13446e-17	0.134716	-2.08214	1.07427	-0.0415089	1.13702	5	0	6.42178e-06
ENSG00000159335.15	PTMS	0.144751	13	4	0.007612	Nerve_Tibial	0.88147	Brain_Frontal_Cortex_BA9	8.52451	2.68666e-18	0.425468	-1.71689	2.66881	-0.152652	1.64088	4	0	6.42337e-06
ENSG00000187546.13	AGMO	0.144803	39	13	0.04234	Brain_Nucleus_accumbens_basal_ganglia	0.996204	Brain_Hypothalamus	15.2255	2.42355e-16	0.668515	-1.72687	2.03016	0.595321	0.867708	13	0	6.42568e-06
ENSG00000260555.1	RP11-728K20.2	0.144849	5	2	0.0556	Thyroid	0.4741	Prostate	4.02689	4.34877e-17	0.973111	0.715824	1.91416	0.955491	0.535911	2	0	6.42775e-06
ENSG00000264345.1	LINC01894	0.144884	14	2	0.216306	Muscle_Skeletal	0.498792	Cells_Cultured_fibroblasts	12.548	5.7929e-18	0.888859	-1.16579	1.23641	0.743398	0.795965	2	0	6.42929e-06
ENSG00000129028.8	THAP10	0.144987	43	2	0.04927	Artery_Coronary	0.948307	Testis	39.7566	7.15493e-16	2.60539	-1.96625	1.52232	-0.270334	0.575445	2	0	6.43385e-06
ENSG00000122068.12	FYTTD1	0.144992	45	7	0.05099	Brain_Cerebellum	0.95269	Brain_Cortex	22.3502	8.5239e-16	0.767484	-1.73269	1.95156	-0.514072	1.24137	7	0	6.43406e-06
ENSG00000104499.6	GML	0.145	1	1	0.145	Testis	0.145	Testis	1	1	1	-1.45742	-1.45742	-1.45742	NA	1	0	6.43443e-06
ENSG00000170275.14	CRTAP	0.145046	49	4	0.00632808	Testis	0.8271	Heart_Atrial_Appendage	36.8111	9.92351e-16	1.88961	-2.73028	-0.218422	-1.40715	0.448758	4	0	6.43648e-06
ENSG00000103852.12	TTC23	0.145071	49	4	0.00390307	Brain_Amygdala	0.916629	Esophagus_Muscularis	29.9534	2.16908e-15	1.57911	-2.71628	2.88589	0.0505921	1.86789	4	0	6.43757e-06
ENSG00000255582.1	OR10G2	0.1451	1	1	0.1451	Small_Intestine_Terminal_Ileum	0.1451	Small_Intestine_Terminal_Ileum	1	1	1	-1.45706	-1.45706	-1.45706	NA	1	0	6.43887e-06
ENSG00000110435.11	PDHX	0.145118	48	3	0.0100503	Brain_Cerebellum	0.766904	Brain_Spinal_cord_cervical_c-1	39.3456	1.07787e-15	1.84582	-1.41013	2.5741	1.95646	0.591627	3	0	6.43967e-06
ENSG00000278052.1	RP11-379L18.3	0.145163	6	2	0.0870705	Brain_Cerebellar_Hemisphere	0.09615	Brain_Anterior_cingulate_cortex_BA24	5.26585	6.80825e-49	0.734151	-1.71106	-1.66381	-1.67169	0.0192879	2	0	6.44169e-06
ENSG00000039319.16	ZFYVE16	0.145281	49	7	0.0061775	Brain_Hippocampus	0.960265	Vagina	19.2655	2.06623e-16	0.792095	-2.73821	1.0995	0.203612	0.68729	7	0	6.44691e-06
ENSG00000187522.14	HSPA14	0.145323	45	4	0.0517325	Esophagus_Muscularis	0.7652	Brain_Nucleus_accumbens_basal_ganglia	32.1415	9.34046e-16	1.07701	-1.94535	1.11486	-0.0710924	1.01325	4	0	6.44877e-06
ENSG00000240006.1	LINC02004	0.145386	7	2	0.2678	Adipose_Visceral_Omentum	0.652305	Adipose_Subcutaneous	5.52434	6.03649e-17	1.44722	-1.06318	1.10814	-0.318186	0.998909	2	0	6.45159e-06
ENSG00000255151.2	GLYATL1P3	0.1454	1	1	0.1454	Cells_EBV-transformed_lymphocytes	0.1454	Cells_EBV-transformed_lymphocytes	1	1	1	-1.45597	-1.45597	-1.45597	NA	1	0	6.45219e-06
ENSG00000228392.1	RP11-343J18.1	0.14544	12	4	0.0222546	Brain_Putamen_basal_ganglia	0.6974	Brain_Nucleus_accumbens_basal_ganglia	7.45011	1.74913e-17	0.384049	-2.28599	0.490472	-1.21315	1.26871	4	0	6.45394e-06
ENSG00000128059.8	PPAT	0.14544	49	4	0.0123744	Brain_Cerebellar_Hemisphere	0.881369	Brain_Frontal_Cortex_BA9	37.6827	8.15153e-16	1.26593	-1.63936	2.50128	1.87375	0.971093	4	0	6.45398e-06
ENSG00000165972.12	CCDC38	0.145658	12	3	0.133	Nerve_Tibial	0.9607	Adipose_Visceral_Omentum	10.6451	9.26211e-18	0.36242	-1.50238	1.03913	-0.0803022	0.605471	3	0	6.46363e-06
ENSG00000175985.9	PLEKHD1	0.145659	47	2	0.0364926	Lung	0.681657	Brain_Spinal_cord_cervical_c-1	35.2558	8.88106e-16	8.43771	-1.95034	2.0914	0.948727	1.2741	2	0	6.46368e-06
ENSG00000167508.11	MVD	0.145722	43	9	0.02728	Adipose_Subcutaneous	0.9845	Colon_Transverse	15.5802	5.08054e-16	0.608209	-2.05486	2.20749	0.139656	1.35713	9	0	6.46647e-06
ENSG00000254209.1	RP11-3G20.1	0.14575	1	1	0.14575	Testis	0.14575	Testis	1	1	1	-1.45471	-1.45471	-1.45471	NA	1	0	6.46771e-06
ENSG00000187889.12	C1orf168	0.145765	23	8	0.14247	Colon_Transverse	0.9574	Brain_Frontal_Cortex_BA9	8.56533	7.5578e-18	0.541355	-1.4044	1.46665	-0.0178291	0.82775	8	0	6.46837e-06
ENSG00000167554.14	ZNF610	0.145771	46	5	0.09679	Nerve_Tibial	0.98794	Colon_Transverse	24.6511	5.33847e-16	0.884396	-1.05975	1.66062	0.969927	0.560975	5	0	6.46864e-06
ENSG00000235736.1	RP1-10C16.1	0.1458	6	1	0.1458	Brain_Frontal_Cortex_BA9	0.1458	Brain_Anterior_cingulate_cortex_BA24	6	3.69705e-33	6	-1.45453	-1.45453	-1.45453	9.93014e-17	1	0	6.46993e-06
ENSG00000037757.13	MRI1	0.145849	49	2	0.036132	Artery_Coronary	0.138721	Whole_Blood	46.1255	1.34277e-15	1.7875	-2.09544	-1.48057	-1.89361	0.127873	2	0	6.47211e-06
ENSG00000226644.5	RP11-128M1.1	0.145863	29	5	0.0174695	Brain_Caudate_basal_ganglia	0.948276	Colon_Transverse	18.967	1.81719e-15	0.957843	-2.37667	1.61597	-1.46724	1.13354	5	0	6.47271e-06
ENSG00000101144.12	BMP7	0.145876	43	6	0.0748405	Brain_Cerebellar_Hemisphere	0.950626	Colon_Sigmoid	28.3753	6.08222e-16	0.955784	-1.60816	1.78144	-0.3295	1.20436	6	0	6.47332e-06
ENSG00000253496.2	RP11-13N12.1	0.1459	1	1	0.1459	Testis	0.1459	Testis	1	1	1	1.45417	1.45417	1.45417	NA	1	0	6.47437e-06
ENSG00000102977.13	ACD	0.145914	49	2	0.0968764	Nerve_Tibial	0.617625	Adipose_Subcutaneous	44.3735	9.72991e-16	2.84875	-1.66019	1.54066	0.071606	1.52616	2	0	6.47498e-06
ENSG00000123360.11	PDE1B	0.145935	45	6	0.00128087	Lung	0.614438	Skin_Not_Sun_Exposed_Suprapubic	22.1151	7.55578e-16	0.821724	-3.22023	3.16366	-0.205493	1.68159	6	0	6.47591e-06
ENSG00000072310.16	SREBF1	0.146002	38	1	7.017e-05	Skin_Sun_Exposed_Lower_leg	0.1897	Artery_Aorta	36.1887	9.44379e-16	36.1887	-1.35037	3.97571	1.32399	0.809051	1	0	6.4789e-06
ENSG00000257585.1	LINC00609	0.146006	15	5	0.01256	Brain_Amygdala	0.969527	Brain_Hippocampus	7.0505	1.97701e-18	0.302721	-2.49601	2.49601	-0.104583	1.78243	5	0	6.47908e-06
ENSG00000075914.12	EXOSC7	0.146047	46	4	0.0159685	Testis	0.913514	Cells_EBV-transformed_lymphocytes	21.2445	3.58223e-16	2.97408	-2.40964	2.24494	0.400962	1.34575	4	0	6.48088e-06
ENSG00000113328.18	CCNG1	0.146051	43	3	0.1825	Brain_Amygdala	0.977787	Stomach	34.6094	1.48623e-15	1.69308	-1.29577	1.3331	0.980551	0.693628	3	0	6.48106e-06
ENSG00000100083.18	GGA1	0.146079	43	6	0.0135674	Small_Intestine_Terminal_Ileum	0.939872	Uterus	23.8103	1.17293e-15	1.05881	-1.79893	2.46852	0.222996	1.08642	6	0	6.48232e-06
ENSG00000158552.12	ZFAND2B	0.146122	22	5	0.01151	Brain_Cerebellar_Hemisphere	0.5091	Brain_Cortex	17.6584	3.50111e-17	0.727411	-1.40892	2.52682	1.20779	0.896688	5	0	6.48423e-06
ENSG00000232325.4	AC093627.7	0.146128	1	1	0.146128	Whole_Blood	0.146128	Whole_Blood	1	1	1	-1.45334	-1.45334	-1.45334	NA	1	0	6.48451e-06
ENSG00000203663.3	OR2L2	0.146195	14	5	0.02479	Pituitary	0.923309	Testis	8.76871	1.60996e-17	0.815285	-1.99705	2.24466	1.26058	1.23552	5	0	6.48746e-06
ENSG00000171777.15	RASGRP4	0.1462	33	4	0.0586	Brain_Cortex	0.600409	Muscle_Skeletal	20.9111	5.80996e-16	0.981922	-0.693015	1.89118	0.608694	0.8282	4	0	6.48768e-06
ENSG00000088836.12	SLC4A11	0.146232	47	6	0.007768	Brain_Hypothalamus	0.98245	Brain_Cerebellum	21.3556	1.26146e-15	0.873615	-2.66199	2.66199	0.465505	1.55672	6	0	6.48909e-06
ENSG00000261804.1	RP11-44F14.2	0.146282	16	3	0.0311096	Prostate	0.508513	Small_Intestine_Terminal_Ileum	6.84181	6.88414e-19	2.873	-2.15567	0.950024	-1.30099	0.793108	3	0	6.49133e-06
ENSG00000275443.1	RP11-759A24.3	0.146282	4	3	0.5611	Uterus	0.773493	Testis	2.99603	4.66738e-17	0.155103	-0.581208	0.512787	0.183044	0.520423	3	0	6.49134e-06
ENSG00000121897.14	LIAS	0.146405	47	5	0.0280542	Esophagus_Mucosa	0.984056	Esophagus_Gastroesophageal_Junction	27.3897	7.19628e-16	1.2052	-0.694912	2.19653	0.487842	0.750003	5	0	6.49677e-06
ENSG00000082068.8	WDR70	0.146408	37	3	0.00559802	Muscle_Skeletal	0.7748	Breast_Mammary_Tissue	29.6528	2.91828e-16	1.55017	0.286102	2.77044	1.01973	0.351714	3	0	6.49693e-06
ENSG00000166405.14	RIC3	0.146457	47	6	0.00873544	Esophagus_Mucosa	0.910508	Adipose_Visceral_Omentum	20.5964	1.5526e-15	1.31091	-2.62224	1.17149	-0.724614	1.11467	6	0	6.49907e-06
ENSG00000153066.12	TXNDC11	0.146487	49	4	0.0107835	Minor_Salivary_Gland	0.97889	Heart_Atrial_Appendage	29.7577	1.26012e-15	2.53518	-2.54964	2.33602	-1.00394	1.37631	4	0	6.50044e-06
ENSG00000226792.7	LINC00371	0.146501	9	5	0.07952	Brain_Nucleus_accumbens_basal_ganglia	0.6515	Brain_Amygdala	5.2053	2.3537e-17	0.411935	-0.985049	1.75348	-0.147244	1.08996	5	0	6.50105e-06
ENSG00000132514.13	CLEC10A	0.146537	42	5	0.0839818	Artery_Tibial	1	Skin_Not_Sun_Exposed_Suprapubic	20.6997	7.87413e-16	1.35855	-1.72804	1.16826	0.157406	0.896163	5	0	6.50262e-06
ENSG00000125861.14	GFRA4	0.146568	3	3	0.0692814	Thyroid	0.569303	Brain_Frontal_Cortex_BA9	1.8629	0.138763	0.138763	-1.81658	-0.569078	-1.19631	0.62378	3	0	6.50401e-06
ENSG00000112514.15	CUTA	0.146571	48	2	0.0498	Brain_Spinal_cord_cervical_c-1	0.870069	Adrenal_Gland	40.6358	8.56749e-16	5.77309	0.163571	1.96168	1.34069	0.439654	2	0	6.50414e-06
ENSG00000197555.9	SIPA1L1	0.146575	31	7	0.0199885	Cells_Cultured_fibroblasts	0.80926	Nerve_Tibial	13.0205	1.17227e-15	0.55013	-2.32656	1.84912	0.143652	0.88059	7	0	6.50432e-06
ENSG00000128973.12	CLN6	0.146603	38	3	0.09945	Heart_Atrial_Appendage	0.898088	Colon_Transverse	24.0128	5.46749e-16	4.00003	-1.64753	1.18682	-0.143895	0.938495	3	0	6.50559e-06
ENSG00000104756.15	KCTD9	0.146606	42	7	0.01044	Cells_EBV-transformed_lymphocytes	0.721877	Pancreas	19.4019	3.19005e-16	0.683469	-2.5609	2.5609	-0.434945	1.31423	7	0	6.50571e-06
ENSG00000118508.4	RAB32	0.146625	47	3	0.0703155	Testis	0.866404	Artery_Aorta	40.4449	1.47695e-15	1.72394	-1.80503	1.80987	-0.973605	0.81177	3	0	6.50654e-06
ENSG00000152076.18	CCDC74B	0.146965	17	5	0.04451	Testis	0.4043	Brain_Cerebellar_Hemisphere	12.3721	3.53203e-18	0.535085	-2.00926	1.28871	-0.576562	1.27395	5	0	6.52164e-06
ENSG00000197479.6	PCDHB11	0.147016	46	3	0.0343024	Brain_Spinal_cord_cervical_c-1	0.72288	Pancreas	38.9639	1.14117e-15	1.81461	-2.1165	-0.354612	-1.19466	0.521119	3	0	6.52392e-06
ENSG00000151729.10	SLC25A4	0.147049	40	5	0.2236	Artery_Aorta	0.856841	Brain_Frontal_Cortex_BA9	17.5491	6.95341e-16	0.887215	-1.21701	1.21701	0.528456	0.760248	5	0	6.52537e-06
ENSG00000136574.17	GATA4	0.147054	3	3	0.09787	Pancreas	0.614023	Thyroid	1.11047	0.892004	0.892004	-1.65527	0.50434	-0.934007	1.24565	3	0	6.52559e-06
ENSG00000114383.9	TUSC2	0.147063	3	1	0.147063	Brain_Amygdala	0.147063	Brain_Amygdala	3	2.11126e-48	3	-1.44998	1.44998	0.483328	1.6743	1	0	6.52598e-06
ENSG00000253839.1	RP11-431D12.1	0.1471	2	1	0.1471	Brain_Caudate_basal_ganglia	0.1471	Brain_Hippocampus	2	3.3547e-17	2	1.44985	1.44985	1.44985	4.96507e-16	1	0	6.52762e-06
ENSG00000236700.5	LINC01010	0.147157	19	3	0.03594	Esophagus_Mucosa	0.6221	Brain_Hypothalamus	15.7724	4.47769e-18	0.744664	-2.09761	0.876791	-0.0928387	1.14167	3	0	6.53017e-06
ENSG00000186487.17	MYT1L	0.147158	5	4	0.20419	Esophagus_Muscularis	0.8376	Artery_Aorta	2.01418	0.0307318	0.0959021	-0.920905	1.2697	0.494652	0.889229	4	0	6.53019e-06
ENSG00000137216.18	TMEM63B	0.14719	44	5	0.0537426	Thyroid	0.953961	Esophagus_Gastroesophageal_Junction	35.6027	1.19238e-15	1.21345	-1.92891	1.71762	-1.13036	0.805383	5	0	6.53162e-06
ENSG00000110934.10	BIN2	0.147286	23	4	0.05281	Thyroid	0.736602	Brain_Cerebellar_Hemisphere	15.1791	4.65174e-18	0.998088	-1.93647	0.764113	-0.946157	0.758514	4	0	6.53589e-06
ENSG00000254813.5	RP11-252C15.1	0.147315	3	2	0.072975	Skin_Not_Sun_Exposed_Suprapubic	0.1652	Testis	2.04637	0.0520279	0.901602	-1.38779	1.79299	0.630686	1.75474	2	0	6.53715e-06
ENSG00000133878.8	DUSP26	0.147346	28	4	0.0260637	Esophagus_Muscularis	0.7769	Adipose_Visceral_Omentum	20.7179	4.13137e-16	0.735125	-0.889054	2.22526	0.583147	0.981566	4	0	6.53852e-06
ENSG00000128581.15	IFT22	0.14741	36	3	0.09417	Brain_Cerebellar_Hemisphere	1	Small_Intestine_Terminal_Ileum	16.3327	6.1375e-16	6.49023	-1.6738	1.6738	-0.128144	1.06611	3	0	6.54137e-06
ENSG00000159723.4	AGRP	0.147429	5	3	0.0632	Brain_Nucleus_accumbens_basal_ganglia	0.9945	Brain_Cerebellum	3.48107	8.82146e-17	0.526531	-1.85778	1.15963	-0.0323766	1.12516	3	0	6.54224e-06
ENSG00000105607.12	GCDH	0.147455	49	2	0.080272	Brain_Spinal_cord_cervical_c-1	0.7475	Kidney_Cortex	44.9942	6.98578e-16	2.17796	-0.321938	1.74911	1.43783	0.386889	2	0	6.54337e-06
ENSG00000160208.12	RRP1B	0.147602	35	1	0.06172	Esophagus_Mucosa	0.4262	Cells_Cultured_fibroblasts	33.7122	5.51794e-16	33.7122	-1.8683	1.48859	0.973819	1.06125	1	0	6.54988e-06
ENSG00000111727.11	HCFC2	0.147609	39	4	0.000131083	Colon_Sigmoid	0.8315	Esophagus_Muscularis	29.4145	9.05863e-16	1.31236	-3.82441	1.2308	-0.656671	0.950639	4	0	6.55019e-06
ENSG00000275636.1	RP11-521C20.5	0.147639	28	2	0.0605019	Spleen	0.313417	Brain_Nucleus_accumbens_basal_ganglia	25.7124	2.52063e-15	1.59073	1.00808	1.87712	1.56212	0.306752	2	0	6.55156e-06
ENSG00000089127.12	OAS1	0.147782	41	2	0.103	Pancreas	0.9864	Colon_Sigmoid	35.0922	9.56647e-16	3.91735	-1.63048	1.54733	-0.0754561	0.638201	2	0	6.55788e-06
ENSG00000138780.14	GSTCD	0.147809	47	3	0.0365991	Heart_Left_Ventricle	0.852522	Esophagus_Muscularis	37.1456	1.09299e-15	2.78888	-1.48706	2.09021	0.992211	0.624763	3	0	6.55909e-06
ENSG00000283445.1	RP11-63G10.4	0.147889	22	5	0.0311	Brain_Hippocampus	0.833636	Adipose_Subcutaneous	9.65939	3.28679e-17	0.433264	-1.42413	2.15579	-0.00301786	1.12754	5	0	6.56265e-06
ENSG00000136819.15	C9orf78	0.147917	48	3	0.04271	Testis	0.868416	Skin_Sun_Exposed_Lower_leg	32.3001	7.35063e-16	6.45979	-1.0496	2.02653	0.435219	0.912974	3	0	6.5639e-06
ENSG00000257446.3	ZNF878	0.148027	15	4	0.0154	Adipose_Subcutaneous	0.6345	Nerve_Tibial	10.6253	2.379e-19	0.358436	-0.741154	2.42283	1.61597	1.26663	4	0	6.56876e-06
ENSG00000256222.2	MTRNR2L3	0.1481	4	1	0.1481	Brain_Nucleus_accumbens_basal_ganglia	0.1481	Brain_Substantia_nigra	4	9.98075e-18	4	-1.44628	-1.44628	-1.44628	2.56395e-16	1	0	6.572e-06
ENSG00000155189.11	AGPAT5	0.148121	45	8	0.09647	Small_Intestine_Terminal_Ileum	0.977854	Cells_Cultured_fibroblasts	14.7932	1.32474e-15	0.645208	-1.66221	1.61815	0.51925	0.835456	8	0	6.57293e-06
ENSG00000165406.15	2023-03-08	0.148188	49	4	0.0286061	Artery_Tibial	0.999451	Adrenal_Gland	34.0455	1.50549e-15	2.08358	-0.753061	2.18887	0.743028	0.794444	4	0	6.5759e-06
ENSG00000280224.1	CTA-722E9.1	0.1482	1	1	0.1482	Cells_EBV-transformed_lymphocytes	0.1482	Cells_EBV-transformed_lymphocytes	1	1	1	-1.44592	-1.44592	-1.44592	NA	1	0	6.57644e-06
ENSG00000186638.16	KIF24	0.148216	48	6	0.00521208	Liver	0.7479	Brain_Anterior_cingulate_cortex_BA24	13.9637	2.14425e-16	2.02124	-2.79363	0.495425	-1.16508	0.777819	6	0	6.57716e-06
ENSG00000134247.9	PTGFRN	0.148257	46	4	0.0034458	Nerve_Tibial	0.53259	Thyroid	25.2026	7.0276e-16	1.01002	-2.92489	-0.624057	-1.58012	0.43282	4	0	6.57897e-06
ENSG00000170340.10	B3GNT2	0.14827	12	6	0.1442	Colon_Sigmoid	0.9615	Nerve_Tibial	4.92962	5.58597e-17	0.261032	-0.838233	1.46033	0.637395	0.640082	6	0	6.57953e-06
ENSG00000253190.3	AC084082.3	0.148301	2	1	0.148301	Liver	0.148301	Liver	2	3.53145e-16	2	-1.44556	-1.44556	-1.44556	0	1	0	6.5809e-06
ENSG00000161653.10	NAGS	0.148396	44	4	0.01493	Adrenal_Gland	0.998355	Brain_Hippocampus	30.2718	1.00274e-15	1.3054	-2.43407	1.97701	-0.24664	1.18522	4	0	6.58512e-06
ENSG00000280670.2	CCDC163	0.1484	48	1	0.1484	Brain_Cortex	0.1484	Artery_Tibial	48	1.13336e-15	48	1.44521	1.44521	1.44521	1.41178e-16	1	0	6.58531e-06
ENSG00000268355.1	AC006129.1	0.148447	37	3	0.042	Adrenal_Gland	0.6798	Brain_Nucleus_accumbens_basal_ganglia	25.8425	7.922e-16	0.925908	-2.03352	1.26241	-0.924054	1.38434	3	0	6.58739e-06
ENSG00000130734.9	ATG4D	0.14854	44	5	0.055161	Brain_Cerebellum	0.672	Pituitary	25.7179	4.40918e-16	0.88428	-1.30674	1.91761	0.606907	1.003	5	0	6.59153e-06
ENSG00000143067.4	ZNF697	0.148557	46	5	0.01016	Heart_Atrial_Appendage	0.914618	Testis	27.9118	2.71955e-15	1.50215	-0.508932	2.57034	1.29408	0.847178	5	0	6.59227e-06
ENSG00000198399.14	ITSN2	0.148593	48	3	0.0658257	Whole_Blood	0.970684	Ovary	40.4954	1.36597e-15	2.17956	-1.69478	1.83961	0.256025	0.759867	3	0	6.59389e-06
ENSG00000129515.18	SNX6	0.148639	46	4	0.0421346	Uterus	0.982933	Artery_Tibial	33.313	6.50454e-16	1.11362	-1.13178	2.03219	0.367785	0.80807	4	0	6.59593e-06
ENSG00000230628.1	RP4-781K5.6	0.148661	8	3	0.0381483	Lung	0.8921	Liver	5.21154	0.00985763	0.60755	-2.07326	-0.135647	-0.470597	0.654958	3	0	6.59691e-06
ENSG00000170468.7	RIOX1	0.148679	43	3	0.1145	Prostate	0.923403	Brain_Spinal_cord_cervical_c-1	27.1403	8.69645e-16	1.76223	-1.57829	0.980377	0.253578	0.700359	3	0	6.59768e-06
ENSG00000162735.18	PEX19	0.148696	33	3	0.03356	Artery_Coronary	0.983725	Brain_Cerebellar_Hemisphere	20.4834	5.36433e-16	3.82598	-1.2421	2.12532	0.829513	1.24843	3	0	6.59844e-06
ENSG00000157933.9	SKI	0.148708	39	5	0.004798	Adrenal_Gland	0.833552	Thyroid	28.9655	5.05075e-16	1.05262	-0.931104	2.82029	0.268931	0.693617	5	0	6.59896e-06
ENSG00000136270.13	TBRG4	0.148714	47	3	0.0276906	Whole_Blood	0.930289	Brain_Cerebellar_Hemisphere	36.9785	1.35455e-15	1.49812	-2.20164	0.0874815	-1.1126	0.709189	3	0	6.59925e-06
ENSG00000075413.17	MARK3	0.148721	49	3	0.0244211	Cells_EBV-transformed_lymphocytes	0.6397	Brain_Cerebellar_Hemisphere	37.6896	1.12188e-15	1.77648	-2.25044	-0.468118	-1.67077	0.498812	3	0	6.59954e-06
ENSG00000163072.15	NOSTRIN	0.148741	44	7	0.0164397	Adrenal_Gland	0.9121	Pituitary	23.4308	1.08204e-15	0.80281	-1.50978	2.399	0.963003	0.916417	7	0	6.60045e-06
ENSG00000125966.9	MMP24	0.148849	47	4	0.01823	Skin_Not_Sun_Exposed_Suprapubic	0.910645	Testis	33.7327	9.97486e-16	1.83516	-2.36091	1.02078	0.0678466	1.03358	4	0	6.60524e-06
ENSG00000138709.17	LARP1B	0.148859	44	2	0.000942237	Thyroid	0.7585	Adrenal_Gland	31.1962	3.83667e-16	11.3981	-1.66391	3.30723	0.518978	0.968837	2	0	6.60568e-06
ENSG00000115604.10	IL18R1	0.148983	48	6	0.0191893	Esophagus_Mucosa	0.980572	Thyroid	22.7961	5.63827e-16	0.99732	-2.34183	1.40541	-1.02185	0.883594	6	0	6.6112e-06
ENSG00000144579.7	CTDSP1	0.149037	25	6	0.142253	Minor_Salivary_Gland	0.9552	Vagina	14.2727	1.3633e-17	0.575795	-1.46745	1.24129	-0.27894	0.89347	6	0	6.61359e-06
ENSG00000163092.19	XIRP2	0.149052	10	4	0.07569	Nerve_Tibial	0.634198	Muscle_Skeletal	6.15618	6.01188e-18	0.453391	-1.31173	1.77626	-0.300095	1.08545	4	0	6.61423e-06
ENSG00000214216.10	IQCJ	0.1491	1	1	0.1491	Testis	0.1491	Testis	1	1	1	1.44272	1.44272	1.44272	NA	1	0	6.61637e-06
ENSG00000259697.1	RP11-299H22.1	0.149102	1	1	0.149102	Testis	0.149102	Testis	1	1	1	1.44271	1.44271	1.44271	NA	1	0	6.61646e-06
ENSG00000101222.12	SPEF1	0.14914	35	6	0.01945	Adipose_Subcutaneous	0.978994	Brain_Nucleus_accumbens_basal_ganglia	14.8213	3.29276e-16	0.534099	-2.33679	1.44449	-0.267043	0.818195	6	0	6.61816e-06
ENSG00000104365.13	IKBKB	0.149149	15	5	0.02464	Esophagus_Mucosa	0.8061	Esophagus_Muscularis	8.67206	8.74549e-19	0.300663	-2.247	1.84843	0.00483372	1.64122	5	0	6.61854e-06
ENSG00000256980.4	KHDC1L	0.149177	27	3	0.1366	Brain_Hippocampus	0.911939	Brain_Caudate_basal_ganglia	19.8355	5.64579e-16	2.42529	-0.769868	1.48857	0.00111122	0.837793	3	0	6.61981e-06
ENSG00000205745.2	AC083864.4	0.149207	1	1	0.149207	Testis	0.149207	Testis	1	1	1	1.44234	1.44234	1.44234	NA	1	0	6.62114e-06
ENSG00000168490.13	PHYHIP	0.149229	47	7	0.01058	Spleen	0.762682	Muscle_Skeletal	20.2974	5.17591e-16	1.02111	-2.04582	2.55627	0.757038	1.34987	7	0	6.62209e-06
ENSG00000151062.14	CACNA2D4	0.149315	24	7	0.0185088	Colon_Transverse	0.7512	Pituitary	12.0821	2.89856e-17	0.617847	-2.35528	0.666609	-1.47374	0.86018	7	0	6.62593e-06
ENSG00000104177.17	MYEF2	0.149407	5	4	0.01487	Artery_Tibial	0.7289	Cells_EBV-transformed_lymphocytes	2.05376	2.22545e-17	0.856418	-2.43553	-0.346589	-0.864146	0.903123	4	0	6.62998e-06
ENSG00000227059.6	ANHX	0.14943	1	1	0.14943	Testis	0.14943	Testis	1	1	1	1.44155	1.44155	1.44155	NA	1	0	6.63103e-06
ENSG00000125787.11	GNRH2	0.149441	42	3	0.0208051	Stomach	0.9671	Kidney_Cortex	30.9874	4.8951e-16	1.22514	-2.3115	1.61868	-1.15622	0.848134	3	0	6.63152e-06
ENSG00000013374.15	NUB1	0.149449	46	11	0.0858323	Spleen	0.991391	Cells_EBV-transformed_lymphocytes	16.8579	7.16983e-16	0.580441	-1.68835	1.7178	-0.0549716	0.854659	11	0	6.63187e-06
ENSG00000117480.15	FAAH	0.149452	49	3	0.00611137	Cells_Cultured_fibroblasts	0.956194	Pancreas	28.9609	2.81858e-15	3.82361	-1.06805	2.74175	1.18782	0.804887	3	0	6.63201e-06
ENSG00000183318.11	SPDYE4	0.149497	2	2	0.153406	Testis	0.292871	Small_Intestine_Terminal_Ileum	1.17835	0.821651	0.821651	-1.05185	1.4276	0.187878	1.75323	2	0	6.63401e-06
ENSG00000257474.5	RP11-359M6.1	0.1495	1	1	0.1495	Adipose_Visceral_Omentum	0.1495	Adipose_Visceral_Omentum	1	1	1	1.4413	1.4413	1.4413	NA	1	0	6.63412e-06
ENSG00000283434.1	RP11-249L12.1	0.149502	3	3	0.1349	Testis	0.5921	Brain_Cerebellum	1.63413	0.500425	0.500425	-1.49506	1.45345	-0.192468	1.50393	3	0	6.6342e-06
ENSG00000169129.14	AFAP1L2	0.149535	29	8	0.00933	Artery_Coronary	0.990966	Adipose_Visceral_Omentum	14.2717	1.22942e-15	0.645964	-2.59972	1.66431	-1.30619	1.3417	8	0	6.6357e-06
ENSG00000137193.13	PIM1	0.149537	9	4	0.03849	Whole_Blood	0.3934	Brain_Cerebellar_Hemisphere	6.8322	4.53258e-18	0.401479	-0.853468	2.0696	0.589138	1.16415	4	0	6.63577e-06
ENSG00000113845.9	TIMMDC1	0.149569	49	4	0.0231	Artery_Coronary	0.987109	Whole_Blood	36.3878	1.35267e-15	1.98975	-2.27178	0.782179	-1.52897	0.680794	4	0	6.63718e-06
ENSG00000163093.11	BBS5	0.149613	39	7	0.0764696	Adipose_Subcutaneous	0.985901	Artery_Aorta	18.4731	5.24475e-16	0.747441	-1.15376	1.77155	0.385114	0.91146	7	0	6.63913e-06
ENSG00000091651.8	ORC6	0.149644	45	2	0.0655346	Brain_Hippocampus	0.3573	Esophagus_Gastroesophageal_Junction	41.3494	9.21112e-16	3.65058	-1.84159	1.74062	-0.078909	1.4936	2	0	6.64051e-06
ENSG00000100413.16	POLR3H	0.14969	47	5	0.00174762	Adipose_Subcutaneous	0.98232	Colon_Sigmoid	22.6674	7.93991e-16	1.69762	-1.94488	3.13007	0.853335	1.23486	5	0	6.64256e-06
ENSG00000204979.7	MS4A13	0.1497	1	1	0.1497	Testis	0.1497	Testis	1	1	1	-1.44059	-1.44059	-1.44059	NA	1	0	6.643e-06
ENSG00000122136.13	OBP2A	0.14973	8	6	0.0311632	Brain_Anterior_cingulate_cortex_BA24	0.764293	Lung	4.14849	0.000188141	0.162882	-1.65675	2.15498	0.889409	1.50876	6	0	6.64434e-06
ENSG00000172840.6	PDP2	0.149768	39	3	0.02786	Colon_Transverse	0.8828	Adrenal_Gland	26.6335	7.10169e-16	4.7838	-1.2566	2.19925	0.276901	0.841385	3	0	6.64603e-06
ENSG00000107159.12	CA9	0.149808	45	5	0.0298019	Esophagus_Muscularis	0.964605	Kidney_Cortex	19.2326	7.07661e-16	1.12075	-1.84512	2.17271	-0.0553422	1.08592	5	0	6.64778e-06
ENSG00000164347.17	GFM2	0.149819	48	5	0.0150217	Cells_Cultured_fibroblasts	0.9636	Colon_Sigmoid	27.4697	6.71852e-16	0.965928	-1.51845	2.43186	0.507185	1.15742	5	0	6.6483e-06
ENSG00000110315.6	RNF141	0.149833	48	6	0.0239078	Cells_EBV-transformed_lymphocytes	0.976726	Spleen	25.5861	2.50204e-15	1.09803	-2.12353	2.25861	-0.423673	1.05286	6	0	6.64891e-06
ENSG00000240065.7	PSMB9	0.149857	46	5	0.05189	Uterus	0.9457	Artery_Coronary	31.462	1.06169e-15	1.06921	-0.886033	1.94405	0.619088	0.572372	5	0	6.64997e-06
ENSG00000234777.1	RP11-125D12.2	0.150007	1	1	0.150007	Nerve_Tibial	0.150007	Nerve_Tibial	1	1	1	-1.43951	-1.43951	-1.43951	NA	1	0	6.65664e-06
ENSG00000138134.11	STAMBPL1	0.150058	28	4	0.1593	Brain_Nucleus_accumbens_basal_ganglia	0.9879	Whole_Blood	14.9593	3.64611e-16	0.573108	-1.30763	1.40743	-0.793154	0.686062	4	0	6.65888e-06
ENSG00000256223.5	ZNF10	0.150077	49	3	0.0262898	Brain_Cortex	0.996282	Cells_EBV-transformed_lymphocytes	31.4731	1.19827e-15	4.55956	-2.2219	0.652932	-1.30449	0.641452	3	0	6.65973e-06
ENSG00000115750.16	TAF1B	0.150114	49	4	0.0421	Brain_Cortex	0.99751	Artery_Tibial	37.0953	7.20436e-16	1.91397	-2.03253	1.79087	0.298504	0.76278	4	0	6.66136e-06
ENSG00000231133.6	HAR1B	0.150126	41	5	0.0257399	Brain_Spinal_cord_cervical_c-1	0.940164	Minor_Salivary_Gland	27.9367	1.0748e-15	1.88327	-1.74283	2.23011	0.287037	0.841	5	0	6.6619e-06
ENSG00000169490.16	TM2D2	0.150129	47	3	0.0415105	Artery_Tibial	0.999402	Brain_Frontal_Cortex_BA9	28.9371	7.11639e-16	3.76144	-2.03839	0.724107	-0.594509	0.847519	3	0	6.66204e-06
ENSG00000132254.12	ARFIP2	0.150139	41	2	0.04434	Brain_Anterior_cingulate_cortex_BA24	0.975174	Brain_Hypothalamus	32.1037	8.56888e-16	8.67016	-2.01086	2.01086	-1.17631	1.23801	2	0	6.66249e-06
ENSG00000115816.14	CEBPZ	0.150215	47	2	0.000628595	Breast_Mammary_Tissue	0.9847	Brain_Cerebellum	42.6888	2.07229e-15	1.4718	-1.3409	3.41897	1.38356	0.696394	2	0	6.66584e-06
ENSG00000050438.16	SLC4A8	0.150228	42	8	0.00795905	Pituitary	0.959457	Brain_Caudate_basal_ganglia	15.9631	6.23944e-16	0.635928	-1.18896	2.6538	1.04365	1.27421	8	0	6.66641e-06
ENSG00000261600.1	RP11-575H3.1	0.150269	3	2	0.165646	Skin_Not_Sun_Exposed_Suprapubic	0.831291	Stomach	2.50935	1.93396e-16	0.490645	-0.213046	1.38633	0.32008	0.9234	2	0	6.66823e-06
ENSG00000065534.18	MYLK	0.150416	14	3	0.06595	Esophagus_Gastroesophageal_Junction	0.2277	Liver	10.0739	1.55609e-17	0.371957	-1.83876	1.83876	-0.594024	1.39928	3	0	6.67479e-06
ENSG00000228536.2	RP11-392O17.1	0.15042	35	6	0.02458	Colon_Sigmoid	0.943212	Skin_Not_Sun_Exposed_Suprapubic	16.0627	3.34806e-16	0.599475	-2.24794	2.24794	-0.243105	1.15192	6	0	6.67494e-06
ENSG00000239268.2	RP11-384F7.2	0.150542	12	4	0.02589	Prostate	0.69	Adipose_Visceral_Omentum	6.23975	1.30963e-17	0.415056	-2.08654	2.22786	0.95293	1.17258	4	0	6.68036e-06
ENSG00000250252.1	RP11-342A1.1	0.1506	2	1	0.1506	Colon_Transverse	0.1506	Testis	2	3.3547e-17	2	1.43742	1.43742	1.43742	2.22045e-16	1	0	6.68294e-06
ENSG00000182512.4	GLRX5	0.150625	48	6	0.01487	Minor_Salivary_Gland	0.997515	Muscle_Skeletal	27.9265	2.66575e-15	0.953575	-2.43553	2.29873	-0.0670878	0.936392	6	0	6.68405e-06
ENSG00000110321.16	EIF4G2	0.150634	43	4	0.09164	Brain_Putamen_basal_ganglia	0.5061	Brain_Amygdala	26.9307	8.87187e-16	1.05748	-1.68681	1.30586	-1.1401	0.659954	4	0	6.68444e-06
ENSG00000168916.15	ZNF608	0.150744	39	9	0.0307123	Cells_EBV-transformed_lymphocytes	0.962175	Artery_Coronary	19.928	6.50439e-16	0.689311	-1.27509	2.16078	-0.181171	1.17492	9	0	6.68934e-06
ENSG00000255411.1	RP11-98J9.1	0.150745	1	1	0.150745	Testis	0.150745	Testis	1	1	1	-1.4369	-1.4369	-1.4369	NA	1	0	6.68938e-06
ENSG00000171509.15	RXFP1	0.150771	27	3	0.0159341	Lung	0.8551	Brain_Amygdala	23.3708	2.99699e-16	1.217	-1.83067	2.41042	0.0197732	0.628509	3	0	6.69052e-06
ENSG00000137801.10	THBS1	0.150788	20	4	0.01584	Whole_Blood	0.7886	Spleen	16.6699	3.482e-17	0.854564	-2.41258	0.907766	-0.846212	0.587797	4	0	6.69129e-06
ENSG00000120549.17	KIAA1217	0.150815	32	3	0.0230842	Thyroid	0.9914	Artery_Coronary	29.0102	1.96124e-15	1.01189	-2.27204	0.0107787	-0.10322	0.424348	3	0	6.6925e-06
ENSG00000143365.17	RORC	0.150869	41	7	0.04445	Heart_Atrial_Appendage	0.975458	Brain_Substantia_nigra	20.6876	3.20681e-16	0.769011	-2.00982	1.00512	-0.179204	0.671857	7	0	6.69488e-06
ENSG00000273319.1	RP11-138A9.2	0.150932	22	2	0.2187	Adipose_Visceral_Omentum	0.9908	Thyroid	17.1818	4.51893e-18	4.28358	-1.22999	1.12758	-0.350643	0.95085	2	0	6.69768e-06
ENSG00000255046.1	RP11-297N6.4	0.150953	38	4	0.00208263	Spleen	0.917495	Nerve_Tibial	29.9271	6.24686e-16	1.35031	-1.84197	3.07819	1.01559	0.945706	4	0	6.69862e-06
ENSG00000120051.14	CFAP58	0.150998	19	4	0.03497	Brain_Putamen_basal_ganglia	0.9932	Brain_Anterior_cingulate_cortex_BA24	15.3829	1.53998e-17	0.564575	-2.10871	0.4356	-0.196911	0.669735	4	0	6.70058e-06
ENSG00000273264.1	RP11-131L23.2	0.150999	4	4	0.01874	Adipose_Subcutaneous	0.8989	Brain_Hippocampus	1.14268	0.908196	0.908196	-2.35066	0.635964	-0.639637	1.268	4	0	6.70063e-06
ENSG00000135604.9	STX11	0.151056	39	5	0.0405722	Pancreas	0.9216	Adipose_Visceral_Omentum	16.6794	3.53301e-16	1.00264	-2.04788	1.65605	0.34595	1.08182	5	0	6.70315e-06
ENSG00000223956.2	LINC01767	0.151109	3	2	0.05227	Lung	0.4944	Pancreas	2.15326	1.77947e-32	0.846744	-1.9409	-0.683327	-1.10252	0.726062	2	0	6.70551e-06
ENSG00000072415.8	MPP5	0.151126	49	3	0.0241863	Brain_Spinal_cord_cervical_c-1	0.991274	Brain_Cerebellum	23.4013	8.3029e-16	6.03757	-2.13182	2.25416	-0.369294	0.903298	3	0	6.70627e-06
ENSG00000171160.17	MORN4	0.151209	47	2	0.0441742	Small_Intestine_Terminal_Ileum	0.372572	Nerve_Tibial	44.6397	1.50994e-15	1.92939	0.891666	2.01243	1.73386	0.245943	2	0	6.70995e-06
ENSG00000110172.11	CHORDC1	0.151385	40	4	0.152	Minor_Salivary_Gland	0.922145	Spleen	22.6067	6.95029e-16	4.21186	-1.09336	1.4325	0.386168	0.950496	4	0	6.71779e-06
ENSG00000237609.1	AF064858.10	0.151425	5	5	0.02893	Lung	0.8935	Whole_Blood	1.82305	0.388299	0.388299	-1.3383	2.18444	-0.0560478	1.42087	5	0	6.71955e-06
ENSG00000257017.8	HP	0.151437	41	4	0.0133859	Artery_Tibial	0.789179	Brain_Frontal_Cortex_BA9	20.559	6.5982e-16	3.4624	-1.99411	2.47333	0.267315	1.19344	4	0	6.72008e-06
ENSG00000255833.1	TIFAB	0.151523	20	3	0.137217	Breast_Mammary_Tissue	0.994249	Lung	10.5122	6.68983e-18	1.11242	-1.48623	1.35244	-0.551612	0.7665	3	0	6.72388e-06
ENSG00000139132.14	FGD4	0.151564	48	6	0.009373	Brain_Cerebellum	0.942466	Pancreas	27.1648	1.30916e-15	1.20963	-2.59814	1.22977	-0.268555	0.96767	6	0	6.72572e-06
ENSG00000161544.9	CYGB	0.151584	45	7	0.0286313	Heart_Atrial_Appendage	0.9209	Uterus	22.3115	5.32804e-16	0.843817	-2.06482	2.18853	0.188609	0.867244	7	0	6.72662e-06
ENSG00000120333.4	MRPS14	0.151608	45	2	0.0135527	Minor_Salivary_Gland	0.982522	Ovary	32.3198	1.58129e-15	11.3434	-0.0986994	2.46891	1.49956	0.716842	2	0	6.72766e-06
ENSG00000141506.13	PIK3R5	0.151619	36	9	0.0543357	Brain_Putamen_basal_ganglia	0.9843	Testis	15.3133	2.1412e-16	0.640555	-1.45093	1.92415	0.018143	0.845376	9	0	6.72814e-06
ENSG00000189060.5	H1F0	0.151647	45	3	0.005212	Brain_Cerebellar_Hemisphere	0.820755	Esophagus_Muscularis	32.5379	9.07886e-16	1.5574	-2.13778	2.79363	0.129595	1.14113	3	0	6.7294e-06
ENSG00000219607.3	PPP1R3G	0.151692	46	6	0.0211638	Heart_Left_Ventricle	0.996113	Skin_Sun_Exposed_Lower_leg	20.7333	9.3539e-16	1.29268	-1.18266	2.30505	0.0788945	0.584861	6	0	6.73139e-06
ENSG00000143179.14	UCK2	0.151704	9	6	0.01727	Testis	0.5217	Muscle_Skeletal	3.10636	6.83834e-18	0.284285	-2.38091	1.84642	0.501617	1.4862	6	0	6.73192e-06
ENSG00000237992.1	LINC01808	0.1518	1	1	0.1518	Testis	0.1518	Testis	1	1	1	1.4332	1.4332	1.4332	NA	1	0	6.73619e-06
ENSG00000125798.14	FOXA2	0.1518	13	1	0.1518	Stomach	0.1518	Pituitary	13	4.87036e-17	13	-1.4332	1.4332	1.21271	0.794998	1	0	6.73619e-06
ENSG00000174744.13	BRMS1	0.151858	33	4	0.020018	Cells_Cultured_fibroblasts	0.9542	Brain_Substantia_nigra	18.9921	5.56445e-16	0.755569	-0.820906	2.32601	1.40801	0.875608	4	0	6.73877e-06
ENSG00000248473.1	LINC01962	0.1519	1	1	0.1519	Testis	0.1519	Testis	1	1	1	1.43285	1.43285	1.43285	NA	1	0	6.74063e-06
ENSG00000260778.5	RP11-304L19.13	0.151909	49	2	0.02618	Brain_Cortex	0.4637	Brain_Putamen_basal_ganglia	45.0849	1.38945e-15	2.5088	0.732768	2.22353	1.84333	0.291731	2	0	6.74103e-06
ENSG00000151176.7	PLBD2	0.151919	49	4	0.051522	Cells_Cultured_fibroblasts	0.995586	Artery_Aorta	32.48	2.33662e-15	2.04274	-1.44399	1.94711	0.120425	0.679646	4	0	6.74147e-06
ENSG00000169375.15	SIN3A	0.151946	7	6	0.08079	Spleen	0.7575	Pituitary	2.9664	1.97654e-16	0.470432	-1.41831	1.74612	0.0620526	1.41989	6	0	6.74266e-06
ENSG00000092853.13	CLSPN	0.151998	3	2	0.1249	Testis	0.2108	Heart_Atrial_Appendage	2.00343	3.12366e-17	0.996566	-1.25137	1.53453	0.511509	1.53325	2	0	6.74497e-06
ENSG00000236231.1	AC017048.2	0.152	1	1	0.152	Esophagus_Mucosa	0.152	Esophagus_Mucosa	1	1	1	-1.4325	-1.4325	-1.4325	NA	1	0	6.74506e-06
ENSG00000228959.1	RP5-1121H13.3	0.152	1	1	0.152	Testis	0.152	Testis	1	1	1	1.4325	1.4325	1.4325	NA	1	0	6.74506e-06
ENSG00000266338.6	NBPF15	0.152045	30	6	0.0873225	Artery_Tibial	0.990083	Skin_Not_Sun_Exposed_Suprapubic	16.5266	6.90951e-16	0.570989	-1.65457	1.70969	-0.029401	1.01303	6	0	6.74705e-06
ENSG00000121716.20	PILRB	0.152093	46	1	0.1403	Brain_Cerebellar_Hemisphere	0.2303	Whole_Blood	45.7828	1.56955e-15	45.7828	1.19959	1.47467	1.4287	0.0557043	1	0	6.7492e-06
ENSG00000007174.17	DNAH9	0.152098	4	4	0.1098	Adipose_Subcutaneous	0.3415	Skin_Sun_Exposed_Lower_leg	1.21746	0.709941	0.709941	-1.41013	1.59909	0.650853	1.40202	4	0	6.74943e-06
ENSG00000178053.17	MLF1	0.152122	48	4	0.00865678	Brain_Hypothalamus	0.898986	Adipose_Visceral_Omentum	26.8049	9.50252e-16	1.64907	-2.62532	2.19897	0.296571	1.45145	4	0	6.75047e-06
ENSG00000247970.2	RP11-543C4.1	0.152151	44	5	0.001708	Brain_Nucleus_accumbens_basal_ganglia	0.928345	Lung	27.7306	1.11928e-15	1.12344	-3.1368	1.45597	0.130861	1.2147	5	0	6.75175e-06
ENSG00000187600.12	TMEM247	0.1522	1	1	0.1522	Testis	0.1522	Testis	1	1	1	-1.4318	-1.4318	-1.4318	NA	1	0	6.75394e-06
ENSG00000132286.11	TIMM10B	0.152283	46	2	0.04434	Brain_Cerebellar_Hemisphere	0.996745	Lung	25.3542	8.17771e-16	19.8191	-1.51219	2.01086	0.747405	1.09275	2	0	6.7576e-06
ENSG00000185024.16	BRF1	0.152285	33	4	0.0194355	Thyroid	1	Adipose_Visceral_Omentum	24.6048	2.41053e-15	1.00812	-2.33707	0.878699	-0.066121	0.638273	4	0	6.75772e-06
ENSG00000235049.1	LINC00940	0.15232	38	4	0.0208231	Brain_Cerebellar_Hemisphere	0.4583	Liver	30.9259	8.90005e-16	1.07948	-2.31118	1.04126	-1.572	0.786904	4	0	6.75927e-06
ENSG00000141750.6	STAC2	0.152327	47	5	0.0028	Colon_Sigmoid	0.9119	Artery_Tibial	31.2106	8.6769e-16	1.99296	-0.905123	2.98888	1.43208	0.940196	5	0	6.75959e-06
ENSG00000105499.13	PLA2G4C	0.152378	48	5	0.0123795	Whole_Blood	0.993368	Thyroid	23.7222	2.0867e-15	2.68303	-1.4467	2.50114	0.35606	1.16711	5	0	6.76185e-06
ENSG00000027644.4	INSRR	0.152393	28	4	0.03352	Brain_Cerebellum	0.8234	Breast_Mammary_Tissue	23.0198	1.2695e-15	0.995557	-2.1258	2.1258	-0.949085	1.75832	4	0	6.76249e-06
ENSG00000103353.15	UBFD1	0.152442	48	3	0.0171309	Heart_Left_Ventricle	0.946034	Adipose_Visceral_Omentum	38.3231	1.19165e-15	3.479	-2.38389	1.86273	0.0659919	0.967193	3	0	6.76469e-06
ENSG00000197061.4	HIST1H4C	0.15247	18	2	0.0617435	Thyroid	0.2326	Spleen	13.0335	2.36196e-17	4.96646	-1.86813	-1.19369	-1.60545	0.275034	2	0	6.7659e-06
ENSG00000187650.3	VMAC	0.15247	48	5	0.00527546	Prostate	0.954994	Adrenal_Gland	28.8116	1.40978e-15	0.998858	-1.29393	2.78971	1.70775	0.989829	5	0	6.76594e-06
ENSG00000136940.13	PDCL	0.152508	25	1	0.14	Adrenal_Gland	0.8458	Artery_Coronary	24.6414	9.17358e-18	24.6414	-1.47579	0.19448	-1.40898	0.334054	1	0	6.76761e-06
ENSG00000262246.5	CORO7	0.152553	48	3	0.0338777	Brain_Cerebellar_Hemisphere	0.905599	Heart_Left_Ventricle	32.5779	1.2133e-15	2.05127	-2.12152	1.93191	-1.09778	1.10639	3	0	6.76961e-06
ENSG00000196639.6	HRH1	0.152622	9	6	0.0187296	Nerve_Tibial	0.7037	Heart_Left_Ventricle	3.87097	4.63807e-17	0.235153	-1.66311	2.35087	0.177253	1.49608	6	0	6.77265e-06
ENSG00000119414.11	PPP6C	0.152628	45	2	0.0120831	Testis	0.534905	Artery_Aorta	34.6126	6.05967e-16	9.59422	-2.50971	1.10375	-1.14964	0.865271	2	0	6.77293e-06
ENSG00000162772.16	ATF3	0.152633	31	1	0.1528	Adipose_Visceral_Omentum	0.652026	Testis	30.0734	1.27816e-15	30.0734	-1.42971	-0.45095	-1.39814	0.175791	1	0	6.77315e-06
ENSG00000276445.1	LLNLR-268E12.1	0.152658	16	3	0.04894	Thyroid	0.8525	Artery_Aorta	11.0106	1.68058e-19	0.816114	0.18593	1.96911	1.29697	0.778719	3	0	6.77426e-06
ENSG00000071054.16	MAP4K4	0.152672	36	3	0.0028	Stomach	0.676151	Testis	25.8956	5.84374e-16	1.31802	-2.25341	2.98888	0.733466	1.11465	3	0	6.7749e-06
ENSG00000164715.5	LMTK2	0.152679	49	5	0.105788	Adipose_Visceral_Omentum	0.989627	Stomach	32.6823	1.40755e-15	1.26482	-1.49653	1.61742	0.467469	0.744264	5	0	6.77518e-06
ENSG00000233342.1	RP11-235G24.3	0.152691	3	2	0.05811	Vagina	0.413412	Testis	2.08932	1.63024e-16	0.910684	-0.817903	1.89487	0.99061	1.56622	2	0	6.77572e-06
ENSG00000080031.9	PTPRH	0.152727	24	4	0.05173	Adipose_Subcutaneous	0.7481	Brain_Anterior_cingulate_cortex_BA24	16.7119	2.95961e-17	0.915007	-1.94537	1.91205	0.286989	1.04333	4	0	6.77734e-06
ENSG00000273456.1	RP11-686O6.2	0.15279	49	1	0.150374	Adipose_Visceral_Omentum	0.2319	Esophagus_Muscularis	48.8158	6.83612e-16	48.8158	1.19548	1.43821	1.42685	0.0448862	1	0	6.7801e-06
ENSG00000237626.1	RP11-406A20.1	0.1528	1	1	0.1528	Testis	0.1528	Testis	1	1	1	-1.42971	-1.42971	-1.42971	NA	1	0	6.78056e-06
ENSG00000254028.1	AC083843.2	0.152842	8	2	0.09109	Brain_Nucleus_accumbens_basal_ganglia	0.195714	Ovary	6.24066	6.95205e-19	1.44048	1.29386	1.68968	1.59658	0.155476	2	0	6.78243e-06
ENSG00000088298.12	EDEM2	0.152875	47	2	0.06172	Vagina	0.99395	Skin_Not_Sun_Exposed_Suprapubic	35.2963	3.4768e-15	9.76996	-1.22733	1.8683	0.554129	0.729323	2	0	6.78388e-06
ENSG00000135482.6	ZC3H10	0.152875	45	3	0.03354	Brain_Anterior_cingulate_cortex_BA24	0.980094	Muscle_Skeletal	34.383	1.04861e-15	2.60746	-2.12556	0.576175	-0.620733	0.780641	3	0	6.78391e-06
ENSG00000152952.11	PLOD2	0.152915	37	5	0.1078	Kidney_Cortex	0.989695	Minor_Salivary_Gland	26.1285	1.07687e-15	0.901134	-0.943089	1.60816	0.0226888	0.642707	5	0	6.78565e-06
ENSG00000016402.13	IL20RA	0.15296	45	7	0.0323232	Heart_Left_Ventricle	0.983149	Minor_Salivary_Gland	18.0981	4.20863e-16	1.3329	-2.14039	2.11438	0.465462	1.18099	7	0	6.78767e-06
ENSG00000119328.11	FAM206A	0.15297	46	4	0.00539445	Nerve_Tibial	0.990275	Whole_Blood	26.8486	8.28166e-16	0.976979	-2.78248	1.60316	-1.35016	0.774773	4	0	6.78811e-06
ENSG00000099917.17	MED15	0.153	43	5	0.01907	Adipose_Subcutaneous	0.99296	Brain_Spinal_cord_cervical_c-1	24.6445	5.17101e-16	1.04277	-2.17271	2.34416	-0.701411	0.869919	5	0	6.78945e-06
ENSG00000185880.12	TRIM69	0.153087	49	2	0.129349	Brain_Substantia_nigra	0.9453	Cells_EBV-transformed_lymphocytes	45.2322	1.22786e-15	2.14472	-1.51667	0.0686101	-1.15148	0.319079	2	0	6.79329e-06
ENSG00000137817.16	PARP6	0.15315	45	3	0.07882	Artery_Aorta	0.933503	Whole_Blood	34.5174	1.3725e-15	1.24489	-1.69593	1.75757	0.667658	0.858581	3	0	6.79609e-06
ENSG00000255974.7	CYP2A6	0.153182	28	4	0.0362593	Minor_Salivary_Gland	0.954732	Colon_Sigmoid	12.4149	1.1676e-15	0.731361	-1.6009	2.09401	1.0912	0.944174	4	0	6.79751e-06
ENSG00000121068.13	TBX2	0.153194	48	2	0.07544	Artery_Coronary	0.97943	Adrenal_Gland	38.4679	7.70813e-16	6.77342	-1.55856	1.77778	-0.05009	0.798839	2	0	6.79805e-06
ENSG00000070718.11	AP3M2	0.153227	49	2	0.0351118	Lung	0.2537	Brain_Cortex	42.9778	2.97413e-15	4.75925	1.14141	2.10707	1.805	0.227318	2	0	6.79952e-06
ENSG00000237987.1	RP11-503C24.2	0.153237	4	2	0.0848376	Brain_Caudate_basal_ganglia	0.2318	Heart_Atrial_Appendage	2.36798	4.6946e-35	1.6176	-1.72328	-1.19573	-1.45555	0.300076	2	0	6.79993e-06
ENSG00000224739.2	AC016735.1	0.153268	3	2	0.06757	Colon_Transverse	0.8763	Pancreas	2.28626	0.0167077	0.697031	-1.82786	-0.155661	-1.23663	0.937519	2	0	6.80134e-06
ENSG00000152926.14	ZNF117	0.153271	49	3	0.127426	Cells_Cultured_fibroblasts	0.994395	Lung	38.0689	2.52559e-15	3.24371	-1.17453	1.52433	0.179164	0.775556	3	0	6.80146e-06
ENSG00000167711.13	SERPINF2	0.153315	49	3	0.128014	Testis	0.944823	Lung	41.7358	1.6051e-15	1.77263	-0.976938	1.52198	0.445011	0.495663	3	0	6.80344e-06
ENSG00000143434.15	SEMA6C	0.153374	48	3	0.0499	Brain_Nucleus_accumbens_basal_ganglia	0.997991	Pancreas	35.4893	1.90687e-15	5.50209	-1.96082	1.10136	-0.355519	0.746768	3	0	6.80602e-06
ENSG00000234052.1	LINC01673	0.1534	1	1	0.1534	Testis	0.1534	Testis	1	1	1	-1.42762	-1.42762	-1.42762	NA	1	0	6.80719e-06
ENSG00000140505.6	CYP1A2	0.1534	9	1	0.1534	Liver	0.1534	Skin_Not_Sun_Exposed_Suprapubic	9	0	9	1.42762	1.42762	1.42762	1.11022e-16	1	0	6.80719e-06
ENSG00000177674.15	AGTRAP	0.153429	49	11	0.00252649	Stomach	0.876526	Colon_Transverse	18.2339	1.22527e-15	0.679088	-3.02015	1.556	-0.951571	1.02551	11	0	6.80846e-06
ENSG00000180447.6	GAS1	0.15345	35	3	0.1321	Brain_Nucleus_accumbens_basal_ganglia	0.78457	Brain_Amygdala	27.38	3.48888e-16	1.09967	-1.26031	1.50587	-0.390762	1.199	3	0	6.80941e-06
ENSG00000117122.13	MFAP2	0.153462	46	2	0.0166207	Heart_Atrial_Appendage	0.844676	Pancreas	37.1672	1.6279e-15	5.16419	-1.68645	2.39499	1.62776	0.682115	2	0	6.80993e-06
ENSG00000181323.7	SPEM1	0.1535	1	1	0.1535	Testis	0.1535	Testis	1	1	1	-1.42728	-1.42728	-1.42728	NA	1	0	6.81163e-06
ENSG00000232855.6	AF131217.1	0.153508	33	7	0.002352	Heart_Left_Ventricle	0.9543	Colon_Sigmoid	18.798	7.95865e-16	0.897432	-2.0075	3.04176	0.74499	1.18528	7	0	6.81196e-06
ENSG00000197362.14	ZNF786	0.153516	47	1	0.02233	Skin_Sun_Exposed_Lower_leg	0.3335	Heart_Atrial_Appendage	45.9405	8.9728e-16	45.9405	-2.28471	-0.967088	-1.41093	0.199911	1	0	6.81233e-06
ENSG00000131183.10	SLC34A1	0.153522	4	3	0.261	Esophagus_Mucosa	0.8699	Skin_Not_Sun_Exposed_Suprapubic	2.85248	1.03719e-17	0.165663	0.163786	1.12403	0.62798	0.536636	3	0	6.8126e-06
ENSG00000128000.15	ZNF780B	0.15356	49	4	0.0263875	Brain_Cerebellar_Hemisphere	0.60095	Thyroid	32.1238	1.07584e-15	1.92666	-2.22046	1.27559	-1.46584	0.885052	4	0	6.81429e-06
ENSG00000257955.1	RP1-228P16.5	0.1536	1	1	0.1536	Testis	0.1536	Testis	1	1	1	1.42693	1.42693	1.42693	NA	1	0	6.81606e-06
ENSG00000138755.5	CXCL9	0.15364	35	1	0.001549	Brain_Hypothalamus	0.696578	Testis	33.2707	3.71635e-16	33.2707	0.389944	3.16534	1.41162	0.348763	1	0	6.81786e-06
ENSG00000176515.1	RP5-856G1.2	0.1537	2	1	0.1537	Stomach	0.1537	Stomach	2	3.3547e-17	2	1.42658	1.42658	1.42658	0	1	0	6.8205e-06
ENSG00000154839.9	SKA1	0.153716	36	3	0.0246926	Brain_Cerebellum	0.996997	Cells_Cultured_fibroblasts	17.4606	4.91118e-16	6.94878	-2.24618	2.03332	-0.0341843	1.33658	3	0	6.82121e-06
ENSG00000071537.13	SEL1L	0.15377	18	4	0.0169	Brain_Substantia_nigra	0.894	Adipose_Visceral_Omentum	13.1906	5.53748e-18	0.927845	-2.38888	0.965089	0.0473999	0.710186	4	0	6.82361e-06
ENSG00000183542.5	KLRC4	0.153838	43	3	0.0108342	Brain_Nucleus_accumbens_basal_ganglia	0.924316	Adipose_Visceral_Omentum	23.8568	6.35208e-16	6.68627	-1.97044	2.548	0.178504	1.53073	3	0	6.82662e-06
ENSG00000197168.11	NEK5	0.153907	48	2	0.0227922	Artery_Tibial	0.865563	Testis	44.7707	1.42195e-15	1.76247	-2.2769	-0.169296	-1.84863	0.325547	2	0	6.82967e-06
ENSG00000263667.1	RP3-416J7.4	0.153913	13	2	0.0500662	Testis	0.393726	Brain_Nucleus_accumbens_basal_ganglia	11.9122	1.5649e-17	0.61755	0.852879	1.9594	1.29981	0.257164	2	0	6.82994e-06
ENSG00000127831.10	VIL1	0.153961	16	2	0.08113	Cells_EBV-transformed_lymphocytes	0.769648	Kidney_Cortex	12.6844	2.5957e-18	2.92687	-1.74417	1.74417	-0.64067	1.32748	2	0	6.83208e-06
ENSG00000154370.15	TRIM11	0.153963	22	3	0.01614	Cells_Cultured_fibroblasts	0.7671	Adrenal_Gland	17.1767	2.29494e-17	1.21153	-1.14043	2.40573	0.542414	0.767661	3	0	6.83215e-06
ENSG00000105245.9	NUMBL	0.153995	47	6	0.000777	Skin_Sun_Exposed_Lower_leg	0.964404	Testis	20.3044	1.17107e-15	1.48913	-3.36086	2.25683	0.0421326	1.04083	6	0	6.83357e-06
ENSG00000134352.19	IL6ST	0.154003	36	2	0.04465	Brain_Anterior_cingulate_cortex_BA24	0.827557	Whole_Blood	34.017	7.70846e-16	1.34239	-2.00794	1.48971	-0.641159	1.35998	2	0	6.83393e-06
ENSG00000188725.7	SMIM15	0.154084	27	6	0.0123186	Artery_Tibial	0.899613	Prostate	9.85946	3.90543e-16	0.982244	-1.48102	2.50288	0.774505	1.21518	6	0	6.83755e-06
ENSG00000129988.5	LBP	0.154093	39	5	0.0186198	Thyroid	0.751695	Spleen	19.9348	8.04023e-16	0.758664	-2.35306	2.10191	-0.643838	1.05185	5	0	6.83793e-06
ENSG00000006555.10	TTC22	0.154101	41	7	0.01565	Adipose_Visceral_Omentum	0.994547	Esophagus_Mucosa	14.3311	2.87431e-16	0.816611	-2.41698	2.41698	-0.821445	1.11951	7	0	6.83829e-06
ENSG00000276627.1	RP5-1016A21.1	0.154139	4	2	0.08543	Brain_Cortex	0.712275	Testis	3.12807	7.89804e-18	0.871935	-1.72001	0.368803	-1.17792	1.03183	2	0	6.83999e-06
ENSG00000255323.5	LINC01495	0.154295	1	1	0.154295	Testis	0.154295	Testis	1	1	1	-1.42452	-1.42452	-1.42452	NA	1	0	6.8469e-06
ENSG00000102710.19	SUPT20H	0.154355	47	2	0.1288	Testis	0.914175	Adipose_Visceral_Omentum	45.0719	6.45285e-16	1.66642	-1.51885	0.91175	0.669425	0.517058	2	0	6.84955e-06
ENSG00000170871.11	KIAA0232	0.154379	3	3	0.1494	Colon_Transverse	0.3234	Skin_Sun_Exposed_Lower_leg	1.17513	0.819073	0.819073	-1.44165	1.17925	0.241696	1.46097	3	0	6.85063e-06
ENSG00000132837.14	DMGDH	0.154382	46	4	0.04516	Heart_Atrial_Appendage	0.994603	Brain_Hippocampus	33.4834	8.4607e-16	1.15927	-2.00316	0.647818	-0.393193	0.717507	4	0	6.85078e-06
ENSG00000173726.10	TOMM20	0.154394	46	4	0.0113094	Esophagus_Mucosa	0.9002	Brain_Spinal_cord_cervical_c-1	27.5018	9.95946e-16	1.18191	-0.177647	2.53299	1.13419	0.639309	4	0	6.85128e-06
ENSG00000166881.9	NEMP1	0.154411	48	1	0.03986	Ovary	0.200834	Brain_Cerebellum	47.878	1.22101e-15	47.878	1.27918	2.0552	1.42285	0.0965307	1	0	6.85204e-06
ENSG00000106538.9	RARRES2	0.15442	34	4	0.0510139	Thyroid	0.9886	Artery_Coronary	25.5895	1.33147e-15	1.05987	-1.95136	1.00707	0.260748	0.720747	4	0	6.85247e-06
ENSG00000106077.18	ABHD11	0.154454	46	4	0.0353	Brain_Substantia_nigra	0.995841	Small_Intestine_Terminal_Ileum	26.2667	9.51423e-16	3.02205	-0.57933	2.1049	0.990312	0.625943	4	0	6.85395e-06
ENSG00000157734.13	SNX22	0.154568	49	4	0.01306	Skin_Sun_Exposed_Lower_leg	0.9835	Brain_Frontal_Cortex_BA9	23.1832	4.01336e-16	0.804228	-2.11021	2.48213	0.973046	1.11439	4	0	6.85902e-06
ENSG00000186081.11	KRT5	0.154581	25	10	0.01098	Stomach	0.694	Artery_Aorta	8.44019	1.81586e-18	0.309517	-2.54333	2.24295	-0.193667	1.60994	10	0	6.85959e-06
ENSG00000114115.9	RBP1	0.154653	49	4	0.004436	Pancreas	0.963216	Brain_Putamen_basal_ganglia	29.3775	1.16897e-15	1.01756	-2.77561	2.84537	-0.927406	1.18847	4	0	6.86281e-06
ENSG00000119280.16	C1orf198	0.154668	32	6	0.0100884	Thyroid	0.971035	Colon_Sigmoid	18.3225	3.90903e-16	0.622598	-2.57278	2.43689	-0.480679	1.85605	6	0	6.86344e-06
ENSG00000077616.10	NAALAD2	0.154763	48	5	0.0501	Artery_Tibial	0.8753	Brain_Cortex	31.5032	2.08365e-15	1.43662	-1.95911	1.32125	-1.07594	0.912072	5	0	6.86766e-06
ENSG00000274317.1	RP11-93G5.1	0.154778	19	3	0.00607162	Colon_Sigmoid	0.5945	Adipose_Subcutaneous	14.3116	1.60638e-17	0.543252	-2.74389	0.810993	-0.720207	0.775046	3	0	6.86836e-06
ENSG00000256463.8	SALL3	0.154794	10	1	0.154794	Artery_Aorta	0.154794	Brain_Anterior_cingulate_cortex_BA24	10	1.38889e-31	10	-1.4228	1.4228	-1.13824	0.899858	1	0	6.86904e-06
ENSG00000005801.16	ZNF195	0.154873	45	3	0.0107222	Brain_Cerebellum	0.9788	Brain_Spinal_cord_cervical_c-1	38.9477	2.3498e-15	1.47397	0.0265734	2.55163	1.86751	0.446366	3	0	6.87254e-06
ENSG00000146733.13	PSPH	0.154873	45	5	0.0613872	Vagina	0.768105	Nerve_Tibial	23.3995	6.71243e-16	2.29286	-1.8707	1.65339	0.383237	1.00104	5	0	6.87255e-06
ENSG00000064547.13	LPAR2	0.154879	34	3	0.0377784	Thyroid	0.4209	Brain_Cerebellum	28.8134	7.9712e-16	1.2473	-1.18076	2.07725	1.46419	0.794411	3	0	6.87284e-06
ENSG00000214160.9	ALG3	0.154885	23	4	0.000460593	Heart_Left_Ventricle	0.8497	Pituitary	19.4928	4.65741e-18	0.698099	0.189501	3.50269	2.04077	0.623438	4	0	6.87309e-06
ENSG00000166118.7	SPATA19	0.154921	3	3	0.0284692	Esophagus_Mucosa	0.5679	Brain_Nucleus_accumbens_basal_ganglia	1.71137	0.288934	0.288934	-0.571147	2.19076	0.993809	1.41725	3	0	6.87467e-06
ENSG00000229558.2	SACS-AS1	0.154921	17	7	0.0464125	Adipose_Subcutaneous	0.884761	Muscle_Skeletal	7.83431	1.51857e-17	0.309411	-1.10445	1.99162	0.0247745	1.05208	7	0	6.87468e-06
ENSG00000261512.2	RP11-46D6.1	0.154965	4	2	0.09458	Skin_Not_Sun_Exposed_Suprapubic	0.3867	Brain_Cortex	3.75906	9.01576e-65	0.240936	0.865617	1.67172	1.47019	0.40305	2	0	6.87663e-06
ENSG00000214336.4	FOXI3	0.155	1	1	0.155	Testis	0.155	Testis	1	1	1	-1.42209	-1.42209	-1.42209	NA	1	0	6.87819e-06
ENSG00000144583.4	2023-03-04	0.155119	7	6	0.04518	Testis	0.747658	Skin_Not_Sun_Exposed_Suprapubic	2.53217	0.035397	0.194815	-2.00297	1.11349	-0.277238	1.13057	6	0	6.88348e-06
ENSG00000069849.10	ATP1B3	0.155151	42	6	0.01732	Vagina	0.936599	Minor_Salivary_Gland	22.0418	7.40537e-16	1.14241	-1.75834	2.37984	0.139868	0.737644	6	0	6.8849e-06
ENSG00000161513.11	FDXR	0.155271	49	2	0.0802958	Testis	0.772128	Brain_Cerebellum	43.9846	9.01772e-16	4.64749	-1.74897	1.72161	-1.32344	0.887092	2	0	6.89021e-06
ENSG00000186350.9	RXRA	0.155358	40	7	0.026	Kidney_Cortex	0.751842	Brain_Cerebellar_Hemisphere	26.023	1.39891e-15	0.905597	-1.80228	2.22621	-0.232005	1.17497	7	0	6.89409e-06
ENSG00000213186.7	TRIM59	0.155408	27	5	0.0073	Artery_Tibial	0.991067	Kidney_Cortex	17.3651	1.11756e-15	0.916921	-2.68284	2.68284	0.481926	1.19701	5	0	6.89631e-06
ENSG00000236908.2	RP5-1063M23.2	0.155436	31	6	0.016142	Testis	0.467644	Thyroid	15.9372	1.09013e-15	0.852324	-2.40569	2.03312	-0.979465	1.31206	6	0	6.89753e-06
ENSG00000156574.9	NODAL	0.15546	44	6	0.0285472	Skin_Sun_Exposed_Lower_leg	0.984063	Small_Intestine_Terminal_Ileum	22.1927	1.32911e-15	1.39293	-2.18968	1.81193	0.527931	0.778258	6	0	6.89858e-06
ENSG00000179085.7	DPM3	0.15547	47	1	0.007715	Brain_Caudate_basal_ganglia	0.368025	Skin_Not_Sun_Exposed_Suprapubic	46.6004	9.96722e-16	46.6004	0.900178	2.66429	1.41773	0.223802	1	0	6.89906e-06
ENSG00000259548.1	RP11-38G5.2	0.155474	20	2	0.00390268	Prostate	0.8474	Ovary	15.8899	1.4652e-17	3.47735	-2.88592	-0.192437	-1.71518	0.76596	2	0	6.89924e-06
ENSG00000239674.2	RP1-127L4.7	0.155495	2	2	0.382015	Prostate	0.479532	Testis	1.66338	0.33662	0.33662	-0.87419	-0.707055	-0.790622	0.118182	2	0	6.90017e-06
ENSG00000268087.1	CTC-429P9.2	0.155543	43	4	0.009668	Whole_Blood	0.929072	Artery_Coronary	26.5211	4.46011e-16	1.62658	-1.9368	2.58748	-0.148833	1.14666	4	0	6.90228e-06
ENSG00000258844.1	RP11-259K15.2	0.155617	5	3	0.0673521	Thyroid	0.5933	Brain_Nucleus_accumbens_basal_ganglia	2.26001	2.88657e-19	0.999843	-1.82932	-0.53406	-1.10782	0.563405	3	0	6.90557e-06
ENSG00000129353.14	SLC44A2	0.155674	48	5	0.00169836	Muscle_Skeletal	0.986356	Ovary	26.7191	8.40577e-16	1.25514	-3.13846	1.6146	0.200833	1.02229	5	0	6.90809e-06
ENSG00000108239.8	TBC1D12	0.155687	45	4	0.06178	Cells_Cultured_fibroblasts	0.6646	Nerve_Tibial	35.8375	9.50541e-16	1.97869	-1.86787	1.67752	-1.05231	0.59943	4	0	6.90867e-06
ENSG00000027075.14	PRKCH	0.155719	17	5	0.02467	Lung	0.504284	Artery_Aorta	12.4041	5.95027e-17	0.558113	-0.705078	2.24653	0.768044	0.581078	5	0	6.9101e-06
ENSG00000175040.5	CHST2	0.155742	26	8	0.00315412	Artery_Tibial	0.8962	Prostate	15.1668	2.99175e-16	0.590496	-2.9523	1.43498	-0.439013	0.961677	8	0	6.9111e-06
ENSG00000174804.3	FZD4	0.155746	19	5	0.035773	Testis	0.9462	Muscle_Skeletal	13.4429	2.29278e-18	0.63073	-1.66988	2.0995	0.191216	0.826229	5	0	6.91128e-06
ENSG00000198471.1	RTP2	0.1558	1	1	0.1558	Muscle_Skeletal	0.1558	Muscle_Skeletal	1	1	1	1.41934	1.41934	1.41934	NA	1	0	6.91369e-06
ENSG00000143319.16	ISG20L2	0.155831	45	6	0.0258165	Nerve_Tibial	0.967343	Spleen	25.7764	6.31072e-16	1.20835	-1.6319	2.22896	0.585955	1.01719	6	0	6.91505e-06
ENSG00000167716.18	WDR81	0.155853	40	11	0.007783	Adipose_Visceral_Omentum	0.9249	Small_Intestine_Terminal_Ileum	14.5095	5.42087e-16	0.512664	-1.43819	2.66134	0.19327	1.17489	11	0	6.91602e-06
ENSG00000169218.13	RSPO1	0.155926	21	5	0.08816	Artery_Tibial	0.9179	Esophagus_Gastroesophageal_Junction	13.1661	1.52779e-17	0.821126	-1.49697	1.70518	0.750674	0.787009	5	0	6.91929e-06
ENSG00000129474.15	AJUBA	0.155944	46	2	0.0346963	Brain_Caudate_basal_ganglia	0.0871585	Pituitary	40.6085	1.15517e-15	5.13698	-1.84845	2.11188	0.974521	1.53721	2	0	6.9201e-06
ENSG00000178343.4	SHISA3	0.155965	37	8	0.0241924	Brain_Anterior_cingulate_cortex_BA24	0.934783	Spleen	18.6409	7.13479e-16	0.640086	-1.50939	2.25406	0.290514	0.812408	8	0	6.92101e-06
ENSG00000120332.15	TNN	0.155981	34	5	0.00415593	Esophagus_Mucosa	0.7824	Artery_Tibial	18.5148	2.76375e-16	0.736224	-1.93107	2.86608	1.1825	1.36958	5	0	6.9217e-06
ENSG00000132485.13	ZRANB2	0.156022	46	4	0.02226	Adipose_Visceral_Omentum	0.88071	Esophagus_Mucosa	33.1159	1.43387e-15	1.39845	-2.2859	0.692856	-1.76445	0.907098	4	0	6.92352e-06
ENSG00000168924.14	LETM1	0.156031	14	6	0.04934	Kidney_Cortex	0.7154	Cells_Cultured_fibroblasts	8.27249	2.55104e-19	0.440273	-0.379437	1.96564	1.02406	0.709918	6	0	6.92395e-06
ENSG00000129317.14	PUS7L	0.156132	47	6	0.011333	Pituitary	0.755841	Adipose_Visceral_Omentum	21.6325	4.83281e-16	0.932978	-1.44459	2.53226	1.17694	0.751751	6	0	6.92842e-06
ENSG00000065675.14	PRKCQ	0.156175	37	4	0.01277	Artery_Aorta	0.98872	Brain_Putamen_basal_ganglia	28.7117	9.32518e-16	1.03151	-1.26142	2.49012	-0.308966	0.578113	4	0	6.93034e-06
ENSG00000231620.1	AP000855.4	0.1562	1	1	0.1562	Testis	0.1562	Testis	1	1	1	-1.41797	-1.41797	-1.41797	NA	1	0	6.93144e-06
ENSG00000130226.16	DPP6	0.156201	28	13	0.0203303	Esophagus_Muscularis	1	Adipose_Subcutaneous	4.9851	2.13745e-16	0.580937	-1.95511	2.3202	-0.126186	1.37904	13	0	6.93147e-06
ENSG00000171401.14	KRT13	0.156203	33	2	0.06758	Brain_Hypothalamus	0.4552	Uterus	24.7411	9.35727e-16	7.51404	-1.8278	0.774729	-1.36528	0.878311	2	0	6.93157e-06
ENSG00000196352.14	CD55	0.156227	45	3	0.05505	Brain_Hippocampus	0.915467	Brain_Nucleus_accumbens_basal_ganglia	23.5807	4.21634e-16	1.51389	-1.91848	1.78687	0.75732	0.900799	3	0	6.93264e-06
ENSG00000087157.18	PGS1	0.15625	41	6	0.005337	Adipose_Subcutaneous	0.9632	Brain_Spinal_cord_cervical_c-1	22.0148	1.32329e-15	0.97024	-2.48979	2.78596	0.710639	1.29405	6	0	6.93364e-06
ENSG00000164587.11	RPS14	0.156251	48	2	0.029457	Brain_Cerebellar_Hemisphere	0.614421	Artery_Coronary	41.7951	4.09934e-15	4.09521	-2.17732	-0.503773	-1.59791	0.353893	2	0	6.93372e-06
ENSG00000198040.10	ZNF84	0.156288	45	6	0.00858388	Brain_Cerebellar_Hemisphere	0.969497	Kidney_Cortex	22.6713	7.74445e-16	0.758724	-2.56694	2.6282	0.777414	1.41646	6	0	6.93533e-06
ENSG00000260693.1	AC026150.8	0.156299	2	2	0.0663	Thyroid	0.7261	Brain_Substantia_nigra	1.12414	0.875865	0.875865	-0.350318	1.83639	0.743036	1.54624	2	0	6.93583e-06
ENSG00000137656.11	BUD13	0.156416	17	5	0.03626	Brain_Cerebellum	0.556853	Adipose_Subcutaneous	7.60711	6.25764e-18	0.708443	-1.43285	2.094	0.541103	1.21938	5	0	6.94101e-06
ENSG00000063180.8	CA11	0.156471	46	5	0.00617152	Uterus	0.910989	Brain_Anterior_cingulate_cortex_BA24	21.7876	3.82027e-16	0.844048	-2.73853	2.63406	-1.02819	1.4676	5	0	6.94345e-06
ENSG00000239282.7	GATSL3	0.156505	45	5	0.0102	Pancreas	0.92091	Brain_Frontal_Cortex_BA9	22.6919	5.24377e-16	1.02277	-2.41273	2.56897	0.16734	1.69022	5	0	6.94495e-06
ENSG00000148604.13	RGR	0.156539	30	4	0.0369737	Heart_Atrial_Appendage	0.6244	Artery_Tibial	22.4366	5.49936e-16	0.813451	-2.08605	1.86052	-1.42106	1.01897	4	0	6.94649e-06
ENSG00000166333.13	ILK	0.156571	42	4	0.031086	Brain_Nucleus_accumbens_basal_ganglia	0.9464	Brain_Putamen_basal_ganglia	30.3533	1.16893e-15	2.25534	-0.0672282	2.15597	1.50674	0.499738	4	0	6.94792e-06
ENSG00000084733.10	RAB10	0.156654	29	2	0.04208	Whole_Blood	0.22328	Skin_Sun_Exposed_Lower_leg	26.189	5.53503e-16	2.56926	-2.03273	1.30351	-1.23434	0.507047	2	0	6.95157e-06
ENSG00000105397.13	TYK2	0.156685	47	6	0.0186577	Esophagus_Mucosa	0.940957	Esophagus_Gastroesophageal_Junction	22.7433	6.33699e-16	0.802206	-1.21284	2.3523	0.723526	0.812648	6	0	6.95294e-06
ENSG00000004455.16	AK2	0.156688	32	2	0.00388635	Esophagus_Muscularis	0.292937	Cells_Cultured_fibroblasts	28.9301	4.50086e-16	1.57694	1.0517	2.88724	1.57318	0.315008	2	0	6.9531e-06
ENSG00000111110.11	PPM1H	0.15671	23	8	0.02677	Cells_Cultured_fibroblasts	0.9085	Brain_Cerebellar_Hemisphere	9.69389	1.38127e-17	0.41576	-2.21486	1.61183	-0.521	1.01906	8	0	6.95409e-06
ENSG00000229117.8	RPL41	0.156743	33	3	0.1008	Adipose_Subcutaneous	0.872015	Brain_Putamen_basal_ganglia	19.0986	3.19575e-16	1.12011	-1.34045	1.64099	-0.170453	0.925927	3	0	6.95552e-06
ENSG00000214189.8	ZNF788	0.156796	32	4	0.005139	Testis	0.9621	Brain_Cerebellar_Hemisphere	20.6184	3.536e-16	1.60235	-2.44713	2.79819	0.356435	1.2135	4	0	6.95789e-06
ENSG00000174780.15	SRP72	0.156812	48	3	0.0246748	Ovary	0.93778	Skin_Not_Sun_Exposed_Suprapubic	41.9825	2.93663e-15	1.56389	-2.24646	0.907257	-1.04007	0.578422	3	0	6.95862e-06
ENSG00000080166.15	DCT	0.156935	45	6	0.05184	Pituitary	0.8891	Esophagus_Mucosa	25.7189	5.8157e-16	0.981224	-1.94446	1.85792	0.81135	0.556574	6	0	6.96404e-06
ENSG00000143742.12	SRP9	0.156941	47	4	0.00832406	Adrenal_Gland	0.817482	Testis	27.2648	4.96146e-16	4.64074	-0.230784	2.63863	1.80824	0.721646	4	0	6.96432e-06
ENSG00000124571.17	XPO5	0.156946	49	3	0.0414854	Whole_Blood	0.672442	Heart_Atrial_Appendage	43.2591	1.0157e-15	1.72113	-2.03865	1.91901	-0.451994	0.509729	3	0	6.96453e-06
ENSG00000074935.13	TUBE1	0.157026	41	3	0.04595	Liver	0.981777	Brain_Hippocampus	35.1172	1.49945e-15	1.61887	-1.99585	1.99585	-0.318931	0.743183	3	0	6.96807e-06
ENSG00000127081.13	ZNF484	0.157028	46	9	0.0047693	Adipose_Subcutaneous	0.973712	Liver	15.9756	2.81879e-16	0.597355	-2.41053	2.82222	-0.155204	1.26796	9	0	6.96819e-06
ENSG00000256591.5	RP11-286N22.8	0.157035	48	2	0.0751075	Adipose_Visceral_Omentum	0.5234	Brain_Nucleus_accumbens_basal_ganglia	44.2154	1.03161e-15	3.66871	-0.638113	1.77981	1.12663	0.580109	2	0	6.96848e-06
ENSG00000152292.16	SH2D6	0.15708	44	4	0.07184	Breast_Mammary_Tissue	0.997968	Prostate	21.2497	5.10033e-16	0.96643	-1.79163	1.80013	-0.595095	0.888746	4	0	6.97047e-06
ENSG00000138768.14	USO1	0.157094	48	4	0.0449559	Esophagus_Mucosa	0.9637	Brain_Cerebellum	25.5667	4.093e-16	1.31725	-2.00507	1.82706	-0.478304	1.33614	4	0	6.9711e-06
ENSG00000059804.15	SLC2A3	0.157109	26	6	0.004345	Adipose_Visceral_Omentum	0.9097	Kidney_Cortex	15.1107	6.03921e-16	0.983982	-2.85196	1.82732	-0.457032	0.845718	6	0	6.97176e-06
ENSG00000268458.1	CTC-471J1.9	0.157145	3	3	0.1877	Brain_Nucleus_accumbens_basal_ganglia	0.6767	Brain_Cerebellar_Hemisphere	2.7284	0.0923674	0.0923674	-1.31741	-0.41697	-0.862497	0.450295	3	0	6.97338e-06
ENSG00000136274.8	NACAD	0.157212	28	5	0.02892	Kidney_Cortex	0.838744	Heart_Left_Ventricle	18.9316	1.71211e-15	0.636465	-1.29101	2.18458	0.410327	0.829612	5	0	6.97635e-06
ENSG00000070669.16	ASNS	0.157333	45	8	0.00275361	Brain_Cortex	0.9491	Artery_Coronary	19.9429	1.90037e-15	0.825554	-1.87274	2.99398	-0.0849183	1.14312	8	0	6.98173e-06
ENSG00000243795.1	LINC02044	0.15748	44	5	0.0117388	Whole_Blood	0.712916	Artery_Tibial	32.7147	3.16689e-15	1.23323	0.367943	2.5199	1.27878	0.489135	5	0	6.98822e-06
ENSG00000153002.11	CPB1	0.157495	48	7	0.0402644	Brain_Putamen_basal_ganglia	0.967414	Minor_Salivary_Gland	24.3996	5.77421e-16	0.972568	-2.05103	1.4706	-0.380964	0.90983	7	0	6.98891e-06
ENSG00000198729.4	PPP1R14C	0.157574	22	16	0.01516	Brain_Cerebellar_Hemisphere	0.9805	Heart_Left_Ventricle	4.8614	5.42836e-18	0.179688	-2.42853	1.32672	-0.0382472	0.854454	16	0	6.99243e-06
ENSG00000133216.16	EPHB2	0.157655	11	8	0.02117	Thyroid	0.862004	Adrenal_Gland	3.91631	7.77479e-17	0.145166	-0.596562	2.30494	0.75006	0.992817	8	0	6.99601e-06
ENSG00000127507.17	ADGRE2	0.157657	41	9	0.00115975	Cells_Cultured_fibroblasts	0.939609	Skin_Not_Sun_Exposed_Suprapubic	16.8987	1.62331e-15	0.670391	-1.71068	3.2486	0.0640299	1.03475	9	0	6.99609e-06
ENSG00000259831.1	LINC00567	0.15767	11	3	0.0233005	Uterus	0.925325	Testis	9.5407	3.56943e-17	0.461599	0.0937285	2.26847	1.94346	0.628189	3	0	6.99666e-06
ENSG00000273175.1	RP11-11N7.4	0.157691	29	3	0.0316719	Uterus	0.9158	Brain_Cerebellum	24.3475	5.90926e-16	0.991454	-2.14853	-0.105726	-0.550054	0.391468	3	0	6.99761e-06
ENSG00000254235.5	RP11-115J16.1	0.157719	2	2	0.1334	Minor_Salivary_Gland	0.3695	Skin_Sun_Exposed_Lower_leg	1.18777	0.812226	0.812226	0.89741	1.50083	1.19912	0.426681	2	0	6.99883e-06
ENSG00000093000.18	NUP50	0.157838	46	6	0.105129	Adipose_Subcutaneous	0.990505	Skin_Sun_Exposed_Lower_leg	21.6	9.72308e-16	0.732733	-1.38131	1.62048	0.117092	0.731858	6	0	7.00414e-06
ENSG00000167900.11	TK1	0.157997	45	3	0.0206446	Whole_Blood	0.98172	Nerve_Tibial	33.0118	7.16781e-16	1.82418	-2.02588	2.31442	0.550143	0.904573	3	0	7.01119e-06
ENSG00000175048.16	ZDHHC14	0.158131	47	8	0.0247845	Heart_Left_Ventricle	0.984635	Brain_Amygdala	27.6144	6.17726e-16	0.993386	-2.24474	1.95207	0.0162498	1.2123	8	0	7.01711e-06
ENSG00000262814.7	MRPL12	0.15816	45	4	0.00967279	Brain_Caudate_basal_ganglia	0.851	Esophagus_Gastroesophageal_Junction	26.8978	1.32433e-15	1.47196	-0.801746	2.58731	1.74721	0.797597	4	0	7.01842e-06
ENSG00000261135.1	RP4-798A10.7	0.158193	16	4	0.03759	Esophagus_Gastroesophageal_Junction	0.986836	Artery_Aorta	10.6147	4.30856e-18	0.490061	-0.828843	2.0793	0.42342	0.715758	4	0	7.01987e-06
ENSG00000231389.7	HLA-DPA1	0.158216	37	8	0.0179237	Pituitary	0.9605	Thyroid	18.5018	1.67061e-15	0.791442	-1.12491	2.36719	0.789226	1.00411	8	0	7.0209e-06
ENSG00000253641.5	LINCR-0001	0.158223	47	5	0.0054651	Adipose_Subcutaneous	0.948173	Brain_Cortex	25.5016	2.18496e-15	2.05288	-2.77826	0.935833	-1.18095	1.00379	5	0	7.0212e-06
ENSG00000135226.17	UGT2B28	0.158241	1	1	0.158241	Liver	0.158241	Liver	1	1	1	1.41101	1.41101	1.41101	NA	1	0	7.02201e-06
ENSG00000179044.15	EXOC3L1	0.158358	48	1	0.02311	Stomach	0.1568	Brain_Spinal_cord_cervical_c-1	47.0104	9.98393e-16	47.0104	-2.27161	1.41592	1.2801	0.664153	1	0	7.02721e-06
ENSG00000113302.4	IL12B	0.1584	4	1	0.1584	Brain_Cerebellar_Hemisphere	0.1584	Brain_Cerebellar_Hemisphere	4	5.70639e-33	4	1.41047	1.41047	1.41047	0	1	0	7.02907e-06
ENSG00000112761.20	WISP3	0.15841	46	2	0.0447606	Brain_Nucleus_accumbens_basal_ganglia	0.955879	Pituitary	32.3432	6.45236e-16	12.5488	-1.66346	2.0069	-0.699306	0.833058	2	0	7.02953e-06
ENSG00000150681.9	RGS18	0.158517	44	2	0.0297365	Spleen	0.8645	Brain_Frontal_Cortex_BA9	41.1025	1.28164e-15	2.49089	-2.17358	0.170649	-1.55897	0.29477	2	0	7.03425e-06
ENSG00000163904.12	SENP2	0.158527	48	3	0.0196258	Lung	0.7372	Adrenal_Gland	32.1593	9.53027e-16	1.38882	-2.33343	2.14805	-0.492142	1.68828	3	0	7.03469e-06
ENSG00000273038.2	RP11-479G22.8	0.158542	49	2	0.08431	Brain_Cerebellum	0.9047	Vagina	42.4663	2.4749e-15	3.04473	-1.1872	1.72621	0.679379	0.760311	2	0	7.03538e-06
ENSG00000085514.15	PILRA	0.15857	46	1	0.0602025	Breast_Mammary_Tissue	0.1749	Brain_Cortex	45.7061	1.38127e-15	45.7061	1.35663	1.87931	1.40583	0.0777319	1	0	7.0366e-06
ENSG00000278727.1	AC000403.4	0.158618	30	7	0.0737645	Brain_Cerebellum	0.9399	Artery_Aorta	21.9835	5.1081e-16	0.751756	-1.64777	1.78807	0.0231744	0.637432	7	0	7.03875e-06
ENSG00000134001.12	EIF2S1	0.158688	47	3	0.0300304	Brain_Hypothalamus	0.774242	Artery_Tibial	35.9747	1.11334e-15	2.90789	-2.16969	-0.286831	-0.81307	0.561968	3	0	7.04186e-06
ENSG00000113211.5	PCDHB6	0.158742	30	4	0.02366	Artery_Aorta	0.9771	Esophagus_Muscularis	18.6431	7.33897e-16	1.53547	-0.391943	2.26261	0.66078	0.654729	4	0	7.04423e-06
ENSG00000115607.9	IL18RAP	0.158793	49	6	0.0586552	Brain_Nucleus_accumbens_basal_ganglia	0.991128	Skin_Not_Sun_Exposed_Suprapubic	20.082	5.50272e-16	1.39858	-1.89077	1.84733	0.305853	1.08199	6	0	7.04649e-06
ENSG00000168028.13	RPSA	0.158808	49	2	0.0429524	Liver	0.862086	Whole_Blood	44.6564	1.33432e-15	2.71106	-2.02417	1.16038	-0.858807	0.555288	2	0	7.04715e-06
ENSG00000149328.14	GLB1L2	0.158822	44	6	0.0230169	Testis	0.8158	Uterus	27.7474	2.71836e-15	1.16007	-2.27315	0.585517	-1.16615	0.704078	6	0	7.04778e-06
ENSG00000231680.1	AP003774.6	0.158849	21	2	0.05096	Whole_Blood	0.90011	Brain_Hypothalamus	16.643	3.6523e-17	4.29608	-0.67276	1.95182	0.123089	0.912196	2	0	7.04901e-06
ENSG00000172273.12	HINFP	0.15887	41	1	0.1041	Brain_Amygdala	0.2139	Brain_Caudate_basal_ganglia	39.4854	1.20882e-15	39.4854	-1.62529	1.54831	0.857172	1.10918	1	0	7.04993e-06
ENSG00000152495.10	CAMK4	0.158877	18	7	0.031872	Liver	0.9719	Adipose_Visceral_Omentum	7.33091	5.61726e-18	0.443243	-1.94471	2.14601	-0.401877	1.0141	7	0	7.05021e-06
ENSG00000152240.12	HAUS1	0.158888	49	3	0.0705582	Cells_EBV-transformed_lymphocytes	0.991476	Colon_Transverse	43.2361	1.19274e-15	1.96362	-1.44024	1.80831	-0.533278	0.586785	3	0	7.05071e-06
ENSG00000206538.8	VGLL3	0.158897	46	3	0.0241457	Esophagus_Muscularis	0.99084	Brain_Cerebellar_Hemisphere	21.9093	4.34024e-16	9.40646	-2.2548	2.15426	-0.461017	1.47836	3	0	7.05114e-06
ENSG00000112619.7	PRPH2	0.158899	47	3	0.00740202	Prostate	0.85405	Brain_Cerebellar_Hemisphere	31.1693	1.58868e-15	2.98048	-2.67819	0.449598	-1.55658	0.798129	3	0	7.0512e-06
ENSG00000204604.9	ZNF468	0.158923	49	4	0.06895	Brain_Cerebellar_Hemisphere	0.9612	Liver	35.304	3.47214e-15	1.27956	-1.80098	1.81875	0.623945	0.614414	4	0	7.05228e-06
ENSG00000259584.1	RP11-521C20.2	0.159009	37	2	0.0565567	Colon_Transverse	0.672497	Brain_Hypothalamus	29.2532	6.83887e-16	5.73387	-0.422723	1.90672	1.34731	0.64497	2	0	7.05611e-06
ENSG00000283627.1	RP11-151G14.2	0.159079	6	2	0.0836719	Pancreas	0.34029	Colon_Transverse	3.20537	3.47692e-17	2.79463	-0.953592	1.72977	1.02263	1.0375	2	0	7.0592e-06
ENSG00000119421.6	NDUFA8	0.159123	11	6	0.0795	Brain_Hippocampus	0.9789	Cells_Cultured_fibroblasts	4.76434	4.75136e-18	0.194509	-1.75359	1.75359	-0.250211	1.25341	6	0	7.06113e-06
ENSG00000167723.14	TRPV3	0.15918	45	6	0.0202206	Pancreas	0.96462	Esophagus_Muscularis	21.5947	2.05334e-15	0.839657	-0.937503	2.32223	0.27385	0.944907	6	0	7.06369e-06
ENSG00000137814.10	HAUS2	0.159236	23	3	0.03197	Artery_Aorta	0.970043	Testis	10.1751	7.34206e-20	4.36442	-2.14479	1.83443	-0.683216	0.994535	3	0	7.06615e-06
ENSG00000111404.6	RERGL	0.1595	2	1	0.1595	Brain_Cerebellar_Hemisphere	0.1595	Brain_Cerebellar_Hemisphere	2	3.3547e-17	2	1.40676	1.40676	1.40676	0	1	0	7.07788e-06
ENSG00000226828.1	RP11-278H7.1	0.1596	6	1	0.1596	Brain_Nucleus_accumbens_basal_ganglia	0.1596	Brain_Amygdala	6	3.05606e-17	6	-1.40642	1.40642	3.70074e-17	1.54065	1	0	7.08232e-06
ENSG00000167654.17	ATCAY	0.159613	18	3	0.1166	Heart_Left_Ventricle	0.581785	Brain_Hippocampus	14.9586	1.93036e-17	0.924899	-1.56921	1.53861	-0.634072	1.09793	3	0	7.0829e-06
ENSG00000206384.10	COL6A6	0.159639	10	5	0.0238684	Testis	0.9625	Thyroid	4.41051	3.30246e-19	0.346264	-2.25924	1.29113	0.67274	1.09818	5	0	7.08405e-06
ENSG00000135720.12	DYNC1LI2	0.159683	29	3	0.0494	Artery_Coronary	0.864847	Whole_Blood	14.0965	4.0349e-16	6.52364	-1.96512	1.96512	-0.600343	1.208	3	0	7.08601e-06
ENSG00000151414.14	NEK7	0.15975	48	4	0.0104755	Artery_Tibial	0.972239	Brain_Spinal_cord_cervical_c-1	35.828	8.30786e-16	2.0555	-2.55972	0.632286	-1.60001	0.965971	4	0	7.08897e-06
ENSG00000236427.1	RP11-107M16.2	0.159758	4	3	0.1644	Esophagus_Mucosa	0.706451	Testis	2.35612	7.71691e-17	0.730115	-0.50366	1.39042	0.474854	1.05782	3	0	7.08932e-06
ENSG00000134812.7	GIF	0.1598	1	1	0.1598	Whole_Blood	0.1598	Whole_Blood	1	1	1	1.40574	1.40574	1.40574	NA	1	0	7.09119e-06
ENSG00000185674.9	LYG2	0.159829	29	3	0.09281	Brain_Nucleus_accumbens_basal_ganglia	0.748878	Stomach	17.097	4.99412e-16	1.6282	-0.558211	1.68076	0.69287	0.981291	3	0	7.09249e-06
ENSG00000204398.5	RP11-65D24.2	0.159893	1	1	0.159893	Testis	0.159893	Testis	1	1	1	-1.40543	-1.40543	-1.40543	NA	1	0	7.09532e-06
ENSG00000132639.12	SNAP25	0.159902	15	7	0.02959	Adipose_Visceral_Omentum	0.6735	Ovary	7.84112	6.2571e-17	0.341439	-2.17554	2.17554	0.787586	1.76497	7	0	7.0957e-06
ENSG00000204464.7	C1orf195	0.16	1	1	0.16	Testis	0.16	Testis	1	1	1	-1.40507	-1.40507	-1.40507	NA	1	0	7.10007e-06
ENSG00000114544.16	SLC41A3	0.160104	47	4	0.0115256	Adipose_Subcutaneous	0.872	Brain_Frontal_Cortex_BA9	32.4346	2.20963e-15	1.63496	-1.88872	2.52635	1.72562	0.958613	4	0	7.10467e-06
ENSG00000113555.5	PCDH12	0.160137	16	7	0.0133	Thyroid	0.947709	Skin_Not_Sun_Exposed_Suprapubic	8.49188	1.09056e-17	0.358869	-0.895163	2.47563	0.259932	0.783771	7	0	7.10616e-06
ENSG00000175387.15	SMAD2	0.160229	47	3	0.05506	Brain_Cortex	0.929591	Stomach	31.1154	1.01312e-15	5.92611	-1.47271	1.9184	-0.185295	0.97546	3	0	7.11021e-06
ENSG00000198160.14	MIER1	0.160313	49	4	0.0204405	Skin_Sun_Exposed_Lower_leg	0.987165	Artery_Tibial	37.7561	1.80176e-15	1.60009	-1.19063	2.31816	-0.430458	0.875751	4	0	7.11394e-06
ENSG00000251454.1	RP11-542G1.2	0.160352	1	1	0.160352	Pituitary	0.160352	Pituitary	1	1	1	1.40389	1.40389	1.40389	NA	1	0	7.11568e-06
ENSG00000183762.12	KREMEN1	0.160364	44	5	0.0180657	Small_Intestine_Terminal_Ileum	0.9831	Brain_Caudate_basal_ganglia	28.4111	9.39394e-16	1.2131	-1.94618	2.36427	1.01757	1.00657	5	0	7.11622e-06
ENSG00000143318.12	CASQ1	0.160384	21	6	0.1347	Brain_Putamen_basal_ganglia	0.679031	Adipose_Subcutaneous	8.62784	2.63207e-18	0.649232	-1.15229	1.49582	-0.52192	0.964031	6	0	7.11711e-06
ENSG00000259846.1	RP11-467L24.1	0.160398	3	2	0.05791	Testis	0.979779	Thyroid	2.02757	6.43445e-08	0.972434	-0.025445	1.89638	0.615196	1.10954	2	0	7.11772e-06
ENSG00000256906.1	RP11-474D1.2	0.160443	2	2	0.123789	Skin_Sun_Exposed_Lower_leg	0.168164	Testis	1.16765	0.832354	0.832354	-1.53906	1.37813	-0.0804676	2.06276	2	0	7.11971e-06
ENSG00000139531.12	SUOX	0.160464	49	2	0.0394561	Cells_EBV-transformed_lymphocytes	0.373812	Brain_Hypothalamus	44.4442	1.92256e-15	2.71056	-1.05001	2.0594	1.39534	0.437275	2	0	7.12065e-06
ENSG00000140675.12	SLC5A2	0.160482	18	2	0.0331828	Stomach	0.1698	Minor_Salivary_Gland	14.8634	1.66626e-17	3.02662	-1.84258	2.12986	1.09102	1.37004	2	0	7.12145e-06
ENSG00000163877.10	SNIP1	0.160492	40	4	0.010355	Nerve_Tibial	0.9799	Whole_Blood	26.5957	3.25976e-16	1.07254	-2.44465	2.56374	0.927233	1.61615	4	0	7.1219e-06
ENSG00000114648.11	KLHL18	0.160497	18	2	0.06966	Heart_Atrial_Appendage	0.7231	Adipose_Subcutaneous	14.6179	3.34157e-18	3.30048	-1.81412	0.433571	-1.31689	0.841936	2	0	7.12213e-06
ENSG00000237756.1	RP11-77M5.1	0.1605	1	1	0.1605	Testis	0.1605	Testis	1	1	1	1.40339	1.40339	1.40339	NA	1	0	7.12225e-06
ENSG00000237937.5	AP000770.1	0.1605	1	1	0.1605	Testis	0.1605	Testis	1	1	1	1.40339	1.40339	1.40339	NA	1	0	7.12225e-06
ENSG00000115170.13	ACVR1	0.160511	45	2	0.085407	Esophagus_Muscularis	0.369652	Pituitary	41.0184	8.13779e-16	2.99537	-1.72014	0.959234	0.605269	0.771318	2	0	7.12272e-06
ENSG00000156411.9	C14orf2	0.160514	48	2	0.100711	Testis	0.963691	Cells_Cultured_fibroblasts	42.5199	6.76605e-16	2.2052	-1.64142	1.54956	0.120672	0.537714	2	0	7.12286e-06
ENSG00000223561.6	AC003090.1	0.160552	42	4	0.04684	Nerve_Tibial	0.6129	Adrenal_Gland	24.3206	4.93456e-16	1.86034	-1.90201	1.98774	-0.0121099	1.1928	4	0	7.12455e-06
ENSG00000136114.15	THSD1	0.160675	32	2	0.0291871	Skin_Sun_Exposed_Lower_leg	0.9721	Heart_Atrial_Appendage	26.0477	9.52166e-16	4.09955	-2.18095	1.88526	0.799664	1.17813	2	0	7.13001e-06
ENSG00000196652.11	ZKSCAN5	0.160703	38	4	0.0254387	Cells_Cultured_fibroblasts	0.8438	Colon_Transverse	21.3829	5.84855e-16	2.00495	-0.9891	2.23468	0.816004	1.2391	4	0	7.13126e-06
ENSG00000174004.5	NRROS	0.160757	38	9	0.039	Brain_Hypothalamus	0.973866	Adipose_Subcutaneous	14.0376	8.75442e-16	0.551385	-2.06419	1.86723	-0.102539	1.27703	9	0	7.13364e-06
ENSG00000103319.11	EEF2K	0.160776	48	4	0.00261489	Brain_Hippocampus	0.9678	Thyroid	35.6609	1.29267e-15	1.80425	-2.5932	3.00972	-0.461008	1.5761	4	0	7.13452e-06
ENSG00000203797.9	DDO	0.160792	49	4	0.03814	Uterus	0.992328	Adrenal_Gland	41.3653	1.36993e-15	1.39572	-1.20914	2.07335	-0.35068	0.530608	4	0	7.13521e-06
ENSG00000234602.7	MCIDAS	0.160855	14	2	0.0296313	Pancreas	0.9592	Brain_Nucleus_accumbens_basal_ganglia	11.0297	2.11445e-17	2.74815	-2.17498	0.738704	-1.17701	0.826739	2	0	7.13801e-06
ENSG00000166562.8	SEC11C	0.160906	47	5	0.0322227	Brain_Nucleus_accumbens_basal_ganglia	0.9674	Ovary	25.0216	6.00771e-16	1.28918	-2.14164	1.94346	-0.176667	1.09165	5	0	7.14028e-06
ENSG00000234520.5	HRAT17	0.161239	8	4	0.07996	Artery_Aorta	0.9513	Heart_Atrial_Appendage	3.53474	6.76642e-17	1.02889	-1.75092	1.75092	-0.432935	1.20571	4	0	7.15507e-06
ENSG00000284024.1	RP11-398C13.8	0.16124	23	4	0.0366733	Pituitary	0.972432	Testis	20.0497	3.50203e-18	0.815713	-2.08938	0.919183	-0.637309	0.738342	4	0	7.15508e-06
ENSG00000214237.10	MINDY4B	0.161309	4	4	0.03567	Vagina	0.7011	Brain_Frontal_Cortex_BA9	1.11526	0.869948	0.869948	-1.06893	2.10067	0.155438	1.44179	4	0	7.15816e-06
ENSG00000086666.18	ZFAND6	0.161333	22	7	0.0274581	Adipose_Subcutaneous	0.971868	Brain_Cerebellar_Hemisphere	12.0439	2.06369e-17	0.427428	-2.20494	1.57395	-1.07924	0.990973	7	0	7.15923e-06
ENSG00000125046.14	SSUH2	0.161397	37	9	0.0112183	Esophagus_Mucosa	0.938968	Testis	14.2022	4.52512e-16	0.625755	-2.53582	1.3924	-0.793012	1.03759	9	0	7.16207e-06
ENSG00000254081.1	LINC01299	0.161418	14	4	0.07471	Testis	0.996406	Brain_Substantia_nigra	11.946	6.9049e-17	0.419786	-1.78224	0.510273	-0.404448	0.555423	4	0	7.16298e-06
ENSG00000041802.10	LSG1	0.161449	49	2	0.06771	Kidney_Cortex	0.3473	Pituitary	45.6355	1.38708e-15	2.14064	-1.82693	0.939839	-1.22238	0.347946	2	0	7.16437e-06
ENSG00000174358.15	SLC6A19	0.161485	5	5	0.1016	Prostate	0.959425	Whole_Blood	1.79066	0.0681728	0.0681728	-0.65697	1.63715	0.280583	0.842923	5	0	7.16596e-06
ENSG00000225968.7	ELFN1	0.161502	11	9	0.01365	Cells_Cultured_fibroblasts	0.9019	Artery_Tibial	2.86775	8.4735e-18	0.146766	-2.02478	2.46634	-0.240092	1.22951	9	0	7.16674e-06
ENSG00000105750.14	ZNF85	0.161517	47	5	0.00314958	Heart_Left_Ventricle	0.7877	Muscle_Skeletal	34.4831	1.44966e-15	1.19541	-0.269298	2.95275	2.28824	0.621754	5	0	7.16738e-06
ENSG00000174837.14	ADGRE1	0.161518	30	7	0.01993	Adrenal_Gland	0.896012	Lung	15.1412	1.35336e-15	0.575907	-2.32766	2.32766	0.011888	1.86648	7	0	7.16742e-06
ENSG00000196517.11	SLC6A9	0.161553	45	8	0.0148398	Heart_Atrial_Appendage	0.6803	Breast_Mammary_Tissue	18.4225	6.45356e-16	0.985032	-1.75535	2.43626	1.09305	0.898496	8	0	7.169e-06
ENSG00000072110.13	ACTN1	0.161703	22	10	0.00299553	Heart_Atrial_Appendage	0.9796	Brain_Cerebellar_Hemisphere	8.83149	2.18655e-18	0.35642	-2.68629	2.9682	0.677373	1.75674	10	0	7.17562e-06
ENSG00000177954.11	RPS27	0.161726	19	4	0.03396	Brain_Amygdala	0.857467	Thyroid	12.1335	2.08755e-18	0.793458	-2.12055	2.12055	0.894669	1.68422	4	0	7.17665e-06
ENSG00000122952.16	ZWINT	0.161774	49	1	0.152753	Skin_Sun_Exposed_Lower_leg	0.330129	Brain_Cerebellum	47.505	1.9959e-15	47.505	-1.42987	-0.973855	-1.38275	0.10143	1	0	7.17877e-06
ENSG00000148057.15	IDNK	0.161818	44	5	0.0505267	Cells_Cultured_fibroblasts	0.9202	Kidney_Cortex	25.1277	1.43936e-15	1.30048	-1.63238	1.95548	0.729583	1.07269	5	0	7.18072e-06
ENSG00000136950.13	ARPC5L	0.161861	44	2	0.369931	Lung	0.9836	Liver	40.2504	1.70644e-15	1.92686	-0.896603	0.588197	0.188644	0.417459	2	0	7.18263e-06
ENSG00000173250.2	GPR151	0.16188	9	2	0.275631	Brain_Spinal_cord_cervical_c-1	0.2864	Brain_Anterior_cingulate_cortex_BA24	8.1464	3.21268e-17	0.853605	-1.09019	1.06605	-0.358032	1.06809	2	0	7.18351e-06
ENSG00000163528.12	CHCHD4	0.161893	49	3	0.04463	Skin_Not_Sun_Exposed_Suprapubic	0.995357	Artery_Aorta	25.1156	6.18832e-16	6.50471	-2.00813	1.49807	0.0846095	0.91045	3	0	7.18405e-06
ENSG00000148158.16	SNX30	0.16194	44	4	0.04954	Esophagus_Muscularis	0.759958	Heart_Atrial_Appendage	26.524	2.32078e-16	1.71411	-1.69112	1.96391	-0.244432	0.98936	4	0	7.18614e-06
ENSG00000172139.14	SLC9C1	0.161949	19	3	0.1168	Esophagus_Gastroesophageal_Junction	0.3105	Cells_EBV-transformed_lymphocytes	11.7291	8.35528e-18	0.685769	-1.56835	1.23106	-0.244957	1.16193	3	0	7.18656e-06
ENSG00000204442.3	FAM155A	0.161996	19	10	0.007944	Spleen	0.8969	Thyroid	7.2822	1.82625e-17	0.606637	-1.31147	2.65444	0.869804	1.56655	10	0	7.18866e-06
ENSG00000153823.18	PID1	0.162034	15	7	0.05405	Colon_Transverse	0.7529	Esophagus_Gastroesophageal_Junction	8.3006	4.03694e-17	0.315022	-1.92644	1.71165	0.924768	1.04851	7	0	7.19032e-06
ENSG00000008952.16	SEC62	0.162079	48	3	0.03469	Adrenal_Gland	0.944202	Esophagus_Mucosa	30.8576	1.96746e-15	6.59499	-1.68376	2.11196	-0.345835	1.00199	3	0	7.19232e-06
ENSG00000180992.6	MRPL14	0.162097	46	3	0.01972	Brain_Frontal_Cortex_BA9	0.8957	Lung	37.8984	9.68685e-16	1.6814	-1.10745	2.33163	1.47212	0.723026	3	0	7.19313e-06
ENSG00000233997.5	LINC01425	0.1621	1	1	0.1621	Testis	0.1621	Testis	1	1	1	-1.39804	-1.39804	-1.39804	NA	1	0	7.19325e-06
ENSG00000164054.15	SHISA5	0.162116	43	5	0.03702	Artery_Aorta	0.93332	Adipose_Subcutaneous	23.4527	4.29101e-16	1.63048	-2.08554	2.08554	0.918786	0.576211	5	0	7.19396e-06
ENSG00000176681.14	LRRC37A	0.162185	16	3	0.0812601	Esophagus_Gastroesophageal_Junction	0.2005	Brain_Anterior_cingulate_cortex_BA24	8.73253	7.56872e-19	0.410482	-1.28013	1.74342	0.393085	1.52411	3	0	7.19704e-06
ENSG00000104853.15	CLPTM1	0.162215	47	4	0.007582	Brain_Amygdala	1	Brain_Cerebellum	23.4883	1.0147e-15	2.59566	-2.67014	2.67014	0.606839	1.64648	4	0	7.19837e-06
ENSG00000233973.6	LINC01360	0.162218	1	1	0.162218	Testis	0.162218	Testis	1	1	1	1.39765	1.39765	1.39765	NA	1	0	7.19849e-06
ENSG00000225791.6	TRAM2-AS1	0.162331	44	2	0.06992	Testis	0.987746	Brain_Hippocampus	36.5901	1.13995e-15	5.65895	-1.81243	1.81243	-0.0623267	0.743611	2	0	7.20351e-06
ENSG00000178567.7	EPM2AIP1	0.162411	45	2	0.04652	Pituitary	0.929482	Liver	40.0104	9.11432e-16	2.39651	-1.96344	1.99064	1.37764	0.794058	2	0	7.20707e-06
ENSG00000116117.17	PARD3B	0.162434	2	2	0.06199	Nerve_Tibial	0.328148	Artery_Tibial	1.32674	0.673263	0.673263	-1.86637	-0.97785	-1.42211	0.628276	2	0	7.20807e-06
ENSG00000104960.15	PTOV1	0.162464	41	2	0.0117849	Colon_Sigmoid	0.956608	Nerve_Tibial	30.9715	1.19315e-15	8.01788	-2.51852	1.59674	-0.58055	0.989444	2	0	7.20941e-06
ENSG00000133313.14	CNDP2	0.16252	48	5	0.0032719	Lung	0.878261	Whole_Blood	26.2434	1.57384e-15	1.60342	-2.94097	0.761384	-1.56965	0.848041	5	0	7.21187e-06
ENSG00000144031.11	ANKRD53	0.16254	36	4	0.0775916	Small_Intestine_Terminal_Ileum	0.900644	Muscle_Skeletal	19.6323	3.30292e-16	1.19593	-0.838767	1.76483	0.482567	0.565746	4	0	7.2128e-06
ENSG00000169031.18	COL4A3	0.162544	24	9	0.00136125	Artery_Coronary	0.9356	Breast_Mammary_Tissue	9.61876	5.1774e-17	0.484065	-3.20274	1.18201	-0.533325	1.1973	9	0	7.21295e-06
ENSG00000173457.10	PPP1R14B	0.162728	41	2	0.005616	Brain_Frontal_Cortex_BA9	0.8283	Kidney_Cortex	34.2831	7.66581e-16	4.61963	-0.688482	2.7694	1.71526	0.752931	2	0	7.22113e-06
ENSG00000277159.1	RP11-88E10.4	0.162836	47	3	0.0143005	Nerve_Tibial	0.868634	Skin_Not_Sun_Exposed_Suprapubic	39.3292	1.06328e-15	2.29204	-1.3219	2.44963	1.53727	0.831305	3	0	7.2259e-06
ENSG00000128310.2	GALR3	0.162864	9	2	0.09884	Brain_Substantia_nigra	0.4616	Ovary	8.65229	3.4578e-17	0.336657	-1.6505	-0.736215	-0.84163	0.303352	2	0	7.22717e-06
ENSG00000166801.15	FAM111A	0.162931	41	2	0.03892	Adrenal_Gland	0.3709	Adipose_Visceral_Omentum	34.4406	1.24638e-15	5.5915	-2.06503	-0.894789	-1.28025	0.425888	2	0	7.23011e-06
ENSG00000145730.20	PAM	0.162948	44	6	0.0174917	Heart_Atrial_Appendage	0.465905	Brain_Anterior_cingulate_cortex_BA24	21.0812	4.89671e-16	0.942809	-2.11082	2.37621	0.701782	1.53893	6	0	7.23087e-06
ENSG00000206181.5	ELOA2	0.163032	4	1	0.1538	Vagina	0.1662	Heart_Atrial_Appendage	4	3.92663e-80	4	-1.42624	-1.38452	-1.39495	0.0208595	1	0	7.2346e-06
ENSG00000108578.14	BLMH	0.163045	42	3	0.0001418	Whole_Blood	0.9319	Pituitary	27.6192	5.72722e-16	1.64272	-3.80501	2.07035	-0.763122	0.94252	3	0	7.23519e-06
ENSG00000273565.1	CTD-3075F15.1	0.163093	3	2	0.06531	Testis	0.6939	Brain_Caudate_basal_ganglia	1.99894	0.0225924	0.978463	-1.84313	0.393568	-1.07009	1.26823	2	0	7.23732e-06
ENSG00000100749.7	VRK1	0.163114	49	4	0.0307162	Brain_Cortex	0.998084	Thyroid	30.4734	6.70939e-16	2.11763	-2.16073	1.71448	-0.889983	1.0099	4	0	7.23825e-06
ENSG00000082175.14	PGR	0.163127	42	5	0.0918217	Brain_Spinal_cord_cervical_c-1	0.980727	Breast_Mammary_Tissue	22.617	1.89752e-15	1.04291	-1.67081	1.68587	-0.661914	1.09267	5	0	7.23881e-06
ENSG00000006607.13	FARP2	0.163135	49	4	0.05031	Brain_Cerebellum	0.960766	Brain_Nucleus_accumbens_basal_ganglia	37.9831	1.41607e-15	1.29189	-1.95732	1.40997	-0.400679	0.655019	4	0	7.2392e-06
ENSG00000163399.15	ATP1A1	0.163218	8	5	0.03187	Brain_Cortex	0.655852	Nerve_Tibial	4.52586	2.84013e-18	0.211527	-2.14604	2.14604	-0.127501	1.82452	5	0	7.24285e-06
ENSG00000077522.12	ACTN2	0.163391	49	7	0.07025	Brain_Cerebellum	1	Brain_Hippocampus	28.5272	8.47813e-16	1.028	-1.8103	1.73999	0.285681	0.762695	7	0	7.25054e-06
ENSG00000225226.1	LINC01795	0.1635	1	1	0.1635	Testis	0.1635	Testis	1	1	1	-1.3934	-1.3934	-1.3934	NA	1	0	7.25538e-06
ENSG00000221970.1	OR2A1	0.1635	1	1	0.1635	Adipose_Visceral_Omentum	0.1635	Adipose_Visceral_Omentum	1	1	1	-1.3934	-1.3934	-1.3934	NA	1	0	7.25538e-06
ENSG00000096654.15	ZNF184	0.163507	40	2	0.1187	Uterus	0.896583	Pituitary	38.0839	1.50471e-15	1.34043	-1.56025	0.809728	0.479375	0.467794	2	0	7.25571e-06
ENSG00000163923.9	RPL39L	0.16356	22	6	0.04769	Brain_Frontal_Cortex_BA9	0.65794	Nerve_Tibial	15.1049	6.30513e-18	0.904562	-1.71601	1.98012	1.28204	1.22686	6	0	7.25805e-06
ENSG00000178796.12	RIIAD1	0.163674	23	4	0.035475	Heart_Atrial_Appendage	0.921951	Brain_Hypothalamus	13.3798	3.29194e-17	1.84905	-2.10289	1.83924	-0.819407	0.971462	4	0	7.2631e-06
ENSG00000018408.14	WWTR1	0.163755	15	7	0.003991	Heart_Left_Ventricle	0.6651	Esophagus_Mucosa	5.16997	2.15326e-17	0.411021	-0.980483	2.87887	0.613015	1.64817	7	0	7.26668e-06
ENSG00000164066.12	INTU	0.163783	48	4	0.0579881	Brain_Spinal_cord_cervical_c-1	1	Esophagus_Muscularis	29.0252	1.42927e-15	0.977131	-1.85242	1.89579	-0.0645228	0.893007	4	0	7.26794e-06
ENSG00000104884.14	ERCC2	0.163818	41	4	0.030308	Colon_Sigmoid	0.7648	Lung	30.3975	1.49207e-15	1.52392	-1.67497	2.16604	1.21192	0.778601	4	0	7.26948e-06
ENSG00000023572.8	GLRX2	0.163834	49	4	0.0188643	Liver	0.986585	Skin_Not_Sun_Exposed_Suprapubic	29.8884	6.4016e-16	1.55129	-2.3482	1.53334	-0.148857	1.26783	4	0	7.27019e-06
ENSG00000176945.16	MUC20	0.163851	47	6	0.020172	Esophagus_Mucosa	0.999488	Pancreas	25.9412	2.4826e-15	0.93231	-1.31679	2.32313	-0.0393466	0.696194	6	0	7.27095e-06
ENSG00000108784.9	NAGLU	0.163888	40	5	0.00193691	Skin_Not_Sun_Exposed_Suprapubic	0.9943	Liver	28.9604	1.84061e-15	0.991497	-0.00714395	3.09974	1.72441	0.715733	5	0	7.27258e-06
ENSG00000249352.4	LINC02198	0.164018	15	3	0.0358146	Brain_Amygdala	0.336346	Testis	8.64707	4.66327e-18	1.12839	-2.09903	1.38126	-0.772386	1.54138	3	0	7.27835e-06
ENSG00000119862.12	LGALSL	0.164047	38	6	0.0445521	Esophagus_Mucosa	0.728304	Artery_Tibial	23.5715	6.96421e-16	0.910465	-2.00886	1.81068	-0.805351	1.21008	6	0	7.27964e-06
ENSG00000197915.5	HRNR	0.164134	37	3	0.0419895	Vagina	0.999224	Stomach	31.4244	1.83307e-15	1.50826	-0.04407	2.03362	0.834012	0.466145	3	0	7.28354e-06
ENSG00000136250.11	AOAH	0.164148	45	3	0.0226498	Thyroid	0.9703	Brain_Cerebellum	33.7563	2.42049e-15	1.18425	-2.27929	0.0421238	-1.1625	0.412066	3	0	7.28411e-06
ENSG00000279949.1	RP11-10A14.9	0.1642	1	1	0.1642	Pituitary	0.1642	Pituitary	1	1	1	-1.39108	-1.39108	-1.39108	NA	1	0	7.28644e-06
ENSG00000183426.16	NPIPA1	0.164221	39	4	0.0200727	Pancreas	0.963715	Brain_Caudate_basal_ganglia	24.3075	8.54851e-16	2.01864	-2.32499	1.10888	-1.10288	0.894421	4	0	7.28738e-06
ENSG00000101574.14	METTL4	0.164224	48	3	0.0585826	Small_Intestine_Terminal_Ileum	0.89967	Pancreas	33.9651	1.46876e-15	1.65448	-1.89131	0.508504	-0.685638	0.499669	3	0	7.28752e-06
ENSG00000253669.3	KB-1732A1.1	0.16428	48	2	0.0178521	Skin_Not_Sun_Exposed_Suprapubic	0.978833	Cells_Cultured_fibroblasts	38.1804	9.31077e-16	8.1296	0.0265315	2.36867	1.12948	0.534969	2	0	7.29001e-06
ENSG00000087266.15	SH3BP2	0.164327	35	10	0.02073	Testis	0.985432	Artery_Tibial	13.6362	1.15006e-15	0.469714	-1.2402	2.31287	0.110029	0.728631	10	0	7.29209e-06
ENSG00000226856.5	AC093901.1	0.164331	21	2	0.0967539	Skin_Sun_Exposed_Lower_leg	0.804735	Prostate	19.425	1.46144e-17	1.05983	0.247223	1.6608	1.06377	0.448755	2	0	7.29224e-06
ENSG00000120539.14	MASTL	0.164409	49	1	0.0647643	Brain_Hypothalamus	0.876995	Brain_Nucleus_accumbens_basal_ganglia	46.8516	1.16959e-15	46.8516	-1.84688	-0.15478	-1.35195	0.396229	1	0	7.29572e-06
ENSG00000186469.8	GNG2	0.164412	25	10	0.05762	Nerve_Tibial	0.915	Brain_Cerebellar_Hemisphere	14.4336	1.89797e-18	0.498124	-1.72545	1.89858	-0.558163	1.01496	10	0	7.29585e-06
ENSG00000260983.1	RP11-150D5.2	0.1645	1	1	0.1645	Testis	0.1645	Testis	1	1	1	-1.3901	-1.3901	-1.3901	NA	1	0	7.29976e-06
ENSG00000186281.12	GPAT2	0.164514	38	2	0.0737493	Colon_Sigmoid	0.721896	Testis	31.8598	1.05691e-15	4.20989	-1.78817	-0.355926	-1.0473	0.524748	2	0	7.30039e-06
ENSG00000176754.12	LINC00303	0.1646	1	1	0.1646	Testis	0.1646	Testis	1	1	1	-1.38977	-1.38977	-1.38977	NA	1	0	7.30419e-06
ENSG00000101473.16	ACOT8	0.164624	48	3	0.0291501	Brain_Cerebellum	0.714565	Testis	36.768	1.20237e-15	3.77061	-2.18145	-0.365732	-1.332	0.336259	3	0	7.30525e-06
ENSG00000136237.18	RAPGEF5	0.164745	29	10	0.0253906	Testis	0.598665	Breast_Mammary_Tissue	14.0957	7.67613e-16	0.570251	-2.23541	2.2322	0.00800394	1.49336	10	0	7.31065e-06
ENSG00000163739.4	CXCL1	0.164758	24	3	0.05516	Skin_Sun_Exposed_Lower_leg	0.3365	Brain_Anterior_cingulate_cortex_BA24	20.0016	2.36004e-18	0.995409	-1.23589	1.91761	-0.954352	0.619542	3	0	7.31122e-06
ENSG00000092847.11	AGO1	0.164863	49	3	0.0475596	Ovary	0.9806	Adipose_Visceral_Omentum	39.7455	8.83696e-16	4.09416	-1.98128	0.0243167	-1.45288	0.710555	3	0	7.31585e-06
ENSG00000260988.1	RP11-285A1.1	0.164888	44	2	0.0272435	Skin_Sun_Exposed_Lower_leg	0.976498	Brain_Frontal_Cortex_BA9	31.7317	7.90361e-16	8.57397	-2.20801	0.390241	-0.455414	0.819886	2	0	7.31697e-06
ENSG00000246820.2	RP11-379P15.1	0.1649	1	1	0.1649	Testis	0.1649	Testis	1	1	1	-1.38878	-1.38878	-1.38878	NA	1	0	7.31751e-06
ENSG00000053372.4	MRTO4	0.164951	48	4	0.059305	Liver	0.987231	Vagina	35.6875	1.17188e-15	1.46802	-1.7204	1.88593	-0.433429	0.558815	4	0	7.31975e-06
ENSG00000166220.12	TBATA	0.164996	8	5	0.0233713	Spleen	0.779555	Skin_Not_Sun_Exposed_Suprapubic	2.65093	2.04119e-16	0.535179	-2.26731	0.955947	-0.466869	0.87809	5	0	7.32177e-06
ENSG00000105675.8	ATP4A	0.165002	37	5	0.0131639	Pancreas	0.987787	Vagina	28.0191	1.30375e-15	1.06085	-2.4793	2.37142	0.143809	0.985579	5	0	7.32203e-06
ENSG00000147606.8	SLC26A7	0.165077	42	3	0.163873	Adipose_Subcutaneous	0.949037	Esophagus_Mucosa	26.8091	8.25216e-16	4.51042	-1.33259	1.39216	-0.338514	0.961996	3	0	7.32536e-06
ENSG00000273472.1	RP11-102N12.3	0.165214	47	3	0.0199991	Brain_Hypothalamus	0.9023	Adipose_Visceral_Omentum	31.0941	3.19293e-16	2.01491	-2.32636	2.11948	-0.39144	0.718323	3	0	7.33145e-06
ENSG00000152455.15	SUV39H2	0.165222	44	2	0.0597626	Artery_Aorta	0.8223	Adrenal_Gland	25.5525	8.65124e-16	18.031	-1.88254	0.224588	-1.17653	0.797765	2	0	7.33178e-06
ENSG00000091039.16	OSBPL8	0.165258	46	5	0.00882788	Heart_Left_Ventricle	0.9451	Brain_Caudate_basal_ganglia	18.4205	3.86815e-16	1.68524	-2.61865	1.92181	-0.625935	0.997591	5	0	7.33338e-06
ENSG00000111371.15	SLC38A1	0.1653	17	5	0.007673	Artery_Coronary	0.9291	Brain_Cerebellar_Hemisphere	9.16833	2.7601e-17	0.93248	-2.66613	1.03837	-0.455687	1.11841	5	0	7.33526e-06
ENSG00000255216.1	RP11-831A10.1	0.165303	4	2	0.06195	Minor_Salivary_Gland	0.233195	Breast_Mammary_Tissue	3.22635	3.27278e-33	0.692326	1.19217	1.86665	1.68037	0.327164	2	0	7.33537e-06
ENSG00000058729.10	RIOK2	0.165315	49	4	0.0606447	Cells_EBV-transformed_lymphocytes	0.997246	Colon_Sigmoid	36.5999	1.04691e-15	2.1376	-1.85442	1.87608	-0.416829	0.919223	4	0	7.33593e-06
ENSG00000171793.13	CTPS1	0.165375	43	6	0.038697	Esophagus_Mucosa	0.963464	Brain_Cortex	22.1423	8.07393e-16	0.756077	-2.0384	2.06739	0.519262	1.13658	6	0	7.33856e-06
ENSG00000136003.15	ISCU	0.165404	45	4	0.0383581	Lung	0.961532	Artery_Tibial	22.7264	6.22751e-16	2.14199	-2.07101	1.94942	-0.0262915	1.45289	4	0	7.33989e-06
ENSG00000272360.1	RP11-359I18.5	0.165438	45	2	0.03389	Brain_Caudate_basal_ganglia	0.421891	Stomach	41.7943	1.39359e-15	1.9058	-1.36142	2.12138	1.40658	0.47499	2	0	7.34137e-06
ENSG00000085998.13	POMGNT1	0.165491	31	8	0.02397	Brain_Cerebellum	0.933359	Colon_Sigmoid	14.9431	3.86846e-16	0.732288	-1.86544	2.25761	0.192917	1.10665	8	0	7.34372e-06
ENSG00000110492.15	MDK	0.165492	38	1	0.133108	Adipose_Visceral_Omentum	0.576	Skin_Not_Sun_Exposed_Suprapubic	36.6547	9.75777e-16	36.6547	0.559237	1.50196	1.35678	0.167617	1	0	7.34379e-06
ENSG00000253762.1	RP11-579E24.2	0.1655	3	1	0.1655	Brain_Anterior_cingulate_cortex_BA24	0.1655	Colon_Transverse	3	6.08744e-17	3	1.38681	1.38681	1.38681	3.51083e-16	1	0	7.34413e-06
ENSG00000165905.17	LARGE2	0.165504	39	5	0.024075	Spleen	0.999225	Cells_EBV-transformed_lymphocytes	18.0408	6.49496e-16	1.53065	-2.25593	1.88973	-0.221751	1.09925	5	0	7.34432e-06
ENSG00000237765.6	FAM200B	0.165519	47	4	0.0215336	Artery_Aorta	0.943196	Breast_Mammary_Tissue	32.9923	1.5057e-15	1.99109	-2.2985	1.93194	-1.37166	0.880221	4	0	7.34499e-06
ENSG00000196123.12	KIAA0895L	0.16553	46	3	0.0270407	Ovary	0.924965	Cells_Cultured_fibroblasts	23.5266	8.7304e-16	3.36786	-1.84801	2.21093	1.12847	0.970758	3	0	7.34544e-06
ENSG00000092108.20	SCFD1	0.16554	46	3	0.0332627	Breast_Mammary_Tissue	0.599373	Ovary	38.1655	8.71389e-16	2.61608	-2.1289	2.10021	-0.667063	1.69249	3	0	7.34592e-06
ENSG00000168778.11	TCTN2	0.165569	49	3	0.0223856	Whole_Blood	0.928806	Brain_Frontal_Cortex_BA9	38.1926	1.86188e-15	4.30485	-1.62482	2.28376	0.537534	0.635084	3	0	7.3472e-06
ENSG00000010244.18	ZNF207	0.16561	7	4	0.06711	Prostate	0.4066	Brain_Hypothalamus	3.22205	1.68135e-34	0.814253	-1.83094	1.59819	-0.995909	1.21724	4	0	7.34899e-06
ENSG00000133110.14	POSTN	0.165666	20	8	0.02106	Spleen	0.9754	Lung	7.58786	8.96462e-18	0.271248	-2.30691	1.3426	0.0854413	1.13446	8	0	7.35149e-06
ENSG00000167536.13	DHRS13	0.165694	19	4	0.02929	Brain_Cerebellar_Hemisphere	0.742958	Heart_Atrial_Appendage	14.8278	1.6345e-17	0.520486	0.327939	2.17956	1.4897	0.689114	4	0	7.35272e-06
ENSG00000103005.11	USB1	0.165703	49	7	0.051448	Brain_Cerebellum	0.9735	Colon_Transverse	24.3763	4.23033e-16	0.86771	-1.94772	1.88916	-0.738427	1.34762	7	0	7.35315e-06
ENSG00000249459.8	ZNF286B	0.165707	23	3	0.00793	Adipose_Visceral_Omentum	0.9737	Brain_Cerebellum	18.9857	3.0598e-18	0.962703	-2.65504	0.57903	-0.318805	0.739567	3	0	7.35331e-06
ENSG00000152332.15	UHMK1	0.165711	25	7	0.01118	Adrenal_Gland	0.951029	Muscle_Skeletal	13.1057	4.66338e-18	0.591842	-2.53702	1.76042	0.126985	0.977821	7	0	7.35348e-06
ENSG00000159479.16	MED8	0.165716	49	5	0.0821392	Stomach	0.954716	Skin_Sun_Exposed_Lower_leg	34.8095	8.50576e-16	1.19598	-1.54782	1.73841	0.796926	0.955535	5	0	7.35371e-06
ENSG00000105516.10	DBP	0.165754	15	6	0.00959	Brain_Cortex	0.6962	Pituitary	9.1123	5.36981e-17	0.558518	-2.59027	1.15035	0.217986	1.2049	6	0	7.35538e-06
ENSG00000176136.6	MC5R	0.165758	11	6	0.143379	Testis	0.834091	Pituitary	6.09984	1.61892e-17	0.215873	-1.46332	0.913271	-0.360044	0.826748	6	0	7.35558e-06
ENSG00000151247.12	EIF4E	0.165788	43	2	0.1335	Brain_Nucleus_accumbens_basal_ganglia	0.9419	Nerve_Tibial	38.5018	7.69819e-16	2.82636	-1.27333	1.50044	0.679334	1.02501	2	0	7.35691e-06
ENSG00000138801.8	PAPSS1	0.165824	47	3	0.00814854	Brain_Frontal_Cortex_BA9	0.984198	Colon_Sigmoid	29.3301	8.64528e-16	3.34784	-0.735886	2.64585	0.795507	0.638858	3	0	7.35851e-06
ENSG00000175699.14	LINC00521	0.165879	7	3	0.04309	Testis	0.55575	Heart_Atrial_Appendage	4.85964	2.80002e-10	0.97206	-2.02284	0.662111	-0.73241	0.792395	3	0	7.36094e-06
ENSG00000198039.11	ZNF273	0.165939	49	5	0.00904545	Esophagus_Mucosa	0.967154	Liver	28.4811	2.78036e-15	1.18858	-2.61033	2.58158	0.754103	1.34379	5	0	7.36363e-06
ENSG00000132824.13	SERINC3	0.165956	49	2	0.101561	Cells_Cultured_fibroblasts	0.770055	Brain_Hippocampus	44.2992	1.00135e-15	2.00071	-1.48089	1.63733	-0.728972	0.399884	2	0	7.36436e-06
ENSG00000267072.2	NAGPA-AS1	0.165985	33	4	0.0281345	Brain_Cerebellum	0.944333	Brain_Frontal_Cortex_BA9	22.8418	7.42184e-16	1.00335	-0.767305	2.19541	0.863617	0.887449	4	0	7.36566e-06
ENSG00000182759.3	MAFA	0.166003	27	7	0.00275315	Thyroid	0.8002	Nerve_Tibial	14.3793	1.13285e-15	0.792789	-1.93832	2.99403	1.54748	1.38948	7	0	7.36643e-06
ENSG00000134058.11	CDK7	0.166015	46	3	0.045277	Testis	0.935414	Spleen	27.4835	9.01497e-16	6.98191	-1.98477	2.00207	0.410829	1.1033	3	0	7.36699e-06
ENSG00000107937.18	GTPBP4	0.166025	49	7	0.0357084	Stomach	0.944763	Nerve_Tibial	22.3453	1.15494e-15	0.766325	-2.10023	1.38515	-0.3447	1.03071	7	0	7.36741e-06
ENSG00000164603.11	BMT2	0.166075	31	3	0.00863671	Ovary	0.833217	Cells_Cultured_fibroblasts	17.1484	1.65325e-15	5.38453	-2.62611	0.937697	-0.248326	1.19527	3	0	7.36966e-06
ENSG00000132434.9	LANCL2	0.166098	42	6	0.02041	Brain_Caudate_basal_ganglia	0.915154	Brain_Cerebellar_Hemisphere	19.1467	4.95642e-16	1.21243	-2.17189	2.31872	0.868332	1.05984	6	0	7.37067e-06
ENSG00000187772.7	LIN28B	0.166201	10	2	0.225	Brain_Caudate_basal_ganglia	0.2623	Brain_Hypothalamus	6.20085	8.10344e-18	3.79915	-1.21334	1.21334	0.457625	1.13283	2	0	7.37523e-06
ENSG00000100121.12	GGTLC2	0.166208	2	2	0.0599727	Testis	0.544881	Thyroid	1.20447	0.795527	0.795527	-0.605449	1.88099	0.637773	1.75818	2	0	7.37553e-06
ENSG00000187531.13	SIRT7	0.166293	2	2	0.05852	Colon_Sigmoid	0.9072	Heart_Atrial_Appendage	1.01101	0.988988	0.988988	-0.116571	1.89178	0.887606	1.42012	2	0	7.37932e-06
ENSG00000220008.3	LINGO3	0.166298	11	7	0.07396	Brain_Cerebellum	0.9401	Brain_Nucleus_accumbens_basal_ganglia	5.66229	3.57873e-17	0.206371	-1.78686	1.44735	-0.614461	1.2895	7	0	7.37953e-06
ENSG00000125815.8	CST8	0.1663	1	1	0.1663	Testis	0.1663	Testis	1	1	1	1.38419	1.38419	1.38419	NA	1	0	7.37963e-06
ENSG00000183640.5	KRTAP8-1	0.166344	2	1	0.09426	Testis	0.2753	Skin_Not_Sun_Exposed_Suprapubic	1.99449	0.00551235	1.99449	1.09094	1.67334	1.38214	0.411822	1	0	7.38156e-06
ENSG00000113971.19	NPHP3	0.166354	49	2	0.0348347	Brain_Nucleus_accumbens_basal_ganglia	0.7668	Brain_Spinal_cord_cervical_c-1	44.2051	1.91837e-15	2.47914	-0.296563	2.11027	1.75617	0.348488	2	0	7.38202e-06
ENSG00000136152.14	COG3	0.166361	46	3	0.0317085	Cells_Cultured_fibroblasts	0.998158	Cells_EBV-transformed_lymphocytes	29.9934	1.19139e-15	5.48221	-2.14807	2.0554	-0.18295	1.00244	3	0	7.38234e-06
ENSG00000168487.17	BMP1	0.166399	43	7	0.05115	Adrenal_Gland	0.9416	Skin_Sun_Exposed_Lower_leg	15.1921	5.4737e-16	0.556858	-1.95022	1.74171	-0.925388	0.96948	7	0	7.38404e-06
ENSG00000164346.9	NSA2	0.1664	49	1	0.0930768	Uterus	0.402018	Brain_Substantia_nigra	47.8309	9.89816e-16	47.8309	-1.67939	-0.838022	-1.36588	0.19996	1	0	7.38408e-06
ENSG00000168454.11	TXNDC2	0.166431	23	3	0.03389	Artery_Aorta	0.967197	Artery_Tibial	19.3058	1.2986e-17	0.90913	-0.487223	2.12138	-0.105113	0.642578	3	0	7.38542e-06
ENSG00000048828.16	FAM120A	0.166442	35	4	0.05323	Thyroid	0.996212	Brain_Anterior_cingulate_cortex_BA24	26.9188	5.94949e-16	1.42958	-1.93305	0.971494	-0.103789	0.620238	4	0	7.38595e-06
ENSG00000126062.3	TMEM115	0.166452	5	2	0.2563	Stomach	0.7865	Skin_Sun_Exposed_Lower_leg	4.70782	9.21215e-17	0.292176	0.270858	1.13518	0.616587	0.473408	2	0	7.38636e-06
ENSG00000099381.17	SETD1A	0.166535	42	1	0.0001354	Lung	0.249408	Artery_Tibial	39.4948	6.40784e-16	39.4948	-1.26632	3.81642	1.32504	0.680823	1	0	7.39004e-06
ENSG00000182035.11	ADIG	0.1667	4	1	0.1667	Brain_Hippocampus	0.1667	Brain_Nucleus_accumbens_basal_ganglia	4	1.85898e-33	4	1.38289	1.38289	1.38289	1.81299e-16	1	0	7.39738e-06
ENSG00000123975.4	CKS2	0.16671	49	4	0.02231	Lung	0.9124	Brain_Spinal_cord_cervical_c-1	36.3439	1.01645e-15	2.41364	-0.856875	2.28505	0.902227	0.603661	4	0	7.39782e-06
ENSG00000176723.9	ZNF843	0.166722	47	3	0.0234104	Small_Intestine_Terminal_Ileum	0.939531	Skin_Not_Sun_Exposed_Suprapubic	21.4094	4.15258e-16	6.5841	-0.732573	2.26667	1.03999	0.767612	3	0	7.39834e-06
ENSG00000106992.17	AK1	0.166735	22	7	0.0563377	Lung	0.982259	Vagina	8.61152	1.22755e-18	0.39389	-1.90841	1.84354	0.174252	0.968446	7	0	7.39894e-06
ENSG00000259717.1	LINC00677	0.166898	7	3	0.0531641	Lung	0.952093	Testis	4.51132	7.05886e-18	0.959315	-0.355787	1.93359	0.487039	1.03886	3	0	7.40615e-06
ENSG00000283526.1	RP11-40A7.2	0.166964	6	3	0.0875111	Colon_Transverse	0.508974	Lung	4.06898	1.96889e-32	0.16838	-0.660436	1.70868	1.19835	0.951853	3	0	7.40909e-06
ENSG00000275329.1	RP11-83N9.6	0.166992	19	5	0.0324	Brain_Cerebellar_Hemisphere	0.814789	Muscle_Skeletal	13.5343	2.0033e-17	0.787828	-2.13944	0.73507	-0.440924	0.695105	5	0	7.41035e-06
ENSG00000085840.12	ORC1	0.167085	14	3	0.01064	Brain_Hippocampus	0.4124	Nerve_Tibial	12.2925	1.89163e-17	0.430202	-2.55431	-0.819677	-1.69841	0.367191	3	0	7.41445e-06
ENSG00000136842.13	TMOD1	0.167092	44	4	0.0132675	Kidney_Cortex	0.972405	Testis	35.6712	1.31453e-15	1.21824	-2.47651	0.946487	-0.534727	0.821404	4	0	7.41479e-06
ENSG00000261187.1	RP11-1007O24.2	0.1671	1	1	0.1671	Brain_Caudate_basal_ganglia	0.1671	Brain_Caudate_basal_ganglia	1	1	1	-1.38158	-1.38158	-1.38158	NA	1	0	7.41513e-06
ENSG00000233290.1	RP11-147G16.1	0.1671	1	1	0.1671	Cells_EBV-transformed_lymphocytes	0.1671	Cells_EBV-transformed_lymphocytes	1	1	1	1.38158	1.38158	1.38158	NA	1	0	7.41513e-06
ENSG00000283227.1	RP1-20N18.10	0.167196	3	2	0.121	Skin_Not_Sun_Exposed_Suprapubic	0.1447	Esophagus_Mucosa	2.12751	1.66972e-17	0.872494	1.45851	1.55059	1.48957	0.0528505	2	0	7.41941e-06
ENSG00000204178.9	TMEM57	0.167199	43	3	0.02635	Brain_Anterior_cingulate_cortex_BA24	0.9331	Heart_Left_Ventricle	34.3327	1.69029e-15	3.23062	-2.22101	2.22101	1.52415	1.28487	3	0	7.41955e-06
ENSG00000169764.15	UGP2	0.167247	45	7	0.01159	Brain_Substantia_nigra	0.999031	Adipose_Visceral_Omentum	17.2505	4.14481e-16	0.665434	-2.52439	2.22689	-0.736799	1.35807	7	0	7.42164e-06
ENSG00000157800.17	SLC37A3	0.167285	49	6	0.0379159	Skin_Not_Sun_Exposed_Suprapubic	0.991842	Cells_Cultured_fibroblasts	33.9397	3.32242e-15	1.25423	-1.18002	2.07576	0.590773	0.736882	6	0	7.42335e-06
ENSG00000165731.18	RET	0.167356	41	4	0.0372284	Skin_Sun_Exposed_Lower_leg	0.9924	Brain_Cerebellum	26.8274	1.85414e-15	0.9625	-2.08325	2.04013	-0.523271	1.12713	4	0	7.42648e-06
ENSG00000188997.7	KCTD21	0.167358	47	6	0.0483498	Pituitary	0.971069	Uterus	20.2641	6.91364e-16	1.04716	-1.97428	1.51965	-0.103366	1.00571	6	0	7.4266e-06
ENSG00000107984.9	DKK1	0.167368	26	8	0.0181806	Brain_Amygdala	0.96559	Uterus	8.48478	7.46551e-16	0.38515	-2.36192	0.866529	-0.978416	0.921752	8	0	7.42703e-06
ENSG00000278090.1	RP11-6O2.2	0.167423	38	6	0.00875898	Esophagus_Muscularis	0.944125	Adipose_Subcutaneous	18.7425	1.41336e-15	0.73261	-1.95134	2.62132	0.938058	0.98971	6	0	7.42949e-06
ENSG00000253696.2	KBTBD11-OT1	0.167429	39	6	0.0716747	Brain_Hippocampus	0.847968	Pancreas	18.389	7.32073e-16	1.14569	-1.79765	1.80118	0.618182	1.18735	6	0	7.42974e-06
ENSG00000128805.14	ARHGAP22	0.167444	38	10	0.004095	Colon_Sigmoid	0.9678	Brain_Cortex	12.865	8.12207e-16	0.539556	-2.87075	1.28441	-0.964663	1.12938	10	0	7.43038e-06
ENSG00000169836.4	TACR3	0.167451	15	3	0.0274035	Brain_Nucleus_accumbens_basal_ganglia	0.636799	Pituitary	11.8305	1.96398e-17	0.939041	-2.20572	2.20522	0.0292815	2.0471	3	0	7.43071e-06
ENSG00000203880.11	PCMTD2	0.167484	49	3	0.022421	Ovary	0.992758	Cells_Cultured_fibroblasts	38.9624	1.41079e-15	2.75574	-0.236591	2.28316	0.899056	0.578031	3	0	7.43217e-06
ENSG00000138160.5	KIF11	0.167498	48	6	0.09072	Adrenal_Gland	0.982645	Minor_Salivary_Gland	24.5562	4.78313e-16	0.919787	-1.45508	1.69161	-0.325993	0.973552	6	0	7.4328e-06
ENSG00000107175.11	CREB3	0.16751	46	5	0.05593	Heart_Atrial_Appendage	0.310022	Vagina	27.6156	5.46929e-16	1.41324	-1.91158	1.7909	0.539177	1.19371	5	0	7.43331e-06
ENSG00000256172.1	RP11-473M14.3	0.167538	1	1	0.167538	Testis	0.167538	Testis	1	1	1	1.38016	1.38016	1.38016	NA	1	0	7.43458e-06
ENSG00000269391.1	RP11-194G10.3	0.1677	1	1	0.1677	Testis	0.1677	Testis	1	1	1	1.37963	1.37963	1.37963	NA	1	0	7.44176e-06
ENSG00000281538.1	RP4-669P10.20	0.16773	35	5	0.01914	Colon_Transverse	0.990647	Nerve_Tibial	18.1796	5.96973e-16	1.7677	-2.34279	2.27566	0.313754	1.39096	5	0	7.4431e-06
ENSG00000115760.13	BIRC6	0.167753	49	3	0.000796805	Whole_Blood	0.644364	Spleen	37.3106	4.26951e-16	3.24526	-3.3539	1.694	0.421827	0.994647	3	0	7.44411e-06
ENSG00000157020.17	SEC13	0.167867	41	3	0.0492103	Brain_Cerebellum	0.995887	Pituitary	31.203	4.3433e-16	1.93913	-1.96677	1.75156	-0.134751	1.66453	3	0	7.44916e-06
ENSG00000100412.15	ACO2	0.167906	49	2	0.0340935	Muscle_Skeletal	0.505312	Brain_Cerebellum	30.8854	4.84244e-16	17.1053	-2.11896	1.80406	0.450954	1.06054	2	0	7.45091e-06
ENSG00000070371.15	CLTCL1	0.167956	49	4	0.09866	Pituitary	0.994081	Brain_Hypothalamus	34.6982	1.03551e-15	2.46279	-1.65138	1.01629	-0.357856	0.638343	4	0	7.45313e-06
ENSG00000111725.10	PRKAB1	0.167997	49	4	0.00734289	Nerve_Tibial	0.998427	Pancreas	26.9614	1.03431e-15	1.89397	-2.68088	0.910075	-0.827472	1.11465	4	0	7.45495e-06
ENSG00000272662.1	RP11-190C22.8	0.168013	16	3	0.0286845	Adrenal_Gland	0.22283	Brain_Caudate_basal_ganglia	11.9915	2.47453e-33	0.637755	-2.18779	1.21904	-1.42136	0.753749	3	0	7.45566e-06
ENSG00000131233.9	GJA9	0.168028	38	5	0.0801633	Brain_Anterior_cingulate_cortex_BA24	0.843614	Brain_Cerebellar_Hemisphere	24.7671	5.91902e-16	0.962532	-1.74974	0.954576	-0.29551	0.599898	5	0	7.45629e-06
ENSG00000137673.8	MMP7	0.168032	32	6	0.0477593	Adrenal_Gland	0.922882	Adipose_Subcutaneous	18.2245	1.58216e-15	0.67364	-1.79227	1.9795	0.572644	1.35047	6	0	7.45648e-06
ENSG00000175449.13	RFESD	0.168037	39	4	0.01398	Artery_Tibial	0.981376	Brain_Frontal_Cortex_BA9	27.8839	5.082e-16	1.26081	-2.45778	1.1965	-0.403925	0.828616	4	0	7.45669e-06
ENSG00000130513.6	GDF15	0.168084	21	8	0.02159	Muscle_Skeletal	0.8167	Esophagus_Gastroesophageal_Junction	10.3474	5.51017e-19	0.417373	-0.952804	2.2975	0.309136	0.818917	8	0	7.4588e-06
ENSG00000159263.15	SIM2	0.168251	38	8	0.0152521	Liver	0.9168	Kidney_Cortex	21.3826	5.53242e-16	0.819947	-2.42634	1.72771	1.03967	0.990856	8	0	7.46622e-06
ENSG00000155256.17	ZFYVE27	0.168268	47	6	0.0555258	Brain_Nucleus_accumbens_basal_ganglia	0.999446	Brain_Spinal_cord_cervical_c-1	18.9272	5.08667e-16	0.672009	-1.91474	1.60711	-0.234068	0.997282	6	0	7.46695e-06
ENSG00000005156.11	LIG3	0.168295	49	2	0.0537809	Brain_Nucleus_accumbens_basal_ganglia	0.128997	Stomach	46.7275	1.03768e-15	2.15787	-1.9286	-1.51807	-1.81172	0.0779902	2	0	7.46814e-06
ENSG00000160551.11	TAOK1	0.168318	49	5	0.0158106	Small_Intestine_Terminal_Ileum	0.980469	Artery_Tibial	22.7819	7.79898e-16	1.10143	-2.41326	0.551341	-0.774133	0.866469	5	0	7.46919e-06
ENSG00000104490.17	NCALD	0.168329	42	7	0.0330791	Testis	0.964231	Brain_Nucleus_accumbens_basal_ganglia	22.4728	4.87945e-16	0.880334	-1.4745	2.13112	-0.873106	0.732494	7	0	7.46968e-06
ENSG00000237361.2	TUSC8	0.168412	13	1	0.0947	Skin_Sun_Exposed_Lower_leg	0.1877	Liver	12.6138	2.24741e-21	12.6138	-1.31741	1.67111	0.954983	1.01338	1	0	7.47333e-06
ENSG00000261514.1	LINC01976	0.168481	10	2	0.09238	Brain_Hippocampus	0.967039	Thyroid	8.27865	2.16996e-19	1.68101	-1.68297	-0.0413227	-1.50459	0.514209	2	0	7.47643e-06
ENSG00000198393.7	ZNF26	0.168483	47	5	0.00855713	Spleen	0.953205	Brain_Spinal_cord_cervical_c-1	27.0871	1.08001e-15	2.96607	-2.62926	0.984509	-1.46481	1.16685	5	0	7.47648e-06
ENSG00000129451.11	KLK10	0.168491	35	5	0.02817	Stomach	0.955975	Brain_Caudate_basal_ganglia	23.9512	1.01335e-15	0.879624	-2.19491	1.0581	0.108854	0.750727	5	0	7.47686e-06
ENSG00000215910.7	C1orf167	0.168667	5	5	0.06847	Breast_Mammary_Tissue	0.869089	Spleen	1.70176	0.321943	0.321943	-0.615234	1.8219	0.51314	0.963998	5	0	7.48466e-06
ENSG00000269037.1	LINC01838	0.1687	4	1	0.1687	Brain_Caudate_basal_ganglia	0.1687	Brain_Caudate_basal_ganglia	4	2.05833e-17	4	-1.37639	1.37639	0	1.58932	1	0	7.48613e-06
ENSG00000232072.1	AC004901.1	0.168761	1	1	0.168761	Kidney_Cortex	0.168761	Kidney_Cortex	1	1	1	-1.3762	-1.3762	-1.3762	NA	1	0	7.48883e-06
ENSG00000135116.9	HRK	0.168774	30	5	0.06278	Adipose_Subcutaneous	0.386021	Artery_Tibial	24.9964	5.96178e-16	0.848672	-1.86075	1.32453	-0.71897	0.767005	5	0	7.48943e-06
ENSG00000181392.14	SYNE4	0.168795	23	5	0.05262	Adipose_Subcutaneous	0.908	Esophagus_Mucosa	11.0791	1.04848e-17	0.899364	-0.520522	1.93803	0.485818	0.817936	5	0	7.49033e-06
ENSG00000171786.5	NHLH1	0.168854	29	7	0.03197	Brain_Anterior_cingulate_cortex_BA24	0.9356	Brain_Cortex	11.0828	9.96816e-16	0.525365	-2.14479	1.76753	-0.661694	1.1085	7	0	7.49298e-06
ENSG00000253686.1	LINC01484	0.168857	15	7	0.02693	Pituitary	0.8951	Testis	5.83546	7.09764e-18	0.231995	-1.11745	2.21253	0.794478	0.911722	7	0	7.49309e-06
ENSG00000111679.16	PTPN6	0.168915	42	4	0.00533516	Testis	0.6518	Adipose_Visceral_Omentum	26.5674	7.50799e-16	3.08051	-1.01041	2.78607	1.02661	0.776804	4	0	7.49566e-06
ENSG00000101384.11	JAG1	0.168988	21	8	0.006677	Colon_Sigmoid	0.975249	Cells_Cultured_fibroblasts	10.3687	7.6473e-18	0.62024	-2.71254	1.36932	-0.167303	1.40941	8	0	7.49892e-06
ENSG00000162849.15	KIF26B	0.169039	30	3	0.01884	Artery_Coronary	0.995023	Brain_Anterior_cingulate_cortex_BA24	26.8101	7.35705e-16	1.06688	-0.909588	2.34868	0.0174455	0.730406	3	0	7.50117e-06
ENSG00000133884.9	DPF2	0.16905	40	2	0.0217646	Brain_Cerebellum	0.232588	Brain_Putamen_basal_ganglia	36.4905	9.82445e-16	1.47888	1.19372	2.29445	1.65408	0.202347	2	0	7.50165e-06
ENSG00000260971.3	RP11-504A18.1	0.169061	30	3	0.05227	Skin_Sun_Exposed_Lower_leg	0.889933	Muscle_Skeletal	22.125	1.62512e-15	1.89221	-0.86416	1.9409	0.924822	0.782668	3	0	7.50214e-06
ENSG00000176049.15	JAKMIP2	0.169075	42	2	0.0121921	Nerve_Tibial	0.822447	Artery_Aorta	30.6171	6.18074e-16	9.10064	-1.7323	2.50654	0.79783	1.04359	2	0	7.50276e-06
ENSG00000182586.8	LINC00334	0.169088	40	8	0.02751	Pituitary	0.9461	Breast_Mammary_Tissue	14.6562	4.36516e-16	0.709299	-2.19014	2.2042	-0.383019	1.04804	8	0	7.50336e-06
ENSG00000185115.5	NSMCE3	0.169114	15	6	0.01929	Artery_Aorta	0.952403	Skin_Not_Sun_Exposed_Suprapubic	4.36455	1.70027e-20	0.526443	-0.504799	2.33988	0.473891	0.895993	6	0	7.50452e-06
ENSG00000135164.18	DMTF1	0.16915	41	3	0.04468	Liver	0.9972	Nerve_Tibial	32.2177	1.0862e-15	1.17531	0.00350987	2.00765	0.576642	0.753089	3	0	7.50611e-06
ENSG00000109066.13	TMEM104	0.169214	49	4	0.0193529	Brain_Hippocampus	0.997494	Cells_Cultured_fibroblasts	33.473	6.44972e-16	1.9869	-2.30347	2.33866	1.22097	1.05726	4	0	7.50893e-06
ENSG00000149257.13	SERPINH1	0.169224	20	8	0.220663	Whole_Blood	0.9933	Ovary	11.2399	3.89525e-17	0.492153	-1.10953	1.22477	0.249317	0.733044	8	0	7.50938e-06
ENSG00000197343.10	ZNF655	0.169226	49	4	0.0288651	Colon_Sigmoid	0.6296	Kidney_Cortex	24.0072	3.99172e-16	1.06584	-2.18532	1.10861	-0.378099	1.21335	4	0	7.50947e-06
ENSG00000198730.7	CTR9	0.169229	18	4	0.024868	Lung	0.3596	Esophagus_Mucosa	14.6379	4.99095e-18	0.775597	-2.24345	1.50005	-1.16323	0.728689	4	0	7.50962e-06
ENSG00000283897.1	CTB-88F18.5	0.169245	42	2	0.0649284	Ovary	0.782325	Lung	34.0703	5.66315e-16	5.66258	-1.84575	1.84575	1.34235	1.0553	2	0	7.5103e-06
ENSG00000108231.12	LGI1	0.169278	23	8	0.00285814	Thyroid	0.9383	Brain_Caudate_basal_ganglia	9.64444	3.23648e-17	0.494063	-2.31688	2.9826	0.670073	1.30316	8	0	7.51179e-06
ENSG00000231815.1	AC007179.1	0.169336	1	1	0.169336	Testis	0.169336	Testis	1	1	1	1.37434	1.37434	1.37434	NA	1	0	7.51437e-06
ENSG00000234076.1	TPRG1-AS1	0.169359	34	1	0.123368	Artery_Coronary	0.697626	Esophagus_Mucosa	32.7077	8.09149e-16	32.7077	0.388527	1.54079	1.34088	0.306196	1	0	7.51539e-06
ENSG00000088881.20	EBF4	0.169398	25	9	0.006002	Adipose_Visceral_Omentum	0.502015	Testis	10.0058	2.70007e-18	0.370163	-2.74767	2.07096	-0.978796	1.74966	9	0	7.51711e-06
ENSG00000180881.19	CAPS2	0.169481	48	3	0.02493	Cells_EBV-transformed_lymphocytes	0.6341	Heart_Left_Ventricle	38.2857	2.90905e-15	2.8267	0.475964	2.24249	1.93176	0.459371	3	0	7.52081e-06
ENSG00000187372.11	PCDHB13	0.169576	39	3	0.0558391	Brain_Hypothalamus	0.981145	Esophagus_Muscularis	28.9733	1.77605e-15	1.41218	-1.74445	1.91229	0.846023	0.932202	3	0	7.52502e-06
ENSG00000267780.2	RP11-154H12.3	0.169632	1	1	0.169632	Whole_Blood	0.169632	Whole_Blood	1	1	1	-1.37339	-1.37339	-1.37339	NA	1	0	7.52751e-06
ENSG00000214944.9	ARHGEF28	0.169675	49	6	0.00536889	Heart_Atrial_Appendage	0.96286	Brain_Substantia_nigra	20.9227	1.26436e-15	0.757934	-2.10716	2.78402	-0.193384	1.15131	6	0	7.52941e-06
ENSG00000198873.11	GRK5	0.169707	37	6	0.0384247	Esophagus_Mucosa	0.4486	Brain_Nucleus_accumbens_basal_ganglia	18.6889	2.40582e-16	0.808654	-2.0703	1.36831	-0.707756	1.13579	6	0	7.53084e-06
ENSG00000154734.14	ADAMTS1	0.169797	44	4	0.0735011	Nerve_Tibial	0.6919	Muscle_Skeletal	30.1008	9.75578e-16	1.89639	-1.30881	1.78971	-0.0786116	1.19657	4	0	7.5348e-06
ENSG00000179639.10	FCER1A	0.169831	45	5	0.0039765	Colon_Sigmoid	0.8433	Brain_Putamen_basal_ganglia	33.3659	1.11066e-15	1.7915	-0.863978	2.88002	2.09478	0.949718	5	0	7.5363e-06
ENSG00000103111.14	MON1B	0.16986	49	5	0.0206177	Whole_Blood	0.993489	Brain_Amygdala	26.6628	1.08345e-15	1.73441	-1.71804	2.31491	-0.0650617	1.11277	5	0	7.53759e-06
ENSG00000197140.14	ADAM32	0.169942	41	2	0.0239009	Cells_Cultured_fibroblasts	0.940896	Brain_Cerebellum	34.7636	7.58662e-16	4.26717	-1.17174	2.25872	1.55272	0.5897	2	0	7.54127e-06
ENSG00000125505.16	MBOAT7	0.169983	44	9	0.0137454	Artery_Coronary	0.981834	Esophagus_Muscularis	19.7747	1.87329e-15	0.822076	-2.46385	2.36665	0.549355	1.3603	9	0	7.54308e-06
ENSG00000260947.1	RP11-384P7.7	0.170232	46	2	0.00707384	Brain_Caudate_basal_ganglia	0.480014	Adipose_Subcutaneous	41.3156	4.06182e-15	1.98638	-1.62623	2.69335	1.63531	0.781256	2	0	7.5541e-06
ENSG00000065357.19	DGKA	0.170237	32	5	0.0531469	Artery_Tibial	0.874016	Skin_Not_Sun_Exposed_Suprapubic	14.0308	3.9694e-16	0.97789	-0.658059	1.93373	0.368263	0.874853	5	0	7.55435e-06
ENSG00000140400.16	MAN2C1	0.170298	48	1	0.064029	Adrenal_Gland	0.616772	Cells_Cultured_fibroblasts	46.7418	1.77072e-15	46.7418	0.500431	1.85198	1.3493	0.387299	1	0	7.55703e-06
ENSG00000158486.13	DNAH3	0.170315	6	6	0.0479065	Brain_Caudate_basal_ganglia	0.9799	Pituitary	2.60372	0.163788	0.163788	-1.25055	1.9782	0.456102	1.19543	6	0	7.55779e-06
ENSG00000151148.13	UBE3B	0.170382	49	4	0.00994521	Brain_Spinal_cord_cervical_c-1	0.981545	Liver	40.3639	2.19659e-15	1.48976	-1.36708	2.57773	0.294873	0.678214	4	0	7.56078e-06
ENSG00000026103.21	FAS	0.170416	38	5	0.01589	Pancreas	0.9768	Liver	22.4646	1.12577e-15	1.34336	-1.88533	2.41143	0.743246	1.20796	5	0	7.5623e-06
ENSG00000118231.4	CRYGD	0.170472	14	5	0.02126	Heart_Atrial_Appendage	0.8766	Brain_Spinal_cord_cervical_c-1	8.08938	4.83324e-17	0.530937	-0.85853	2.30333	0.176248	0.984055	5	0	7.56477e-06
ENSG00000154642.10	C21orf91	0.170493	39	4	0.0341185	Brain_Cerebellar_Hemisphere	0.877464	Prostate	22.1252	3.56582e-16	2.24583	-2.11867	1.68168	-0.565884	1.14397	4	0	7.56569e-06
ENSG00000152193.7	RNF219	0.170499	47	3	0.02598	Brain_Cerebellar_Hemisphere	0.907051	Artery_Aorta	31.1602	7.89184e-16	2.48529	-2.22651	2.22651	0.300734	1.81042	3	0	7.56596e-06
ENSG00000089693.10	MLF2	0.170545	37	6	0.002857	Adrenal_Gland	0.970012	Esophagus_Mucosa	19.7282	1.04428e-15	0.996925	-2.10295	2.98272	0.500116	1.29953	6	0	7.56802e-06
ENSG00000229140.8	CCDC26	0.170583	1	1	0.170583	Spleen	0.170583	Spleen	1	1	1	-1.37033	-1.37033	-1.37033	NA	1	0	7.56969e-06
ENSG00000278546.1	RP1-41C23.4	0.17061	10	5	0.119676	Thyroid	0.6615	Heart_Atrial_Appendage	5.05192	2.30068e-18	0.419125	-1.55435	1.55613	-0.180922	1.19857	5	0	7.57088e-06
ENSG00000034971.16	MYOC	0.170699	45	5	0.1041	Brain_Hypothalamus	0.962173	Minor_Salivary_Gland	21.1239	1.1028e-15	3.03864	-1.04734	1.62529	0.309817	0.975462	5	0	7.57486e-06
ENSG00000114547.9	ROPN1B	0.170728	34	3	0.03013	Brain_Cerebellar_Hemisphere	1	Colon_Sigmoid	25.775	4.97792e-16	1.54529	-2.16838	0.529585	-0.685182	0.752147	3	0	7.57612e-06
ENSG00000137486.16	ARRB1	0.170748	27	8	0.07329	Pancreas	0.950031	Adrenal_Gland	14.926	5.72488e-16	0.540075	-1.79102	1.54478	-0.331367	0.736984	8	0	7.57702e-06
ENSG00000062485.18	CS	0.170769	47	2	0.0474995	Adipose_Visceral_Omentum	0.944644	Cells_EBV-transformed_lymphocytes	31.1762	1.05789e-15	15.7772	-1.841	1.98182	0.654179	1.35886	2	0	7.57795e-06
ENSG00000162641.18	AKNAD1	0.17077	36	5	0.00347285	Testis	0.978476	Nerve_Tibial	18.4148	2.54847e-16	0.67538	-1.06054	2.92245	-0.220344	0.899103	5	0	7.57799e-06
ENSG00000070476.14	ZXDC	0.170875	48	3	0.0375963	Lung	0.9611	Brain_Caudate_basal_ganglia	41.1015	1.37234e-15	1.62275	-2.07923	-0.0487733	-1.42475	0.463086	3	0	7.58267e-06
ENSG00000250486.3	FAM218A	0.170887	46	5	0.052428	Minor_Salivary_Gland	0.998518	Vagina	21.1356	1.00401e-15	1.07914	-1.83062	1.9396	-0.410986	1.18158	5	0	7.58319e-06
ENSG00000162543.5	UBXN10	0.171106	28	4	0.03015	Whole_Blood	0.7109	Skin_Not_Sun_Exposed_Suprapubic	23.1493	3.19054e-16	1.02388	-1.68759	2.16811	0.311843	1.37176	4	0	7.59288e-06
ENSG00000204576.11	PRR3	0.17112	3	2	0.08229	Brain_Substantia_nigra	0.1881	Brain_Anterior_cingulate_cortex_BA24	2.89308	5.57754e-17	0.10692	-1.31622	1.73755	0.579184	1.65493	2	0	7.59353e-06
ENSG00000206531.10	CD200R1L	0.171125	1	1	0.171125	Testis	0.171125	Testis	1	1	1	-1.3686	-1.3686	-1.3686	NA	1	0	7.59375e-06
ENSG00000108510.9	MED13	0.171218	41	2	0.04631	Brain_Cerebellar_Hemisphere	0.914463	Adipose_Subcutaneous	37.1669	1.55406e-15	2.63787	-1.07494	1.99256	0.0360563	0.56403	2	0	7.59785e-06
ENSG00000164120.13	HPGD	0.171242	27	10	0.03528	Heart_Left_Ventricle	0.963268	Adipose_Subcutaneous	8.95588	8.23876e-16	0.394752	-1.66331	2.10513	0.0778793	1.03917	10	0	7.59895e-06
ENSG00000231487.1	AP006285.7	0.171285	2	2	0.0720942	Testis	0.2639	Liver	1.3373	0.662703	0.662703	-1.79852	-1.11722	-1.45787	0.481753	2	0	7.60086e-06
ENSG00000135824.12	RGS8	0.171299	3	3	0.03188	Brain_Hypothalamus	0.6088	Testis	1.82321	0.448501	0.448501	-2.14591	-0.511787	-1.30084	0.818502	3	0	7.60145e-06
ENSG00000228792.2	RP11-354K1.2	0.1713	1	1	0.1713	Spleen	0.1713	Spleen	1	1	1	1.36804	1.36804	1.36804	NA	1	0	7.60151e-06
ENSG00000228426.1	RP11-402L1.11	0.1713	1	1	0.1713	Testis	0.1713	Testis	1	1	1	-1.36804	-1.36804	-1.36804	NA	1	0	7.60151e-06
ENSG00000226562.3	CYP4F26P	0.171359	10	2	0.1107	Brain_Cerebellar_Hemisphere	0.3231	Brain_Amygdala	8.76011	8.92121e-17	0.991452	-1.59505	-0.988108	-1.43352	0.210049	2	0	7.60415e-06
ENSG00000185787.14	MORF4L1	0.171373	13	7	0.03625	Skin_Not_Sun_Exposed_Suprapubic	0.698088	Pancreas	6.3369	2.21782e-16	0.248796	-1.4413	2.09411	0.0643436	1.34967	7	0	7.60474e-06
ENSG00000050628.20	PTGER3	0.17138	43	6	0.0196057	Artery_Coronary	0.919093	Adipose_Subcutaneous	17.2035	6.26545e-16	0.630487	-2.33381	2.01373	-0.935603	1.09776	6	0	7.60505e-06
ENSG00000163013.11	FBXO41	0.171384	43	4	0.001972	Cells_EBV-transformed_lymphocytes	0.652043	Brain_Nucleus_accumbens_basal_ganglia	31.895	1.1242e-15	1.89363	-3.09442	-0.450926	-1.44159	0.553583	4	0	7.60522e-06
ENSG00000155026.16	RSPH10B	0.171385	8	4	0.0987465	Nerve_Tibial	0.715669	Testis	3.18926	3.73567e-17	0.588545	-1.65096	1.47579	-0.820386	1.03508	4	0	7.60529e-06
ENSG00000143198.12	MGST3	0.171397	48	3	0.0369048	Thyroid	0.999198	Colon_Transverse	37.5305	7.55282e-16	1.68437	-1.09131	2.08682	0.283378	0.833657	3	0	7.60581e-06
ENSG00000121570.12	DPPA4	0.17142	11	3	0.157078	Whole_Blood	0.448098	Liver	7.26275	3.98187e-17	0.620681	-0.774258	1.41497	0.974717	0.647036	3	0	7.60682e-06
ENSG00000124568.10	SLC17A1	0.171479	3	3	0.06124	Liver	0.7191	Pituitary	2.4908	0.135019	0.135019	-0.359662	1.87176	0.973176	1.17739	3	0	7.60944e-06
ENSG00000002016.17	RAD52	0.17149	44	4	0.0963005	Small_Intestine_Terminal_Ileum	0.961337	Esophagus_Mucosa	34.061	3.34769e-15	1.37017	-1.66306	1.35097	-0.341356	0.672795	4	0	7.60992e-06
ENSG00000249854.1	RP11-420O16.1	0.17149	1	1	0.17149	Testis	0.17149	Testis	1	1	1	-1.36743	-1.36743	-1.36743	NA	1	0	7.60992e-06
ENSG00000270661.1	RP1-142L7.9	0.171499	26	6	0.0272144	Adrenal_Gland	0.761966	Nerve_Tibial	14.0376	5.66187e-16	0.554254	-2.20843	1.31082	-0.806273	0.726258	6	0	7.61035e-06
ENSG00000271646.1	RP11-326I11.3	0.171554	41	6	0.0302192	Testis	0.8793	Colon_Sigmoid	25.6152	6.5962e-16	0.991303	-1.18732	2.16721	0.245782	1.01653	6	0	7.61276e-06
ENSG00000147526.19	TACC1	0.171557	42	4	0.01332	Brain_Hippocampus	1	Brain_Cerebellar_Hemisphere	22.3956	3.49579e-16	0.899357	-2.4751	2.4751	-0.188962	1.67594	4	0	7.61293e-06
ENSG00000151748.14	SAV1	0.171567	39	5	0.15608	Adrenal_Gland	0.890647	Whole_Blood	16.0292	3.45852e-16	0.887009	-0.956935	1.41838	0.278073	0.89701	5	0	7.61337e-06
ENSG00000124688.13	MAD2L1BP	0.171676	39	3	0.0351497	Kidney_Cortex	0.825473	Artery_Coronary	31.0768	4.52815e-16	1.90178	-2.10663	1.80334	-0.628272	0.619183	3	0	7.61821e-06
ENSG00000272733.1	KB-208E9.1	0.171758	47	1	0.0767228	Esophagus_Muscularis	0.595883	Testis	44.3357	4.3808e-15	44.3357	-1.77003	-0.530331	-1.32474	0.229867	1	0	7.62185e-06
ENSG00000140950.15	TLDC1	0.171785	44	13	0.00124	Brain_Amygdala	0.998957	Esophagus_Gastroesophageal_Junction	13.9025	1.32811e-15	0.634654	-3.22952	3.22952	-0.484651	1.19037	13	0	7.62305e-06
ENSG00000112218.8	GPR63	0.17179	45	2	0.0390348	Adipose_Subcutaneous	0.664883	Ovary	35.9738	3.12752e-15	6.60377	-2.06382	1.8968	-1.20845	1.16135	2	0	7.62327e-06
ENSG00000145687.16	SSBP2	0.171833	33	7	0.0393267	Adrenal_Gland	0.989805	Brain_Frontal_Cortex_BA9	12.9031	1.92174e-16	0.446391	-2.0167	2.06075	-0.309227	1.01127	7	0	7.62518e-06
ENSG00000229833.9	PET100	0.171884	45	2	0.00665578	Ovary	0.982674	Uterus	37.3501	8.16655e-16	6.70589	-2.71359	-0.0217165	-1.64883	0.485462	2	0	7.62743e-06
ENSG00000166886.12	NAB2	0.171905	36	3	0.1094	Breast_Mammary_Tissue	0.622965	Brain_Hypothalamus	21.4104	1.61562e-16	0.77291	-1.6009	1.6009	-0.652667	1.08066	3	0	7.62834e-06
ENSG00000116678.19	LEPR	0.171984	36	7	0.0116885	Artery_Aorta	0.922	Thyroid	20.2203	1.23878e-15	0.733124	-0.287539	2.52141	1.3034	0.79649	7	0	7.63187e-06
ENSG00000187144.11	SPATA21	0.171985	18	5	0.2574	Breast_Mammary_Tissue	0.832752	Brain_Cerebellum	10.4036	4.38321e-17	0.395246	-0.745119	1.13256	-0.109584	0.490831	5	0	7.63193e-06
ENSG00000085415.15	SEH1L	0.172014	39	5	0.05282	Brain_Nucleus_accumbens_basal_ganglia	0.87346	Brain_Cerebellar_Hemisphere	19.2345	1.02637e-15	0.864205	-1.57579	1.93639	-0.228192	1.05752	5	0	7.6332e-06
ENSG00000132274.15	TRIM22	0.172019	48	2	0.08744	Adrenal_Gland	0.953436	Thyroid	39.8416	2.55416e-15	6.25323	-1.70906	0.840248	-0.472417	0.576407	2	0	7.63341e-06
ENSG00000182809.10	CRIP2	0.172042	46	6	0.0190191	Uterus	0.981033	Stomach	30.8094	5.68122e-16	1.15543	-0.768315	2.34516	1.54933	0.518219	6	0	7.63442e-06
ENSG00000248677.1	LINC02102	0.172044	43	6	0.0216788	Adipose_Visceral_Omentum	0.900133	Brain_Amygdala	17.4948	9.39961e-16	1.36606	-2.16198	2.29595	-0.330686	1.16546	6	0	7.63453e-06
ENSG00000110243.11	APOA5	0.172059	5	3	0.1415	Testis	0.1809	Liver	2.25479	1.73185e-16	0.898874	-1.47023	1.47023	-0.814977	1.27863	3	0	7.63518e-06
ENSG00000115109.13	EPB41L5	0.172071	48	3	0.0249126	Pancreas	0.995908	Brain_Substantia_nigra	37.4344	1.04748e-15	2.65825	-1.54677	2.24276	-0.14654	0.93782	3	0	7.63573e-06
ENSG00000153820.12	SPHKAP	0.172117	21	7	0.058404	Artery_Tibial	0.950592	Colon_Transverse	10.8913	1.04649e-17	0.462933	-1.89265	0.775397	-0.178465	0.977348	7	0	7.63776e-06
ENSG00000167100.14	SAMD14	0.172126	44	3	0.0105694	Artery_Tibial	0.9108	Adrenal_Gland	27.0664	8.76617e-16	2.92594	0.11203	2.55662	1.39642	0.946361	3	0	7.63817e-06
ENSG00000213281.4	NRAS	0.172131	39	3	0.02719	Adrenal_Gland	0.998442	Brain_Cerebellum	26.3443	3.14256e-16	1.94217	-2.20878	0.453345	-0.0249477	0.615087	3	0	7.63839e-06
ENSG00000124570.17	SERPINB6	0.172196	41	9	0.02017	Brain_Hippocampus	0.9636	Lung	14.125	1.26873e-15	0.60897	-2.32317	0.712428	-0.315205	0.65318	9	0	7.64126e-06
ENSG00000197498.12	RPF2	0.172252	48	4	0.00412458	Brain_Cerebellum	0.983974	Adrenal_Gland	29.9946	1.00704e-15	1.88173	-2.86847	1.19824	0.0237297	0.827853	4	0	7.64376e-06
ENSG00000068137.14	PLEKHH3	0.172412	19	3	0.307611	Muscle_Skeletal	0.8617	Brain_Cortex	13.716	1.46214e-17	0.481457	-1.02025	0.61783	-0.757125	0.495619	3	0	7.65085e-06
ENSG00000012223.12	LTF	0.172436	38	3	0.09521	Esophagus_Muscularis	0.885989	Adipose_Subcutaneous	29.2116	1.90866e-15	1.88284	-1.60634	1.66853	0.53205	0.745526	3	0	7.65191e-06
ENSG00000152767.16	FARP1	0.172553	33	8	0.03215	Heart_Atrial_Appendage	0.9359	Colon_Transverse	14.5526	7.09944e-16	0.818484	-2.14254	1.4289	-0.296717	1.22187	8	0	7.65712e-06
ENSG00000116691.10	MIIP	0.17263	30	6	0.03733	Lung	0.8773	Heart_Atrial_Appendage	15.603	2.78089e-16	0.705362	-2.08214	1.42936	-1.05952	0.856796	6	0	7.66051e-06
ENSG00000178607.15	ERN1	0.172661	30	7	0.05955	Artery_Aorta	0.9414	Whole_Blood	11.9411	4.86994e-16	0.482738	-1.88411	1.179	-0.778158	1.00482	7	0	7.66189e-06
ENSG00000258933.1	RP11-991C1.1	0.172692	2	2	0.0759178	Artery_Aorta	0.698748	Muscle_Skeletal	1.11868	0.881317	0.881317	-1.77488	0.38701	-0.693934	1.52869	2	0	7.66327e-06
ENSG00000113272.13	THG1L	0.172823	49	4	0.0129783	Thyroid	0.89281	Whole_Blood	32.4989	7.41997e-16	1.47151	-2.48437	2.0085	-1.50902	1.01433	4	0	7.66909e-06
ENSG00000101470.9	TNNC2	0.172875	31	4	0.05196	Whole_Blood	0.6088	Brain_Caudate_basal_ganglia	20.1633	1.07556e-15	1.01871	-1.94346	1.72526	-0.238619	1.18017	4	0	7.67142e-06
ENSG00000109220.10	CHIC2	0.172881	48	2	0.0558841	Brain_Frontal_Cortex_BA9	0.78398	Cells_Cultured_fibroblasts	43.0891	1.34541e-15	3.1891	-1.91194	1.90752	-0.407174	1.4027	2	0	7.67169e-06
ENSG00000186038.9	HTR3E	0.1729	2	1	0.1729	Colon_Transverse	0.1729	Testis	2	3.3547e-17	2	-1.36294	1.36294	1.11022e-16	1.92749	1	0	7.67251e-06
ENSG00000273611.4	ZNHIT3	0.172915	44	2	0.0720546	Brain_Cerebellar_Hemisphere	0.626311	Nerve_Tibial	39.847	9.5768e-16	2.30575	-1.79877	1.79134	0.880118	1.29907	2	0	7.67317e-06
ENSG00000250377.1	CTC-467M3.3	0.172977	5	2	0.078374	Brain_Cerebellar_Hemisphere	0.417	Brain_Anterior_cingulate_cortex_BA24	4.57312	7.35634e-19	0.426879	0.811637	1.7602	1.00135	0.42421	2	0	7.67594e-06
ENSG00000236279.6	CLEC2L	0.172988	38	4	0.04466	Nerve_Tibial	0.915714	Brain_Spinal_cord_cervical_c-1	28.6494	5.42753e-16	1.50787	-2.00784	1.5615	-0.69874	0.656854	4	0	7.67643e-06
ENSG00000256972.1	AP000462.3	0.173044	2	2	0.06805	Testis	0.07276	Brain_Cerebellum	1.86841	0.131594	0.131594	-1.79433	1.82468	0.0151712	2.55903	2	0	7.67891e-06
ENSG00000253301.5	LINC01606	0.173116	10	3	0.02811	Brain_Cortex	0.987175	Testis	5.31324	8.96595e-17	0.420193	-2.19575	2.02384	-0.416308	1.51656	3	0	7.6821e-06
ENSG00000183648.9	NDUFB1	0.173182	41	3	0.0235949	Skin_Not_Sun_Exposed_Suprapubic	0.580176	Pituitary	29.9542	9.82888e-16	4.38031	-2.26366	0.776704	-1.19309	0.547727	3	0	7.68502e-06
ENSG00000159063.12	ALG8	0.173198	39	3	0.03333	Colon_Transverse	0.9602	Brain_Cerebellum	25.6023	9.98222e-16	1.06835	-0.945951	2.12809	0.0411896	0.505986	3	0	7.68575e-06
ENSG00000137574.10	TGS1	0.17327	46	1	0.1574	Artery_Aorta	0.221748	Colon_Transverse	45.9767	8.67609e-16	45.9767	-1.41387	1.41387	0.652453	1.20894	1	0	7.68894e-06
ENSG00000131061.13	ZNF341	0.17331	47	2	0.110593	Liver	0.9268	Heart_Atrial_Appendage	35.5246	5.24472e-16	10.66	-1.4098	1.59553	0.764956	1.06042	2	0	7.6907e-06
ENSG00000135953.10	MFSD9	0.173316	26	5	0.0777084	Brain_Cerebellum	1	Artery_Coronary	14.1775	8.83779e-16	0.68356	-0.695407	1.76414	0.773074	0.758869	5	0	7.69095e-06
ENSG00000002746.14	HECW1	0.173396	24	8	0.09847	Breast_Mammary_Tissue	0.899526	Thyroid	9.80405	7.77927e-18	0.387744	-0.710007	1.65232	0.304244	0.701943	8	0	7.69452e-06
ENSG00000258760.1	CTD-2509G16.5	0.1734	2	1	0.1734	Pancreas	0.1734	Pancreas	2	3.3547e-17	2	-1.36136	-1.36136	-1.36136	0	1	0	7.6947e-06
ENSG00000038945.14	MSR1	0.173468	29	8	0.007653	Spleen	0.918363	Lung	12.1983	2.91049e-16	0.459005	-2.16577	2.66701	-0.531074	1.19456	8	0	7.69771e-06
ENSG00000107758.15	PPP3CB	0.173634	49	1	1.49305e-10	Nerve_Tibial	0.670572	Brain_Putamen_basal_ganglia	47.0943	8.98713e-16	47.0943	-6.40608	3.67393	0.50357	1.65438	1	0	7.70507e-06
ENSG00000116990.10	MYCL	0.173662	15	6	0.03598	Artery_Aorta	0.8311	Pancreas	6.39288	1.63773e-17	0.246618	-2.09715	2.09715	-0.0758954	1.25398	6	0	7.70634e-06
ENSG00000143641.9	GALNT2	0.173676	16	10	0.006436	Adipose_Visceral_Omentum	0.8491	Cells_Cultured_fibroblasts	4.1966	6.85703e-18	0.418605	-2.7247	2.17822	-0.584635	1.22014	10	0	7.70694e-06
ENSG00000104299.14	INTS9	0.173688	12	3	0.04837	Artery_Tibial	0.9216	Nerve_Tibial	7.20672	2.994e-18	1.77854	-1.9741	1.5016	0.0359416	0.927647	3	0	7.7075e-06
ENSG00000261043.5	RP11-24M17.6	0.1737	1	1	0.1737	Testis	0.1737	Testis	1	1	1	1.36041	1.36041	1.36041	NA	1	0	7.70801e-06
ENSG00000256525.6	POLG2	0.173737	39	3	0.0388389	Pituitary	0.47731	Stomach	21.2727	5.26632e-16	1.21481	-2.06589	1.76699	0.888868	0.992903	3	0	7.70965e-06
ENSG00000131013.3	PPIL4	0.173781	17	3	0.009455	Skin_Not_Sun_Exposed_Suprapubic	0.6557	Kidney_Cortex	14.8823	2.21443e-17	0.876614	-2.5427	2.59515	0.157887	2.08916	3	0	7.7116e-06
ENSG00000083544.13	TDRD3	0.173841	47	5	0.01115	Lung	0.91551	Nerve_Tibial	22.6252	7.73526e-16	2.13814	-2.53796	2.52866	-0.450572	1.60038	5	0	7.71427e-06
ENSG00000171421.12	MRPL36	0.174052	44	3	0.0158411	Uterus	0.882281	Esophagus_Gastroesophageal_Junction	33.7659	1.56071e-15	1.30848	-1.32962	2.41256	0.993556	0.814963	3	0	7.72364e-06
ENSG00000170482.16	SLC23A1	0.174064	34	1	0.0983	Muscle_Skeletal	0.3557	Pancreas	33.0979	6.15578e-16	33.0979	-1.65315	1.65315	0.436113	1.30853	1	0	7.72415e-06
ENSG00000104371.4	DKK4	0.174076	18	3	0.0294081	Vagina	0.26759	Stomach	16.4617	1.06117e-17	0.738798	-2.02741	2.17797	1.20677	1.51445	3	0	7.72469e-06
ENSG00000150347.14	ARID5B	0.174092	32	6	0.08261	Brain_Substantia_nigra	0.9677	Brain_Caudate_basal_ganglia	17.115	6.3614e-16	0.912793	-1.01145	1.73574	0.761844	0.824885	6	0	7.72539e-06
ENSG00000249066.1	RP11-593F5.2	0.1741	1	1	0.1741	Testis	0.1741	Testis	1	1	1	1.35915	1.35915	1.35915	NA	1	0	7.72576e-06
ENSG00000186377.7	CYP4X1	0.174113	30	6	0.0126773	Brain_Putamen_basal_ganglia	0.92834	Heart_Left_Ventricle	14.4832	1.19101e-15	0.509338	-2.49271	0.821116	-0.507973	0.620447	6	0	7.72634e-06
ENSG00000114503.10	NCBP2	0.174145	38	6	0.0111081	Prostate	0.913863	Muscle_Skeletal	24.5119	1.28305e-15	0.834114	-2.42997	2.53928	1.2527	1.19018	6	0	7.72774e-06
ENSG00000134294.13	SLC38A2	0.174152	30	3	0.0732749	Cells_Cultured_fibroblasts	0.9662	Brain_Anterior_cingulate_cortex_BA24	27.8629	1.15295e-15	0.957222	-1.52244	1.79111	0.0791107	0.446446	3	0	7.72809e-06
ENSG00000183621.15	ZNF438	0.174181	47	6	0.0266795	Heart_Atrial_Appendage	0.998475	Prostate	19.6477	9.57804e-16	0.763042	-2.21618	1.9802	-0.40774	1.02279	6	0	7.72936e-06
ENSG00000224330.1	AC005019.3	0.174241	1	1	0.174241	Testis	0.174241	Testis	1	1	1	1.3587	1.3587	1.3587	NA	1	0	7.73203e-06
ENSG00000214279.13	SCART1	0.174274	47	7	0.0144197	Brain_Putamen_basal_ganglia	0.959098	Esophagus_Muscularis	27.9912	2.7181e-15	1.37987	-2.44664	1.48359	-0.593102	0.971513	7	0	7.7335e-06
ENSG00000276508.1	CTD-3194G12.1	0.1743	1	1	0.1743	Testis	0.1743	Testis	1	1	1	1.35852	1.35852	1.35852	NA	1	0	7.73464e-06
ENSG00000225932.3	CTAGE4	0.174322	19	8	0.0120979	Cells_Cultured_fibroblasts	0.9836	Adipose_Visceral_Omentum	6.94414	6.04942e-18	0.321855	-0.0205558	2.50928	1.05408	0.802866	8	0	7.73562e-06
ENSG00000281097.1	LINC01395	0.174332	4	4	0.04525	Skin_Not_Sun_Exposed_Suprapubic	0.6735	Esophagus_Mucosa	1.8133	0.0938559	0.0938559	-2.00232	1.00832	-0.42582	1.38523	4	0	7.73606e-06
ENSG00000167384.10	ZNF180	0.174409	47	5	0.002594	Artery_Coronary	0.945596	Spleen	33.1491	3.02691e-15	1.17137	-0.217011	3.01216	1.28607	0.782146	5	0	7.73946e-06
ENSG00000118260.14	CREB1	0.174433	2	2	0.0994561	Heart_Atrial_Appendage	0.37	Cells_Cultured_fibroblasts	1.00872	0.991284	0.991284	0.896473	1.6475	1.27198	0.531053	2	0	7.74055e-06
ENSG00000161217.11	PCYT1A	0.174453	38	4	0.003886	Brain_Hippocampus	0.951127	Cells_EBV-transformed_lymphocytes	22.3801	9.52021e-16	1.32804	-2.88727	1.81386	-0.5179	1.19127	4	0	7.74143e-06
ENSG00000105855.9	ITGB8	0.174488	15	10	0.07128	Nerve_Tibial	0.9845	Adipose_Subcutaneous	5.36808	3.36361e-18	0.240171	-1.80369	1.24808	-0.65654	1.0604	10	0	7.74296e-06
ENSG00000172824.14	CES4A	0.174518	5	2	0.08938	Skin_Not_Sun_Exposed_Suprapubic	0.2972	Cells_Cultured_fibroblasts	2.92553	1.01864e-16	2.02479	-1.69868	1.69868	0.647756	1.33958	2	0	7.74431e-06
ENSG00000057149.15	SERPINB3	0.174552	6	5	0.3214	Esophagus_Muscularis	0.6514	Esophagus_Mucosa	3.51116	4.16468e-18	0.252852	-0.991585	0.895724	0.173216	0.795705	5	0	7.7458e-06
ENSG00000177971.8	IMP3	0.174554	40	4	0.0933353	Brain_Cerebellar_Hemisphere	0.978771	Lung	23.2697	7.95347e-16	0.779218	-1.19959	1.67806	0.748674	1.11904	4	0	7.7459e-06
ENSG00000160886.13	LY6K	0.17456	47	2	0.0143932	Small_Intestine_Terminal_Ileum	0.743313	Cells_EBV-transformed_lymphocytes	42.3496	2.74499e-15	2.5775	-2.4473	-0.327469	-1.68982	0.451094	2	0	7.74617e-06
ENSG00000172016.15	REG3A	0.174586	7	3	0.07839	Artery_Coronary	0.5613	Adrenal_Gland	5.84056	1.2826e-19	0.321302	-1.76011	1.76011	0.0411094	1.66384	3	0	7.74733e-06
ENSG00000182141.10	ZNF708	0.174643	47	2	0.04194	Brain_Caudate_basal_ganglia	0.879946	Brain_Putamen_basal_ganglia	39.3443	1.11668e-15	5.68284	-2.03412	0.909095	-1.32602	0.568085	2	0	7.74983e-06
ENSG00000141569.10	TRIM65	0.174724	48	4	0.0109649	Nerve_Tibial	0.984343	Prostate	27.9521	8.18553e-16	0.990424	-2.54381	0.765251	-0.862476	0.822301	4	0	7.75347e-06
ENSG00000196224.7	KRTAP5-3	0.174758	1	1	0.174758	Skin_Sun_Exposed_Lower_leg	0.174758	Skin_Sun_Exposed_Lower_leg	1	1	1	-1.35707	-1.35707	-1.35707	NA	1	0	7.75496e-06
ENSG00000119986.6	AVPI1	0.174816	42	5	0.0495	Lung	0.875932	Brain_Anterior_cingulate_cortex_BA24	24.8017	6.8934e-16	0.875246	-1.96426	1.36041	-0.0390881	0.956486	5	0	7.75752e-06
ENSG00000249203.1	RP11-473L15.3	0.174824	3	2	0.07072	Muscle_Skeletal	0.8306	Brain_Cortex	2.03757	1.5093e-17	0.962425	-0.213932	1.80727	0.459802	1.16694	2	0	7.75789e-06
ENSG00000149926.13	FAM57B	0.174948	36	2	0.00134267	Breast_Mammary_Tissue	0.9568	Brain_Cerebellum	22.8271	3.69295e-16	12.359	-2.84359	3.2067	-0.612739	1.16386	2	0	7.7634e-06
ENSG00000006652.13	IFRD1	0.174949	47	4	0.03272	Breast_Mammary_Tissue	0.953115	Brain_Putamen_basal_ganglia	34.0368	1.71983e-15	1.39556	-0.709362	2.1355	0.819396	0.706613	4	0	7.76343e-06
ENSG00000178229.7	ZNF543	0.174968	42	5	0.01745	Artery_Aorta	0.994744	Esophagus_Muscularis	18.6423	9.43307e-16	0.85842	-1.22464	2.37709	0.562413	0.94768	5	0	7.76427e-06
ENSG00000183960.8	KCNH8	0.174984	42	2	0.0837736	Spleen	0.934497	Adipose_Visceral_Omentum	27.8486	4.87286e-16	14.0878	-1.7292	1.27644	-0.3593	1.24589	2	0	7.76498e-06
ENSG00000249731.1	RP11-259O2.3	0.175	2	1	0.175	Vagina	0.175	Skin_Not_Sun_Exposed_Suprapubic	2	3.3547e-17	2	-1.35631	-1.35631	-1.35631	2.22045e-16	1	0	7.7657e-06
ENSG00000147697.8	GSDMC	0.175055	16	6	0.01973	Brain_Substantia_nigra	0.83276	Brain_Cortex	8.40644	6.29708e-19	0.603281	-2.33144	0.675592	0.0492849	0.810905	6	0	7.76814e-06
ENSG00000147570.9	DNAJC5B	0.175092	8	3	0.03841	Whole_Blood	0.928857	Testis	5.05728	2.04385e-19	1.05966	-2.07045	-0.0892829	-0.723115	0.677163	3	0	7.76979e-06
ENSG00000162630.5	B3GALT2	0.17512	15	5	0.04954	Adipose_Visceral_Omentum	0.4978	Heart_Left_Ventricle	9.4854	4.35603e-17	0.684919	-1.96391	1.96391	0.16522	1.59738	5	0	7.771e-06
ENSG00000242173.8	ARHGDIG	0.175244	45	8	0.00230826	Brain_Cerebellar_Hemisphere	0.999047	Stomach	20.1776	1.9102e-15	0.702696	-1.74814	3.04741	-0.481745	0.882398	8	0	7.77654e-06
ENSG00000256988.1	RP11-234B24.4	0.175292	2	2	0.06794	Cells_EBV-transformed_lymphocytes	0.3288	Spleen	1.689	0.311002	0.311002	-1.8254	-0.976534	-1.40097	0.600242	2	0	7.77867e-06
ENSG00000232719.1	RP11-13J8.1	0.1754	1	1	0.1754	Thyroid	0.1754	Thyroid	1	1	1	1.35506	1.35506	1.35506	NA	1	0	7.78345e-06
ENSG00000161509.13	GRIN2C	0.175421	30	4	0.05146	Cells_EBV-transformed_lymphocytes	0.991244	Heart_Atrial_Appendage	21.2624	4.29386e-16	0.962468	-0.730966	1.94762	0.0953415	0.579863	4	0	7.78437e-06
ENSG00000254242.1	RP11-1080G15.2	0.175424	2	1	0.175424	Adrenal_Gland	0.175424	Testis	2	3.3547e-17	2	1.35498	1.35498	1.35498	2.22045e-16	1	0	7.78452e-06
ENSG00000183439.7	TRIM61	0.175456	42	2	0.357998	Cells_Cultured_fibroblasts	0.978305	Brain_Hippocampus	39.2059	2.12587e-15	1.41084	-0.65399	0.919187	-0.449589	0.377435	2	0	7.78593e-06
ENSG00000006606.8	CCL26	0.175488	21	10	0.0238445	Esophagus_Mucosa	0.936786	Adrenal_Gland	8.36064	2.82856e-18	0.503387	-1.49254	2.25963	0.814447	1.00366	10	0	7.78734e-06
ENSG00000166148.3	AVPR1A	0.175596	27	10	0.06293	Adipose_Subcutaneous	0.919517	Pancreas	11.2635	9.40082e-16	0.475687	-1.42797	1.85969	-0.0586653	1.18498	10	0	7.79214e-06
ENSG00000126749.14	EMG1	0.175607	49	3	0.0307079	Brain_Hippocampus	0.734	Brain_Cerebellar_Hemisphere	37.9891	1.73017e-15	3.55663	-0.339809	2.16084	1.06885	0.688576	3	0	7.79264e-06
ENSG00000164175.14	SLC45A2	0.175618	7	5	0.0121396	Small_Intestine_Terminal_Ileum	1	Lung	2.24254	0.00356127	0.72711	-0.692856	2.50806	0.577374	1.34497	5	0	7.79313e-06
ENSG00000239789.5	MRPS17	0.175693	35	5	0.0231214	Spleen	0.7609	Brain_Cerebellar_Hemisphere	13.4432	3.40578e-16	0.552631	-1.97648	2.27142	0.734346	1.14562	5	0	7.79643e-06
ENSG00000134684.10	YARS	0.17571	49	2	0.0616503	Skin_Not_Sun_Exposed_Suprapubic	0.960096	Heart_Atrial_Appendage	31.6596	7.7928e-16	16.883	-1.8688	1.55352	-0.924687	1.10104	2	0	7.79721e-06
ENSG00000205937.11	RNPS1	0.175793	46	2	0.02618	Whole_Blood	0.4637	Adrenal_Gland	41.5394	9.53136e-16	3.51886	-2.22353	-0.732768	-1.61084	0.286607	2	0	7.80089e-06
ENSG00000204524.6	ZNF805	0.17582	39	7	0.02238	Brain_Caudate_basal_ganglia	0.851613	Muscle_Skeletal	20.1904	6.20323e-16	0.687271	-2.28386	2.28386	-0.842431	1.61004	7	0	7.80209e-06
ENSG00000107593.16	PKD2L1	0.175879	15	6	0.01514	Artery_Aorta	0.9517	Prostate	7.61957	5.77565e-17	0.303332	-1.42901	2.42901	0.271711	1.27671	6	0	7.80471e-06
ENSG00000184792.15	OSBP2	0.175892	22	7	0.02254	Colon_Sigmoid	1	Pituitary	7.2213	1.25566e-17	0.722971	-2.28114	1.54522	-0.354433	1.3002	7	0	7.80527e-06
ENSG00000117676.13	RPS6KA1	0.17595	27	4	0.0182611	Brain_Cerebellar_Hemisphere	0.9266	Artery_Aorta	17.3149	1.1611e-15	0.826651	-1.63238	2.36028	0.236229	0.914826	4	0	7.80784e-06
ENSG00000276430.2	FAM25C	0.17602	3	2	0.0631942	Skin_Sun_Exposed_Lower_leg	0.146572	Skin_Not_Sun_Exposed_Suprapubic	2.8586	0.0159768	0.125427	1.45175	1.85782	1.65346	0.203051	2	0	7.81098e-06
ENSG00000234384.1	LINC01049	0.176052	1	1	0.176052	Testis	0.176052	Testis	1	1	1	1.35301	1.35301	1.35301	NA	1	0	7.81237e-06
ENSG00000116754.13	SRSF11	0.1761	5	1	0.1761	Brain_Cortex	0.1761	Esophagus_Mucosa	5	9.67988e-112	5	-1.35286	-1.35286	-1.35286	1.92296e-16	1	0	7.81451e-06
ENSG00000162894.11	FCMR	0.176217	23	2	0.0052075	Thyroid	0.4007	Esophagus_Gastroesophageal_Junction	18.6989	6.11074e-19	3.98983	-2.79391	2.24716	-0.538002	1.61585	2	0	7.8197e-06
ENSG00000205334.2	LINC01460	0.176218	25	1	0.158	Artery_Tibial	0.4743	Artery_Aorta	24.6261	2.98143e-18	24.6261	-0.7155	1.41183	1.32674	0.425466	1	0	7.81973e-06
ENSG00000180332.6	KCTD4	0.176234	36	2	0.074733	Small_Intestine_Terminal_Ileum	0.641168	Testis	23.1687	4.4396e-16	12.8313	-1.66852	1.7821	1.27917	0.724612	2	0	7.82044e-06
ENSG00000160710.15	ADAR	0.17628	40	5	0.014005	Brain_Amygdala	0.4691	Ovary	24.5204	6.91721e-16	0.997094	-2.45713	2.41468	0.404843	1.8121	5	0	7.82248e-06
ENSG00000260887.2	CASC22	0.1763	1	1	0.1763	Testis	0.1763	Testis	1	1	1	1.35224	1.35224	1.35224	NA	1	0	7.82339e-06
ENSG00000237560.5	LINC01497	0.176305	21	4	0.0799952	Adrenal_Gland	0.4211	Brain_Spinal_cord_cervical_c-1	14.4198	1.19705e-17	0.675296	-1.71227	1.75071	1.13519	0.846434	4	0	7.82359e-06
ENSG00000205301.11	MGAT4D	0.17642	1	1	0.17642	Testis	0.17642	Testis	1	1	1	-1.35186	-1.35186	-1.35186	NA	1	0	7.82871e-06
ENSG00000111875.7	ASF1A	0.176462	41	6	0.00383124	Cells_Cultured_fibroblasts	0.9537	Brain_Putamen_basal_ganglia	20.6023	5.08986e-16	1.03187	-2.89173	2.74301	-0.652635	1.91413	6	0	7.83058e-06
ENSG00000250102.5	RP11-314N14.1	0.176476	1	1	0.176476	Testis	0.176476	Testis	1	1	1	-1.35169	-1.35169	-1.35169	NA	1	0	7.83119e-06
ENSG00000138115.13	CYP2C8	0.176483	48	6	0.0345993	Artery_Aorta	0.95065	Brain_Anterior_cingulate_cortex_BA24	27.9407	8.76745e-16	1.15528	-2.11302	1.92844	-0.769499	1.14977	6	0	7.83153e-06
ENSG00000225488.1	RP11-760D2.1	0.176523	1	1	0.176523	Testis	0.176523	Testis	1	1	1	1.35154	1.35154	1.35154	NA	1	0	7.8333e-06
ENSG00000174842.16	GLMN	0.176551	8	3	0.06034	Skin_Not_Sun_Exposed_Suprapubic	0.7262	Cells_Cultured_fibroblasts	6.68815	6.66833e-18	0.370137	-1.8783	0.536519	-0.459274	0.726075	3	0	7.83454e-06
ENSG00000164188.8	RANBP3L	0.176565	10	7	0.0327373	Brain_Nucleus_accumbens_basal_ganglia	0.8291	Brain_Hypothalamus	4.42901	3.21198e-17	0.56714	-0.620999	2.13529	0.289514	1.04135	7	0	7.83515e-06
ENSG00000172113.8	NME6	0.176583	49	1	0.0665202	Esophagus_Mucosa	0.464659	Adipose_Subcutaneous	47.5879	1.90139e-15	47.5879	0.731196	1.8349	1.33123	0.171988	1	0	7.83593e-06
ENSG00000260676.5	LINC01541	0.1766	1	1	0.1766	Kidney_Cortex	0.1766	Kidney_Cortex	1	1	1	1.3513	1.3513	1.3513	NA	1	0	7.8367e-06
ENSG00000237612.1	AP002856.7	0.176732	4	3	0.0729	Brain_Amygdala	0.725089	Brain_Putamen_basal_ganglia	2.10243	2.14059e-17	0.337545	-0.821629	1.79346	0.603404	1.38748	3	0	7.84257e-06
ENSG00000181215.14	C4orf50	0.176753	7	5	0.1569	Small_Intestine_Terminal_Ileum	0.9697	Brain_Cerebellum	3.02271	6.48267e-18	0.465311	-1.41557	1.27694	0.256049	0.855799	5	0	7.84347e-06
ENSG00000229474.6	PATL2	0.176756	49	4	0.09065	Brain_Caudate_basal_ganglia	0.979073	Heart_Left_Ventricle	26.383	6.73052e-16	2.55733	-1.65715	1.69198	-0.130978	1.14137	4	0	7.84363e-06
ENSG00000087128.9	TMPRSS11E	0.176757	9	5	0.00586	Esophagus_Muscularis	0.9172	Kidney_Cortex	4.73295	6.93893e-17	0.622706	-2.0861	2.75551	1.26137	1.49011	5	0	7.84368e-06
ENSG00000131042.14	LILRB2	0.176781	13	11	0.06412	Esophagus_Mucosa	0.981	Brain_Cortex	3.61041	6.65434e-18	0.171258	-1.61248	1.85134	-0.0649239	0.987735	11	0	7.84475e-06
ENSG00000010361.13	FUZ	0.176854	49	4	0.0085536	Brain_Cerebellar_Hemisphere	0.990003	Nerve_Tibial	29.201	1.55658e-15	1.49095	-2.6294	1.49398	-0.167421	0.871378	4	0	7.84796e-06
ENSG00000186994.11	KANK3	0.176872	38	7	0.08454	Small_Intestine_Terminal_Ileum	0.9474	Adipose_Subcutaneous	20.3726	8.32734e-16	0.785682	-1.50111	1.72493	0.160747	0.914507	7	0	7.84877e-06
ENSG00000154813.9	DPH3	0.176908	38	3	0.0186269	Artery_Tibial	0.688448	Testis	27.633	6.17265e-16	4.19026	-2.35291	1.74609	-0.866039	1.23701	3	0	7.85035e-06
ENSG00000132031.12	MATN3	0.176914	41	4	0.0239095	Artery_Tibial	0.9941	Testis	21.4744	1.1137e-15	1.33242	-2.25858	0.704053	-1.09461	0.718232	4	0	7.85063e-06
ENSG00000171302.16	CANT1	0.176923	33	5	0.0481	Testis	0.943986	Esophagus_Muscularis	22.828	7.91114e-16	0.789214	-1.97648	1.83302	-0.33033	0.938419	5	0	7.85105e-06
ENSG00000146215.13	CRIP3	0.176927	42	2	0.00527966	Skin_Sun_Exposed_Lower_leg	0.810954	Brain_Cerebellar_Hemisphere	36.3892	1.93708e-15	4.85909	-2.78946	2.41948	-0.307934	1.74798	2	0	7.85123e-06
ENSG00000120910.14	PPP3CC	0.176951	46	3	0.07191	Minor_Salivary_Gland	0.98073	Heart_Left_Ventricle	32.9807	1.08495e-15	1.56708	-1.78439	1.79969	-0.0692131	1.08756	3	0	7.85227e-06
ENSG00000139200.13	PIANP	0.176966	47	2	0.0519221	Brain_Anterior_cingulate_cortex_BA24	0.997583	Pituitary	38.6561	9.69719e-16	7.46489	-0.00302985	1.94378	0.589126	0.600521	2	0	7.85293e-06
ENSG00000125618.16	PAX8	0.176979	49	3	0.1214	Brain_Cerebellar_Hemisphere	0.922883	Muscle_Skeletal	42.5555	4.19322e-15	1.68018	-1.54892	1.33307	0.628221	0.677802	3	0	7.8535e-06
ENSG00000104870.12	FCGRT	0.177084	49	5	0.00259718	Brain_Anterior_cingulate_cortex_BA24	0.988302	Brain_Hypothalamus	32.5061	7.52869e-16	2.13955	-3.01178	0.217909	-0.593777	0.733988	5	0	7.85816e-06
ENSG00000173338.12	KCNK7	0.177085	45	2	0.005787	Vagina	0.733776	Whole_Blood	40.1947	7.4087e-16	3.70326	-2.41359	2.75961	1.26261	1.04224	2	0	7.85821e-06
ENSG00000096996.15	IL12RB1	0.177153	37	5	0.0119076	Brain_Anterior_cingulate_cortex_BA24	0.573	Brain_Hippocampus	25.5313	6.43002e-16	0.852096	-2.51487	-0.563639	-1.63615	0.398962	5	0	7.86122e-06
ENSG00000055130.15	CUL1	0.177239	40	4	0.01897	Brain_Caudate_basal_ganglia	0.8777	Ovary	20.1782	3.50796e-16	0.749719	-1.58256	2.34612	-0.755643	0.829752	4	0	7.86506e-06
ENSG00000139211.6	AMIGO2	0.177246	38	9	0.00802936	Esophagus_Mucosa	0.7443	Ovary	16.7658	7.13333e-16	0.589838	-1.48065	2.65083	0.670497	1.06298	9	0	7.86539e-06
ENSG00000096696.13	DSP	0.1773	42	9	0.002306	Adipose_Visceral_Omentum	0.9803	Brain_Putamen_basal_ganglia	13.5941	2.79885e-16	0.531611	-3.0477	1.11069	-0.734135	1.00621	9	0	7.86774e-06
ENSG00000175970.10	UNC119B	0.17733	33	4	0.00137029	Thyroid	0.8805	Brain_Hippocampus	23.9903	6.22363e-16	1.07371	-3.20084	1.60406	0.245411	0.797893	4	0	7.86911e-06
ENSG00000229274.1	XXbac-BPG13B8.10	0.177337	18	5	0.006024	Minor_Salivary_Gland	0.9708	Esophagus_Muscularis	8.80652	1.75805e-18	0.706347	-0.163404	2.74647	0.848572	1.21563	5	0	7.86941e-06
ENSG00000143867.6	OSR1	0.177351	29	4	0.0473718	Cells_Cultured_fibroblasts	0.9679	Artery_Tibial	14.4725	5.12731e-16	0.957848	-0.389597	1.98296	0.973937	0.738374	4	0	7.87003e-06
ENSG00000064313.11	TAF2	0.177383	49	3	0.0315741	Testis	0.971834	Brain_Substantia_nigra	38.4997	2.13383e-15	1.72128	-2.14976	2.1413	-0.794248	0.958391	3	0	7.87146e-06
ENSG00000101413.11	RPRD1B	0.177524	22	3	0.05361	Brain_Spinal_cord_cervical_c-1	0.7887	Artery_Tibial	18.9328	2.09552e-18	0.940121	-0.926473	1.92997	1.63615	0.690197	3	0	7.87771e-06
ENSG00000148156.7	ACTL7B	0.177543	3	3	0.0379	Testis	0.7545	Pituitary	1.79081	0.403975	0.403975	-0.312711	2.07593	0.921288	1.1963	3	0	7.87853e-06
ENSG00000101489.19	CELF4	0.177551	39	6	0.00602284	Skin_Not_Sun_Exposed_Suprapubic	0.785781	Minor_Salivary_Gland	22.1401	9.87364e-16	1.00473	-2.74654	0.904746	-0.360151	1.06152	6	0	7.87891e-06
ENSG00000100320.22	RBFOX2	0.177579	30	5	0.03485	Esophagus_Mucosa	0.98286	Adipose_Subcutaneous	22.47	1.83629e-15	0.951686	-2.1101	0.910991	0.173375	0.613461	5	0	7.88015e-06
ENSG00000101190.12	TCFL5	0.177673	48	5	0.0268495	Thyroid	0.974375	Heart_Atrial_Appendage	31.2547	2.30135e-15	1.05029	-1.01531	2.2137	0.747877	0.874723	5	0	7.8843e-06
ENSG00000103121.8	CMC2	0.177703	37	7	0.01582	Nerve_Tibial	0.978173	Muscle_Skeletal	22.4919	5.3142e-16	0.924664	-1.85392	2.41304	0.199733	0.937426	7	0	7.88563e-06
ENSG00000231394.1	RP11-310H4.3	0.17775	2	2	0.09269	Brain_Cerebellum	0.4297	Pituitary	1.00154	0.998461	0.998461	0.789705	1.68138	1.23554	0.630506	2	0	7.88773e-06
ENSG00000184271.16	POU6F1	0.177849	47	4	0.00796623	Vagina	0.8874	Brain_Cerebellar_Hemisphere	25.5889	6.08787e-16	1.33866	-2.6535	1.09895	-1.17846	0.767008	4	0	7.89213e-06
ENSG00000188293.5	IGFL1	0.177877	3	3	0.03715	Minor_Salivary_Gland	0.683541	Esophagus_Mucosa	1.66838	0.443513	0.443513	-0.752418	2.08411	0.308019	1.54777	3	0	7.89336e-06
ENSG00000167614.13	TTYH1	0.177906	20	6	0.06889	Adrenal_Gland	0.5623	Esophagus_Mucosa	12.4422	1.45717e-17	0.90382	-1.81914	1.33873	0.327865	0.864978	6	0	7.89466e-06
ENSG00000239388.8	ASB14	0.178019	47	3	0.000647331	Adipose_Subcutaneous	0.844092	Brain_Substantia_nigra	32.5482	1.55624e-15	4.67015	-0.72454	3.41097	1.49316	1.08053	3	0	7.89969e-06
ENSG00000134240.11	HMGCS2	0.178037	29	6	0.0342991	Esophagus_Gastroesophageal_Junction	0.979231	Esophagus_Muscularis	13.3636	4.34731e-16	1.22393	-2.11654	2.06276	-0.163766	0.859154	6	0	7.90047e-06
ENSG00000149187.17	CELF1	0.178157	46	4	0.04064	Adipose_Visceral_Omentum	0.867906	Brain_Putamen_basal_ganglia	33.9411	8.49989e-16	1.35715	-2.04718	2.04718	0.555656	0.733984	4	0	7.90579e-06
ENSG00000267808.1	AC018755.17	0.178178	9	5	0.04387	Stomach	0.9787	Prostate	5.22809	3.7818e-18	0.347745	-2.01533	0.391402	-0.505601	0.876718	5	0	7.90674e-06
ENSG00000150540.13	HNMT	0.178264	48	7	0.00945727	Adrenal_Gland	0.9276	Pituitary	19.7878	4.41536e-16	0.736066	-1.87589	2.59507	0.300288	1.51586	7	0	7.91053e-06
ENSG00000104419.14	NDRG1	0.178315	31	7	0.0128298	Esophagus_Mucosa	0.8755	Nerve_Tibial	20.073	8.37907e-16	0.789987	-1.52334	2.48846	0.293063	0.892604	7	0	7.91279e-06
ENSG00000124596.16	OARD1	0.178368	22	3	0.051168	Brain_Spinal_cord_cervical_c-1	0.7919	Artery_Aorta	11.8018	7.38897e-20	0.999199	-1.41081	1.95007	0.75346	0.809882	3	0	7.91516e-06
ENSG00000272783.1	RP13-1016M1.2	0.178411	27	5	0.00690815	Stomach	0.7791	Brain_Spinal_cord_cervical_c-1	20.2111	1.36314e-15	0.690454	-0.845557	2.70124	1.09159	0.663804	5	0	7.91705e-06
ENSG00000187260.15	WDR86	0.17847	46	6	0.01181	Brain_Hippocampus	0.811234	Artery_Aorta	30.6938	3.01189e-15	1.10524	-1.369	2.51777	1.17797	0.840765	6	0	7.91967e-06
ENSG00000261340.1	LINC01616	0.178491	19	4	0.03066	Brain_Substantia_nigra	0.7662	Nerve_Tibial	9.50123	2.67711e-17	0.946461	-2.16146	0.297349	-1.55027	0.676675	4	0	7.92062e-06
ENSG00000114302.15	PRKAR2A	0.178514	49	2	0.0267591	Pituitary	0.979282	Stomach	38.1805	6.2642e-16	10.5954	-2.13969	2.21501	-0.653143	1.00733	2	0	7.92163e-06
ENSG00000145476.15	CYP4V2	0.178609	49	4	0.196917	Skin_Sun_Exposed_Lower_leg	0.997237	Muscle_Skeletal	38.4453	3.7422e-15	1.47664	-1.29038	0.884092	-0.262832	0.489506	4	0	7.92583e-06
ENSG00000276966.2	HIST1H4E	0.178621	19	3	0.101015	Colon_Sigmoid	0.4167	Heart_Left_Ventricle	12.6336	2.75331e-17	1.90308	0.81216	1.63995	1.29608	0.21269	3	0	7.92637e-06
ENSG00000108559.11	NUP88	0.178668	37	3	0.0200213	Adrenal_Gland	0.9474	Adipose_Visceral_Omentum	28.5839	2.80439e-15	1.61929	-2.20892	2.32595	-0.520473	1.7034	3	0	7.92847e-06
ENSG00000231690.2	LINC00574	0.178705	42	3	0.027216	Brain_Spinal_cord_cervical_c-1	0.6102	Esophagus_Mucosa	34.0449	1.08911e-15	1.92048	-2.20841	-0.509788	-1.44893	0.376878	3	0	7.9301e-06
ENSG00000044090.8	CUL7	0.178707	49	3	0.0152625	Brain_Spinal_cord_cervical_c-1	0.981409	Artery_Aorta	38.6731	8.34746e-16	3.09327	-2.42609	0.248343	-0.616784	0.626764	3	0	7.93021e-06
ENSG00000127588.4	GNG13	0.1788	1	1	0.1788	Pituitary	0.1788	Pituitary	1	1	1	-1.34446	-1.34446	-1.34446	NA	1	0	7.93432e-06
ENSG00000272735.1	RP11-467P9.1	0.178808	29	2	0.00756452	Testis	0.971422	Esophagus_Gastroesophageal_Junction	24.836	5.11722e-16	3.37865	-1.77571	2.67091	1.41587	0.886391	2	0	7.93469e-06
ENSG00000156304.14	SCAF4	0.178811	47	1	0.1147	Heart_Left_Ventricle	0.325034	Liver	45.0107	1.88693e-15	45.0107	0.984166	1.57742	1.32366	0.169642	1	0	7.93483e-06
ENSG00000196569.11	LAMA2	0.178897	42	5	0.00194841	Brain_Amygdala	0.961349	Brain_Spinal_cord_cervical_c-1	23.1003	6.11585e-16	0.954745	-3.09798	1.61675	-0.414431	0.928292	5	0	7.93865e-06
ENSG00000171199.10	OPRPN	0.178904	4	4	0.02817	Skin_Sun_Exposed_Lower_leg	0.829133	Breast_Mammary_Tissue	1.86499	0.415617	0.415617	-2.19491	0.215814	-1.1226	1.07627	4	0	7.93893e-06
ENSG00000173531.15	MST1	0.178914	44	8	0.0971724	Esophagus_Mucosa	0.931278	Adipose_Subcutaneous	18.8766	6.50731e-16	0.724489	-1.65872	1.64668	-0.0177544	0.982739	8	0	7.93937e-06
ENSG00000188523.8	CFAP77	0.178939	17	6	0.082956	Brain_Cerebellar_Hemisphere	0.999251	Skin_Not_Sun_Exposed_Suprapubic	11.3292	1.58742e-17	0.453749	-0.49642	1.73379	0.609695	0.663585	6	0	7.94048e-06
ENSG00000081803.15	CADPS2	0.178991	44	5	0.0392772	Breast_Mammary_Tissue	0.9047	Adipose_Visceral_Omentum	29.3164	5.00016e-16	1.19441	-2.06127	2.01715	0.617939	0.71253	5	0	7.94281e-06
ENSG00000180878.2	C11orf42	0.179011	22	2	0.162	Adipose_Subcutaneous	0.5419	Thyroid	20.5963	2.89188e-17	0.835511	-1.39838	1.39838	0.667102	1.22254	2	0	7.94371e-06
ENSG00000090402.7	SI	0.1791	4	1	0.1791	Colon_Sigmoid	0.1791	Prostate	4	2.02361e-17	4	-1.34353	-1.34353	-1.34353	1.28198e-16	1	0	7.94764e-06
ENSG00000101132.9	PFDN4	0.179102	32	6	0.05225	Artery_Aorta	0.916519	Testis	15.0108	7.45329e-16	0.79235	-1.94107	1.94107	0.333096	1.37583	6	0	7.94774e-06
ENSG00000173928.2	SWSAP1	0.179176	40	4	0.0160646	Cells_EBV-transformed_lymphocytes	0.9194	Brain_Cortex	28.9254	5.33141e-16	0.969381	-0.10119	2.40744	1.87249	0.916716	4	0	7.95103e-06
ENSG00000257591.5	ZNF625	0.179188	44	2	0.0649378	Uterus	0.451	Skin_Sun_Exposed_Lower_leg	39.7838	1.21826e-15	4.21618	-1.84569	-0.753749	-1.59145	0.371663	2	0	7.95156e-06
ENSG00000203279.3	RP11-498P14.5	0.179341	46	1	0.008328	Brain_Cerebellar_Hemisphere	0.966495	Kidney_Cortex	44.5498	1.06044e-15	44.5498	-2.63847	0.0420049	-1.32451	0.549364	1	0	7.95834e-06
ENSG00000147676.13	MAL2	0.179348	29	5	0.00682671	Brain_Cerebellar_Hemisphere	0.9362	Thyroid	13.4845	5.52232e-16	1.98443	-2.70518	1.68577	-0.112614	1.13753	5	0	7.95865e-06
ENSG00000123374.10	CDK2	0.179381	49	5	0.0255114	Muscle_Skeletal	0.929149	Brain_Cortex	22.3828	6.40313e-16	1.00051	-2.23357	1.39705	0.234644	0.743581	5	0	7.9601e-06
ENSG00000188770.9	OPTC	0.179418	25	5	0.0749139	Brain_Substantia_nigra	0.733	Prostate	13.3193	6.0446e-18	0.924236	-1.78099	1.48743	-1.09666	0.750499	5	0	7.96175e-06
ENSG00000068001.13	HYAL2	0.179483	15	2	0.06356	Colon_Transverse	0.6409	Heart_Left_Ventricle	13.5201	1.52084e-17	1.47993	0.466441	1.85525	0.631047	0.438291	2	0	7.96462e-06
ENSG00000176658.16	MYO1D	0.179512	42	4	0.06939	Heart_Atrial_Appendage	0.938541	Brain_Hippocampus	27.6799	1.08648e-15	1.97966	-1.81587	0.554115	-0.647618	0.645701	4	0	7.9659e-06
ENSG00000180592.16	SKIDA1	0.17953	45	2	0.0743656	Stomach	0.912749	Brain_Nucleus_accumbens_basal_ganglia	42.8134	9.7503e-16	1.62103	-1.10619	1.78436	0.780818	0.353644	2	0	7.96671e-06
ENSG00000232500.1	AP005273.1	0.179566	2	2	0.1542	Testis	0.4891	Brain_Cerebellar_Hemisphere	1.30623	0.693773	0.693773	-1.42485	0.691741	-0.366556	1.49666	2	0	7.96832e-06
ENSG00000133818.13	RRAS2	0.179571	48	4	0.00353831	Esophagus_Muscularis	0.5174	Esophagus_Gastroesophageal_Junction	38.0494	1.0928e-15	1.70589	0.647358	2.91663	2.09743	0.509444	4	0	7.96852e-06
ENSG00000111670.14	GNPTAB	0.179612	45	3	0.0118254	Esophagus_Mucosa	0.8911	Brain_Cortex	28.4566	1.36201e-15	2.96414	-2.51731	1.73231	-1.44861	0.881941	3	0	7.97034e-06
ENSG00000160401.14	CFAP157	0.179742	25	7	0.01298	Colon_Sigmoid	0.971324	Nerve_Tibial	15.6827	3.06969e-17	0.559741	-2.48432	1.52865	-0.422568	0.788742	7	0	7.97611e-06
ENSG00000144320.13	LNPK	0.179773	49	5	0.0827375	Heart_Left_Ventricle	0.967444	Cells_Cultured_fibroblasts	30.5021	1.81421e-15	1.03701	-1.73502	1.48519	0.465097	0.900545	5	0	7.9775e-06
ENSG00000133115.11	STOML3	0.179816	8	3	0.0294967	Colon_Transverse	0.9037	Skin_Not_Sun_Exposed_Suprapubic	5.93186	2.65716e-17	0.820216	-2.17678	-0.120989	-0.394095	0.720912	3	0	7.97941e-06
ENSG00000063660.8	GPC1	0.179841	27	14	0.00760456	Artery_Tibial	0.9674	Esophagus_Gastroesophageal_Junction	6.79938	5.72384e-16	0.241666	-1.69324	2.66914	0.689762	1.08264	14	0	7.98053e-06
ENSG00000198954.7	KIF1BP	0.179842	41	3	0.01997	Colon_Sigmoid	0.791602	Artery_Tibial	27.9213	4.87601e-16	2.02227	-2.32691	1.00499	0.201371	0.806945	3	0	7.98057e-06
ENSG00000240891.7	PLCXD2	0.179885	31	6	0.00673371	Muscle_Skeletal	0.985922	Esophagus_Muscularis	22.9407	2.07943e-15	0.852862	-1.2956	2.70973	0.274186	1.31197	6	0	7.98248e-06
ENSG00000181499.2	OR6T1	0.1799	1	1	0.1799	Testis	0.1799	Testis	1	1	1	1.34106	1.34106	1.34106	NA	1	0	7.98314e-06
ENSG00000005102.12	MEOX1	0.179913	33	4	0.0166	Pituitary	0.8679	Artery_Aorta	16.7797	4.77631e-16	1.19597	-0.759645	2.39545	-0.119556	0.571549	4	0	7.98373e-06
ENSG00000228126.1	FALEC	0.179953	46	2	0.0829223	Skin_Not_Sun_Exposed_Suprapubic	0.901081	Testis	40.8376	9.10884e-16	3.79368	-0.761765	1.73398	1.02855	0.534053	2	0	7.98549e-06
ENSG00000197124.11	ZNF682	0.179984	47	3	0.00737213	Prostate	0.921093	Skin_Not_Sun_Exposed_Suprapubic	35.7641	1.94346e-15	1.80003	-0.676222	2.67955	1.50651	0.598582	3	0	7.98688e-06
ENSG00000103051.18	COG4	0.179984	44	5	0.11315	Brain_Anterior_cingulate_cortex_BA24	0.959378	Breast_Mammary_Tissue	29.3158	1.16538e-15	1.02701	-1.58419	0.716796	-0.527292	0.716427	5	0	7.98688e-06
ENSG00000126368.5	NR1D1	0.179995	29	3	0.003484	Muscle_Skeletal	0.968289	Breast_Mammary_Tissue	16.2658	3.78974e-16	1.23438	-2.04749	2.92146	-0.722398	1.2644	3	0	7.98733e-06
ENSG00000265935.1	RP11-277J6.3	0.18	1	1	0.18	Testis	0.18	Testis	1	1	1	1.34075	1.34075	1.34075	NA	1	0	7.98758e-06
ENSG00000259153.1	RP6-65G23.3	0.180052	17	5	0.00564729	Prostate	0.8982	Brain_Cortex	9.04704	1.55352e-18	0.798215	-1.70647	2.76759	1.28296	1.34376	5	0	7.98989e-06
ENSG00000177614.10	PGBD5	0.18024	46	6	0.02883	Brain_Hypothalamus	0.94	Nerve_Tibial	24.1089	1.24069e-15	0.961624	-2.1858	2.1858	0.0823945	1.15696	6	0	7.99822e-06
ENSG00000122687.17	MRM2	0.180242	48	2	0.0539016	Muscle_Skeletal	0.818068	Vagina	42.5368	1.9739e-15	1.61813	0.230031	1.92763	1.44725	0.328695	2	0	7.9983e-06
ENSG00000118194.18	TNNT2	0.180371	29	4	0.0371724	Skin_Not_Sun_Exposed_Suprapubic	0.8184	Cells_Cultured_fibroblasts	24.0737	5.33103e-16	1.07155	-2.08387	2.05675	-0.651053	1.66972	4	0	8.00405e-06
ENSG00000163581.13	SLC2A2	0.180462	7	3	0.0423661	Cells_Cultured_fibroblasts	0.7791	Kidney_Cortex	6.13626	3.51839e-17	0.288554	-2.02991	1.54098	-0.392005	1.05706	3	0	8.00808e-06
ENSG00000101441.4	CST4	0.180467	2	2	0.168268	Thyroid	0.5768	Prostate	1.41196	0.588039	0.588039	-1.37779	0.558065	-0.409862	1.36886	2	0	8.0083e-06
ENSG00000256713.7	PGA5	0.180583	12	4	0.1124	Whole_Blood	0.4346	Small_Intestine_Terminal_Ileum	6.16411	2.73751e-21	0.988116	-1.49035	1.5875	-0.0711701	1.38777	4	0	8.01343e-06
ENSG00000127824.13	TUBA4A	0.180646	45	2	0.09453	Colon_Transverse	0.4857	Adipose_Subcutaneous	41.1303	6.5656e-16	3.47526	-1.67197	1.32963	0.312013	0.750667	2	0	8.01624e-06
ENSG00000081248.10	CACNA1S	0.180646	22	6	0.03349	Brain_Cortex	0.9244	Muscle_Skeletal	13.9863	1.90566e-17	0.81673	-2.12616	0.926281	-1.14923	1.01948	6	0	8.01625e-06
ENSG00000084444.13	FAM234B	0.180786	48	3	0.00516133	Brain_Cerebellar_Hemisphere	0.987585	Adipose_Visceral_Omentum	31.4144	2.92368e-15	4.22439	-2.3338	2.79679	0.456333	1.07645	3	0	8.02244e-06
ENSG00000261997.1	RP11-212I21.4	0.180818	40	1	0.123737	Breast_Mammary_Tissue	0.573844	Heart_Left_Ventricle	36.2656	9.44681e-16	36.2656	-0.635964	1.53928	1.23453	0.357048	1	0	8.02389e-06
ENSG00000139192.11	TAPBPL	0.180827	49	1	0.0649638	Brain_Nucleus_accumbens_basal_ganglia	0.329088	Whole_Blood	48.029	1.34248e-15	48.029	-1.84551	-0.975952	-1.32561	0.169563	1	0	8.02429e-06
ENSG00000164331.9	ANKRA2	0.180977	49	3	0.08622	Brain_Cortex	0.993993	Cells_Cultured_fibroblasts	39.7523	1.31921e-15	2.92776	-0.694309	1.71568	0.94865	0.535179	3	0	8.03091e-06
ENSG00000226488.1	LINC01824	0.181	1	1	0.181	Testis	0.181	Testis	1	1	1	1.33768	1.33768	1.33768	NA	1	0	8.03195e-06
ENSG00000114391.12	RPL24	0.181007	46	2	0.06756	Heart_Atrial_Appendage	0.523911	Artery_Tibial	36.5809	1.1014e-15	8.46853	-1.82793	1.76693	-1.22187	0.699145	2	0	8.03225e-06
ENSG00000123485.11	HJURP	0.181029	36	5	0.04756	Testis	0.911199	Brain_Spinal_cord_cervical_c-1	18.4268	4.49652e-16	0.622136	-1.98128	1.65544	-0.834304	0.753788	5	0	8.03323e-06
ENSG00000261193.1	RP11-863P13.5	0.181118	13	5	0.011198	Testis	0.4481	Brain_Cerebellar_Hemisphere	6.94853	9.68874e-18	0.239632	-1.07015	2.53646	1.54997	1.01791	5	0	8.03717e-06
ENSG00000169393.8	ELSPBP1	0.1812	1	1	0.1812	Brain_Spinal_cord_cervical_c-1	0.1812	Brain_Spinal_cord_cervical_c-1	1	1	1	-1.33707	-1.33707	-1.33707	NA	1	0	8.04082e-06
ENSG00000103042.8	SLC38A7	0.1812	27	5	0.02076	Breast_Mammary_Tissue	0.9838	Brain_Hypothalamus	13.1553	5.96906e-16	0.722169	-2.14291	2.31232	0.647926	1.50835	5	0	8.04084e-06
ENSG00000084112.14	SSH1	0.181217	36	4	0.1008	Artery_Aorta	0.722079	Spleen	18.5771	4.82185e-16	0.942058	-1.0645	1.64099	0.177689	0.958477	4	0	8.04158e-06
ENSG00000168827.14	GFM1	0.181225	49	3	0.2158	Adrenal_Gland	0.9682	Brain_Amygdala	44.4977	1.67549e-15	1.49613	-0.693427	1.23777	-0.0796934	0.41828	3	0	8.04194e-06
ENSG00000110048.11	OSBP	0.181242	6	3	0.1459	Colon_Transverse	0.4232	Brain_Putamen_basal_ganglia	4.54214	2.71431e-17	0.478005	-1.41081	1.45417	0.758909	1.11008	3	0	8.0427e-06
ENSG00000266256.1	LINC00683	0.181264	25	6	0.0268609	Brain_Putamen_basal_ganglia	0.88004	Minor_Salivary_Gland	13.3816	7.99121e-18	0.583885	-1.34106	2.21353	0.502602	1.14537	6	0	8.04366e-06
ENSG00000244694.7	PTCHD4	0.181409	43	4	0.0345147	Brain_Caudate_basal_ganglia	0.88193	Brain_Cortex	29.9619	5.10982e-16	1.09466	-0.148523	2.11401	0.327757	0.767944	4	0	8.05009e-06
ENSG00000131127.13	ZNF141	0.181487	48	4	0.04646	Brain_Nucleus_accumbens_basal_ganglia	0.991793	Liver	32.5832	8.76898e-16	1.3385	-1.99119	1.50497	-0.297118	0.863702	4	0	8.05358e-06
ENSG00000228251.1	AC012442.6	0.181489	21	4	0.01805	Heart_Atrial_Appendage	0.963337	Spleen	15.1828	7.84508e-18	0.798182	-2.36459	0.451818	-0.178909	0.750234	4	0	8.05367e-06
ENSG00000110665.11	C11orf21	0.181506	47	4	0.0134501	Esophagus_Mucosa	0.9938	Colon_Sigmoid	25.8069	7.86858e-16	1.92078	-2.47162	0.433273	-1.06156	0.655026	4	0	8.05442e-06
ENSG00000185479.5	KRT6B	0.181566	32	3	0.2751	Artery_Coronary	0.892408	Minor_Salivary_Gland	25.582	4.42949e-16	2.27651	-1.09139	1.09139	-0.321592	0.841975	3	0	8.05705e-06
ENSG00000232448.1	RP11-416N4.1	0.181626	6	4	0.0649287	Brain_Hypothalamus	0.4803	Brain_Cerebellum	3.4909	8.00111e-17	0.418868	-1.84575	1.40235	-0.947464	1.22437	4	0	8.05974e-06
ENSG00000068885.14	IFT80	0.181646	42	3	0.0003265	Uterus	1	Adipose_Subcutaneous	32.5204	1.49548e-15	1.79046	-1.60374	3.59331	0.286944	0.811078	3	0	8.06061e-06
ENSG00000261462.1	CTA-254O6.1	0.181648	18	4	0.0551825	Brain_Amygdala	0.8259	Cells_EBV-transformed_lymphocytes	11.4121	1.83707e-17	0.752647	-1.91744	1.15693	-0.302302	0.960122	4	0	8.06073e-06
ENSG00000272156.1	RP11-477N3.1	0.181667	49	5	0.0415249	Brain_Putamen_basal_ganglia	0.968845	Artery_Tibial	35.5178	3.49093e-15	1.50419	-1.27128	2.03825	0.406818	0.7436	5	0	8.06155e-06
ENSG00000163873.9	GRIK3	0.181679	19	8	0.05506	Muscle_Skeletal	0.9579	Spleen	7.16145	3.42321e-18	0.255971	-1.90855	1.9184	0.3046	1.10703	8	0	8.06209e-06
ENSG00000164542.12	KIAA0895	0.181798	26	7	0.0797482	Brain_Spinal_cord_cervical_c-1	0.639754	Brain_Putamen_basal_ganglia	16.038	4.51725e-16	0.697232	-1.75215	1.70155	-0.00152022	1.14883	7	0	8.06737e-06
ENSG00000257613.1	LINC01481	0.181832	41	4	0.0723997	Testis	0.939105	Brain_Hippocampus	24.2197	8.57866e-16	1.11552	-1.7966	1.77808	0.399365	1.32551	4	0	8.06889e-06
ENSG00000171241.8	SHCBP1	0.181884	45	2	0.0684869	Heart_Left_Ventricle	0.4277	Adipose_Subcutaneous	41.8312	1.32592e-15	2.61871	-0.793134	1.82179	0.423022	0.832334	2	0	8.07116e-06
ENSG00000189283.9	FHIT	0.181962	22	8	0.0442919	Thyroid	0.916485	Ovary	10.6089	8.72354e-19	0.38877	-0.922055	2.01132	0.369833	0.74042	8	0	8.07464e-06
ENSG00000101255.10	TRIB3	0.181969	42	3	0.0459027	Brain_Spinal_cord_cervical_c-1	0.908595	Muscle_Skeletal	32.9696	3.24657e-15	1.78972	-0.129203	1.99629	0.527249	0.466908	3	0	8.07496e-06
ENSG00000182600.9	C2orf82	0.18207	47	4	0.0611862	Artery_Aorta	0.922529	Skin_Not_Sun_Exposed_Suprapubic	32.581	4.79982e-16	1.80101	-1.87215	1.46432	-1.16575	0.892094	4	0	8.07943e-06
ENSG00000159640.15	ACE	0.182088	46	2	0.0452733	Liver	0.5758	Stomach	42.945	1.05146e-15	2.21659	-2.00211	1.89337	0.95953	1.45475	2	0	8.08022e-06
ENSG00000234426.1	RP11-459O1.2	0.1821	1	1	0.1821	Whole_Blood	0.1821	Whole_Blood	1	1	1	-1.33432	-1.33432	-1.33432	NA	1	0	8.08076e-06
ENSG00000121940.15	CLCC1	0.182142	47	8	0.00149683	Thyroid	0.951158	Brain_Cerebellar_Hemisphere	20.4892	1.39905e-15	1.07169	-3.1753	1.4413	-0.749432	1.01676	8	0	8.08264e-06
ENSG00000012779.10	ALOX5	0.182167	42	4	0.00534624	Heart_Left_Ventricle	0.86846	Esophagus_Mucosa	28.5018	2.62279e-15	1.084	-2.7854	0.994663	-0.878689	1.01521	4	0	8.08376e-06
ENSG00000115207.13	GTF3C2	0.1822	11	1	0.1822	Adipose_Subcutaneous	0.1822	Adipose_Subcutaneous	11	2.21812e-34	11	-1.33401	1.33401	0.606369	1.24623	1	0	8.0852e-06
ENSG00000253111.1	RP11-136O12.2	0.1822	1	1	0.1822	Liver	0.1822	Liver	1	1	1	1.33401	1.33401	1.33401	NA	1	0	8.0852e-06
ENSG00000141314.12	RHBDL3	0.182212	44	6	0.0584329	Heart_Atrial_Appendage	0.991553	Brain_Putamen_basal_ganglia	22.1476	9.92055e-16	0.915902	-1.89244	1.81018	-0.0296701	1.04066	6	0	8.08574e-06
ENSG00000227885.1	RP11-79N23.1	0.182271	39	4	0.0264064	Minor_Salivary_Gland	0.999073	Artery_Aorta	22.4012	3.76888e-16	1.00751	-1.5872	2.22018	0.75284	0.939333	4	0	8.08835e-06
ENSG00000230537.1	RP11-305L7.1	0.182299	11	7	0.07436	Adrenal_Gland	0.7799	Uterus	4.12736	1.7312e-18	0.247019	-1.78439	1.21203	0.398728	1.16678	7	0	8.08959e-06
ENSG00000065361.14	ERBB3	0.182324	22	1	0.1558	Adipose_Subcutaneous	0.186	Prostate	21.7435	1.96837e-17	21.7435	-1.41934	1.32251	0.716965	1.14299	1	0	8.09071e-06
ENSG00000123405.13	NFE2	0.1824	10	1	0.1824	Muscle_Skeletal	0.1824	Adipose_Visceral_Omentum	10	3.34559e-17	10	-1.3334	-1.3334	-1.3334	2.34056e-16	1	0	8.09408e-06
ENSG00000135486.17	HNRNPA1	0.1824	2	1	0.1824	Brain_Putamen_basal_ganglia	0.1824	Brain_Putamen_basal_ganglia	2	3.3547e-17	2	1.3334	1.3334	1.3334	0	1	0	8.09408e-06
ENSG00000178127.12	NDUFV2	0.182457	44	4	0.01496	Brain_Cortex	0.911886	Cells_Cultured_fibroblasts	23.5015	7.10109e-16	0.974005	-2.43335	0.867807	-0.825245	1.06528	4	0	8.09659e-06
ENSG00000056736.9	IL17RB	0.182497	42	6	0.0253177	Brain_Cerebellar_Hemisphere	0.970922	Small_Intestine_Terminal_Ileum	19.6962	7.40207e-16	0.742047	-1.44735	2.23652	-0.133319	0.908022	6	0	8.09839e-06
ENSG00000283696.1	RP11-122G18.12	0.182549	44	3	0.0443857	Small_Intestine_Terminal_Ileum	0.751123	Uterus	31.421	1.44755e-15	1.96386	-2.01043	0.886961	-1.22957	0.640776	3	0	8.10067e-06
ENSG00000168610.14	STAT3	0.182673	33	5	0.06055	Artery_Tibial	0.949216	Adipose_Subcutaneous	14.7598	6.31502e-16	0.595404	-1.87677	0.497977	-0.72478	0.965415	5	0	8.10619e-06
ENSG00000100228.12	RAB36	0.182714	48	3	0.04553	Heart_Atrial_Appendage	0.688337	Nerve_Tibial	36.6866	9.28483e-16	4.33656	-0.999113	1.99972	1.35159	0.736994	3	0	8.10803e-06
ENSG00000229403.1	RP4-718N17.2	0.182715	2	2	0.0795593	Prostate	0.352897	Brain_Nucleus_accumbens_basal_ganglia	1.2117	0.788304	0.788304	-0.928985	1.75325	0.412132	1.89663	2	0	8.10806e-06
ENSG00000224167.1	RP3-522D1.1	0.182815	10	2	0.12365	Cells_Cultured_fibroblasts	0.2973	Brain_Hippocampus	8.33171	7.42247e-18	1.5086	-1.04224	1.53963	1.10113	0.768096	2	0	8.11248e-06
ENSG00000114346.13	ECT2	0.18282	45	2	0.0618211	Esophagus_Mucosa	0.993949	Spleen	40.3221	9.94531e-16	2.9758	-1.86758	1.64357	-0.109581	0.50989	2	0	8.1127e-06
ENSG00000240050.5	RP1-93H18.1	0.182825	42	3	0.0222	Brain_Hypothalamus	0.9263	Spleen	32.0939	2.03157e-15	3.37038	-0.944499	2.28693	-0.113193	0.956673	3	0	8.11294e-06
ENSG00000257595.2	RP3-473L9.4	0.182844	36	2	0.0167	Brain_Cerebellum	0.6304	Vagina	33.6578	2.33681e-15	1.44787	-2.39325	-0.481164	-1.52894	0.24337	2	0	8.11376e-06
ENSG00000173464.14	RNASE11	0.182844	1	1	0.182844	Testis	0.182844	Testis	1	1	1	1.33205	1.33205	1.33205	NA	1	0	8.11377e-06
ENSG00000182885.16	ADGRG3	0.182861	36	8	0.0415318	Skin_Sun_Exposed_Lower_leg	0.910739	Spleen	14.3572	5.22544e-16	0.588582	-1.763	2.03818	0.714309	1.01075	8	0	8.11454e-06
ENSG00000036054.12	TBC1D23	0.182871	43	3	0.0109234	Esophagus_Mucosa	0.9504	Testis	30.779	9.50801e-16	2.50978	-2.54514	2.10952	-1.06359	1.47731	3	0	8.11496e-06
ENSG00000196497.16	IPO4	0.182893	22	5	0.01052	Liver	0.933958	Pancreas	13.5737	1.62717e-17	0.691413	-2.55825	1.44985	-0.312673	0.760509	5	0	8.11595e-06
ENSG00000223929.1	MIR4432HG	0.182898	2	2	0.07305	Testis	0.7054	Heart_Atrial_Appendage	1.02865	0.971351	0.971351	-0.378041	1.79252	0.707238	1.53482	2	0	8.11617e-06
ENSG00000273476.1	RP11-108L7.14	0.183017	11	5	0.07624	Skin_Sun_Exposed_Lower_leg	0.982588	Brain_Cerebellar_Hemisphere	5.63459	3.29164e-19	0.244356	-1.71738	1.77293	-0.00994983	1.19746	5	0	8.12145e-06
ENSG00000168439.16	STIP1	0.183058	35	2	0.0539495	Brain_Caudate_basal_ganglia	0.3605	Breast_Mammary_Tissue	30.9993	1.12056e-15	3.68787	-1.92724	1.71459	-1.25402	1.10645	2	0	8.12327e-06
ENSG00000167139.8	TBC1D21	0.183061	1	1	0.183061	Testis	0.183061	Testis	1	1	1	-1.33139	-1.33139	-1.33139	NA	1	0	8.12339e-06
ENSG00000183597.15	TANGO2	0.183077	44	8	0.0219048	Thyroid	0.960513	Brain_Cerebellar_Hemisphere	21.075	6.48653e-16	0.98432	-2.29201	1.08769	-0.478822	0.88166	8	0	8.12414e-06
ENSG00000166188.2	ZNF319	0.183095	47	3	0.00676008	Nerve_Tibial	0.8606	Skin_Not_Sun_Exposed_Suprapubic	36.6571	1.09651e-15	2.57371	-1.83694	2.70844	-1.0994	1.02723	3	0	8.12491e-06
ENSG00000180532.10	ZSCAN4	0.183239	25	3	0.02115	Prostate	0.952117	Spleen	13.8311	3.48907e-18	0.504426	-2.3053	0.0600487	-0.801393	0.583914	3	0	8.13132e-06
ENSG00000251310.1	RP11-706F1.1	0.183318	1	1	0.183318	Testis	0.183318	Testis	1	1	1	1.33061	1.33061	1.33061	NA	1	0	8.1348e-06
ENSG00000260911.2	RP11-196G11.2	0.183325	49	1	0.0370299	Adipose_Subcutaneous	0.794245	Brain_Caudate_basal_ganglia	47.926	1.75735e-15	47.926	-0.260802	2.08543	1.31714	0.425108	1	0	8.1351e-06
ENSG00000263257.1	RP11-65J21.4	0.183328	8	2	0.0749761	Artery_Tibial	0.2306	Breast_Mammary_Tissue	6.8205	5.13817e-17	1.07556	1.19881	1.78061	1.34652	0.22658	2	0	8.13524e-06
ENSG00000130649.9	CYP2E1	0.183329	45	4	0.0155215	Cells_Cultured_fibroblasts	0.936566	Spleen	20.0264	1.27741e-15	0.942687	-2.41998	1.08472	-1.13968	1.05658	4	0	8.13531e-06
ENSG00000277758.4	ABC7-42404400C24.1	0.183329	5	3	0.0697206	Nerve_Tibial	0.381417	Skin_Not_Sun_Exposed_Suprapubic	3.00729	2.84376e-17	0.835301	-0.89809	1.81372	0.733557	1.4791	3	0	8.13531e-06
ENSG00000134057.14	CCNB1	0.183361	46	3	0.0344172	Whole_Blood	0.8831	Artery_Coronary	27.1162	6.38585e-16	2.47053	-1.58977	2.11515	0.93371	1.04298	3	0	8.13673e-06
ENSG00000253130.1	CTD-3023L14.2	0.183406	2	2	0.0720964	Testis	0.2564	Thyroid	1.43206	0.567938	0.567938	1.13494	1.79851	1.46672	0.469213	2	0	8.13873e-06
ENSG00000228592.1	D21S2088E	0.183438	1	1	0.183438	Testis	0.183438	Testis	1	1	1	1.33024	1.33024	1.33024	NA	1	0	8.14013e-06
ENSG00000001617.11	SEMA3F	0.183574	25	5	0.1597	Heart_Left_Ventricle	0.996442	Nerve_Tibial	15.5679	1.89609e-17	1.05305	-1.40608	1.35978	-0.293871	0.945603	5	0	8.14619e-06
ENSG00000106031.7	HOXA13	0.1836	1	1	0.1836	Colon_Transverse	0.1836	Colon_Transverse	1	1	1	-1.32975	-1.32975	-1.32975	NA	1	0	8.14733e-06
ENSG00000171872.4	KLF17	0.183643	6	5	0.02014	Stomach	0.8975	Small_Intestine_Terminal_Ileum	2.60151	4.0476e-16	0.490363	-0.622064	2.32373	0.452035	1.05705	5	0	8.14922e-06
ENSG00000253986.1	CTC-756D1.3	0.183701	4	3	0.02918	Small_Intestine_Terminal_Ileum	0.8166	Cells_Cultured_fibroblasts	2.37962	6.51563e-18	0.685838	-2.18105	1.16505	-0.857241	1.63152	3	0	8.15183e-06
ENSG00000180190.11	TDRP	0.18373	38	8	0.00266015	Brain_Cerebellum	0.757981	Colon_Transverse	17.5088	9.11204e-16	0.714909	-3.0045	2.22325	-1.26133	1.26004	8	0	8.15311e-06
ENSG00000217702.2	RP11-287D1.4	0.183765	49	2	0.0388324	Brain_Hypothalamus	0.453164	Whole_Blood	46.7881	9.95098e-16	1.62236	-2.06596	-0.75015	-1.71865	0.246984	2	0	8.15463e-06
ENSG00000007038.10	PRSS21	0.183892	36	3	0.0677007	Thyroid	0.728	Skin_Not_Sun_Exposed_Suprapubic	29.1733	1.76222e-15	1.50169	-1.82699	0.840193	-1.00626	0.570002	3	0	8.16026e-06
ENSG00000160469.16	BRSK1	0.18393	10	6	0.01336	Brain_Caudate_basal_ganglia	0.9902	Esophagus_Gastroesophageal_Junction	4.25298	1.89129e-18	0.489807	-1.27587	2.47403	0.0707731	1.24117	6	0	8.16196e-06
ENSG00000005100.12	DHX33	0.183962	41	6	0.00968333	Prostate	0.747665	Brain_Nucleus_accumbens_basal_ganglia	17.0529	7.55829e-16	1.14808	-2.0829	2.58694	1.07106	1.26237	6	0	8.16341e-06
ENSG00000233354.1	LINC00028	0.18397	18	3	0.09814	Lung	1	Artery_Aorta	9.86285	1.55784e-17	0.343393	0	1.65394	0.836721	0.841361	3	0	8.16375e-06
ENSG00000066056.13	TIE1	0.183999	48	2	0.05681	Brain_Cortex	0.623595	Cells_EBV-transformed_lymphocytes	44.0738	2.15429e-15	2.23627	-1.90477	1.90477	-1.41833	0.822471	2	0	8.16501e-06
ENSG00000232884.7	AF127936.3	0.184118	12	5	0.01911	Brain_Nucleus_accumbens_basal_ganglia	0.3943	Artery_Aorta	6.0471	1.28865e-17	0.452186	-2.34338	1.06343	-1.18975	0.862856	5	0	8.1703e-06
ENSG00000108651.9	UTP6	0.184251	42	2	0.0452165	Brain_Cerebellar_Hemisphere	0.184807	Lung	38.7374	1.05893e-15	2.20103	-2.00263	1.71858	-1.68381	0.550049	2	0	8.1762e-06
ENSG00000172969.7	FRG2C	0.184451	5	2	0.0596531	Vagina	0.282772	Testis	4.25658	1.32772e-17	0.633779	-1.88335	-1.07411	-1.66359	0.337443	2	0	8.18511e-06
ENSG00000224959.1	AC017002.2	0.184513	2	2	0.1138	Adipose_Subcutaneous	0.4851	Cells_Cultured_fibroblasts	1.14526	0.854736	0.854736	-1.58134	0.698123	-0.441609	1.61183	2	0	8.18782e-06
ENSG00000110060.8	PUS3	0.184546	47	5	0.00675906	Artery_Coronary	0.8633	Brain_Hippocampus	29.8328	1.20841e-15	1.20668	0.172175	2.70849	1.85682	0.757272	5	0	8.1893e-06
ENSG00000108641.14	B9D1	0.184598	38	2	0.0390923	Testis	0.6702	Brain_Anterior_cingulate_cortex_BA24	35.0158	1.06337e-15	2.24724	-2.06321	0.623216	-0.487308	0.502373	2	0	8.1916e-06
ENSG00000112078.13	KCTD20	0.184605	47	4	0.0119034	Heart_Atrial_Appendage	0.855721	Brain_Hypothalamus	24.6851	4.40491e-16	4.54688	-0.594168	2.51499	0.956885	0.79622	4	0	8.19193e-06
ENSG00000150712.10	MTMR12	0.184618	39	5	0.142609	Esophagus_Mucosa	0.9322	Brain_Nucleus_accumbens_basal_ganglia	19.4032	7.97171e-16	0.655461	-1.46614	1.14333	0.312494	0.601816	5	0	8.19249e-06
ENSG00000198189.10	HSD17B11	0.184652	46	5	0.0105093	Prostate	0.847223	Brain_Substantia_nigra	32.5114	1.91959e-15	1.19751	-0.752584	2.5586	1.81936	0.672582	5	0	8.19401e-06
ENSG00000158941.16	CCAR2	0.184731	47	2	0.07683	Brain_Spinal_cord_cervical_c-1	0.98134	Brain_Anterior_cingulate_cortex_BA24	35.2811	8.85015e-16	9.62571	-1.76938	1.76938	0.303232	0.885842	2	0	8.19754e-06
ENSG00000106211.8	HSPB1	0.184741	17	5	0.0167033	Stomach	0.7684	Colon_Sigmoid	9.58705	1.3906e-17	0.82147	-2.39318	1.9692	-0.837834	1.37422	5	0	8.19794e-06
ENSG00000142102.15	PGGHG	0.184865	49	2	0.0915306	Liver	0.989981	Ovary	41.1392	4.05388e-15	5.51034	-1.68738	1.41945	0.0844232	0.648357	2	0	8.20345e-06
ENSG00000139537.10	CCDC65	0.184866	49	3	0.0216265	Uterus	0.6777	Nerve_Tibial	43.3515	1.65717e-15	1.80118	-0.463787	2.29686	1.98777	0.5184	3	0	8.20352e-06
ENSG00000109911.18	ELP4	0.184923	45	2	0.0881	Cells_Cultured_fibroblasts	0.9465	Artery_Aorta	40.1378	4.00971e-16	4.14158	-1.70551	0.0671026	-0.257272	0.511749	2	0	8.20604e-06
ENSG00000179218.13	CALR	0.184937	41	2	0.103173	Whole_Blood	0.559017	Spleen	37.5869	9.11045e-16	1.67128	-1.62966	-0.584303	-1.15796	0.28332	2	0	8.20664e-06
ENSG00000206527.9	HACD2	0.184952	48	5	0.0302819	Thyroid	0.992916	Vagina	25.4493	8.11052e-16	0.857118	-1.22603	2.16638	0.565706	0.835154	5	0	8.2073e-06
ENSG00000106804.7	C5	0.184977	46	5	0.113039	Adipose_Subcutaneous	0.905876	Artery_Tibial	26.4471	1.22627e-15	0.980874	-1.58468	0.971235	0.253511	0.697321	5	0	8.20844e-06
ENSG00000272301.1	RP11-111M22.4	0.184999	41	1	0.1857	Vagina	0.729705	Thyroid	38.0077	5.90494e-16	38.0077	-0.428345	1.32341	1.2315	0.375116	1	0	8.20942e-06
ENSG00000106367.13	AP1S1	0.185013	41	5	0.002913	Uterus	0.841777	Esophagus_Muscularis	26.9334	9.39912e-16	0.986063	-1.34353	2.97677	0.913303	0.763844	5	0	8.21005e-06
ENSG00000276071.1	CTD-3234P18.6	0.185032	43	3	0.123644	Adipose_Visceral_Omentum	0.985648	Breast_Mammary_Tissue	30.0132	6.20936e-16	2.67766	-1.53966	1.53966	-0.338648	0.761521	3	0	8.21088e-06
ENSG00000198478.7	SH3BGRL2	0.185061	41	6	0.0212215	Adipose_Subcutaneous	0.800497	Thyroid	20.635	7.83659e-16	0.930378	-2.30402	1.08666	-0.494988	0.766446	6	0	8.21216e-06
ENSG00000177303.9	CASKIN2	0.185454	44	4	0.006223	Heart_Atrial_Appendage	0.9228	Cells_EBV-transformed_lymphocytes	22.412	6.33506e-16	4.7075	-1.04749	2.73579	1.16157	0.998846	4	0	8.22958e-06
ENSG00000174032.16	SLC25A30	0.18546	47	4	0.0220373	Adipose_Visceral_Omentum	0.7341	Testis	27.5698	2.69454e-15	1.32727	-1.90746	2.28972	1.24625	0.964231	4	0	8.22985e-06
ENSG00000283766.1	AC141930.3	0.185496	18	4	0.0327121	Stomach	0.7261	Colon_Transverse	10.2198	1.37904e-17	0.751288	-1.1583	2.1356	-0.0552574	0.862396	4	0	8.23148e-06
ENSG00000214140.10	PRCD	0.185512	43	6	0.0271909	Whole_Blood	0.857266	Cells_EBV-transformed_lymphocytes	26.9	9.80582e-16	0.992723	-0.179856	2.20877	1.24712	0.496114	6	0	8.23218e-06
ENSG00000107672.14	NSMCE4A	0.185625	45	7	0.00552023	Pancreas	0.987338	Cells_Cultured_fibroblasts	21.7689	2.10153e-15	1.06383	-2.775	2.29439	0.554658	1.44346	7	0	8.23717e-06
ENSG00000180611.6	MB21D2	0.185637	21	8	0.02619	Spleen	0.7269	Adrenal_Gland	11.1245	3.50497e-17	0.429875	-2.22338	2.22338	-0.278992	1.40302	8	0	8.23771e-06
ENSG00000128040.10	SPINK2	0.185689	37	6	0.148266	Spleen	0.971803	Testis	21.621	9.41662e-16	0.862072	-1.44568	1.4162	0.134955	0.748312	6	0	8.24005e-06
ENSG00000263105.1	RP11-95P2.3	0.185864	13	3	0.1931	Skin_Sun_Exposed_Lower_leg	0.874456	Kidney_Cortex	10.9283	7.11128e-18	0.373494	0.158002	1.30146	0.731381	0.390712	3	0	8.2478e-06
ENSG00000178021.10	TSPYL6	0.185878	13	4	0.214678	Brain_Frontal_Cortex_BA9	0.9467	Brain_Caudate_basal_ganglia	6.9297	3.06468e-17	0.378857	-1.2408	0.774052	0.0528807	0.747529	4	0	8.24841e-06
ENSG00000197769.5	MAP1LC3C	0.185894	15	8	0.003393	Esophagus_Mucosa	0.8203	Minor_Salivary_Gland	6.9158	4.90864e-17	0.268685	-1.41828	2.92969	0.487526	1.01037	8	0	8.24911e-06
ENSG00000235158.1	AC087430.1	0.185906	1	1	0.185906	Testis	0.185906	Testis	1	1	1	1.32279	1.32279	1.32279	NA	1	0	8.24967e-06
ENSG00000254277.1	RP11-1144P22.1	0.185943	1	1	0.185943	Pituitary	0.185943	Pituitary	1	1	1	-1.32268	-1.32268	-1.32268	NA	1	0	8.25132e-06
ENSG00000275591.4	XKR5	0.186009	2	2	0.0735113	Cells_Cultured_fibroblasts	0.7154	Lung	1.02049	0.97951	0.97951	-1.78964	-0.364613	-1.07713	1.00765	2	0	8.25423e-06
ENSG00000162148.10	PPP1R32	0.186017	44	4	0.0215268	Artery_Coronary	0.897256	Nerve_Tibial	26.1783	6.16421e-16	1.18886	-2.29862	1.17242	-1.02896	0.793872	4	0	8.2546e-06
ENSG00000167771.5	RCOR2	0.186025	6	1	0.1116	Adrenal_Gland	0.24655	Artery_Coronary	5.93108	2.05538e-19	5.93108	-1.59104	1.59104	-0.398762	1.38964	1	0	8.25493e-06
ENSG00000215231.7	LINC01020	0.186072	2	2	0.0761259	Cells_EBV-transformed_lymphocytes	0.496721	Testis	1.12222	0.877778	0.877778	-1.77362	0.679658	-0.546982	1.73473	2	0	8.25703e-06
ENSG00000184206.11	GOLGA6L4	0.186078	37	4	0.0127051	Prostate	0.9655	Brain_Cortex	17.3313	1.45589e-15	1.80417	-1.17574	2.49193	0.00196263	0.763455	4	0	8.2573e-06
ENSG00000167565.12	SERTAD3	0.186081	39	3	0.04974	Brain_Caudate_basal_ganglia	0.864652	Brain_Frontal_Cortex_BA9	27.9033	6.27756e-16	2.32398	-1.96219	1.96219	0.728438	1.07758	3	0	8.25744e-06
ENSG00000119655.10	NPC2	0.186164	38	4	0.0150339	Colon_Transverse	0.7492	Brain_Hypothalamus	27.8309	1.51985e-15	1.90009	-0.558651	2.43156	1.82432	0.823011	4	0	8.2611e-06
ENSG00000258818.3	RNASE4	0.186172	49	5	0.00245426	Cells_EBV-transformed_lymphocytes	0.9936	Brain_Caudate_basal_ganglia	33.2305	1.28005e-15	1.14737	-0.338453	3.02892	1.20017	0.727554	5	0	8.26145e-06
ENSG00000174527.9	MYO1H	0.186176	12	4	0.05472	Heart_Left_Ventricle	0.5913	Testis	7.77655	5.21048e-17	0.521457	-0.599409	1.92109	0.386472	0.811157	4	0	8.26166e-06
ENSG00000180957.17	PITPNB	0.186241	45	7	0.0165499	Adrenal_Gland	0.997139	Nerve_Tibial	22.0501	9.34776e-16	0.779432	-0.835314	2.39656	0.847076	0.775499	7	0	8.26454e-06
ENSG00000150787.7	PTS	0.186254	26	3	0.07486	Brain_Frontal_Cortex_BA9	0.9878	Artery_Coronary	19.4533	8.93526e-16	1.10764	-1.76848	1.78132	-0.0777827	0.82198	3	0	8.26512e-06
ENSG00000160870.12	CYP3A7	0.186283	14	2	0.0748316	Esophagus_Muscularis	0.9345	Skin_Sun_Exposed_Lower_leg	11.642	5.14929e-17	1.89313	-1.77299	1.7815	1.26858	1.0433	2	0	8.26639e-06
ENSG00000262094.1	AC139099.5	0.186294	1	1	0.186294	Esophagus_Gastroesophageal_Junction	0.186294	Esophagus_Gastroesophageal_Junction	1	1	1	-1.32162	-1.32162	-1.32162	NA	1	0	8.26689e-06
ENSG00000164924.17	YWHAZ	0.186369	49	4	0.0213583	Whole_Blood	0.852315	Testis	40.607	3.43826e-15	1.60251	-0.186166	2.30159	1.09575	0.520656	4	0	8.27022e-06
ENSG00000235173.6	HGH1	0.186533	49	2	0.000810864	Kidney_Cortex	0.781572	Brain_Spinal_cord_cervical_c-1	37.949	1.19508e-15	9.07309	0.277271	3.34906	1.17167	0.359776	2	0	8.27747e-06
ENSG00000170276.5	HSPB2	0.186614	43	3	0.026699	Nerve_Tibial	0.8408	Adipose_Subcutaneous	26.307	5.05407e-16	0.892089	-2.21589	2.20286	-0.472887	1.27905	3	0	8.28109e-06
ENSG00000248238.1	RP11-3J1.1	0.1867	1	1	0.1867	Testis	0.1867	Testis	1	1	1	1.3204	1.3204	1.3204	NA	1	0	8.28489e-06
ENSG00000241595.2	KRTAP9-4	0.1868	1	1	0.1868	Skin_Not_Sun_Exposed_Suprapubic	0.1868	Skin_Not_Sun_Exposed_Suprapubic	1	1	1	-1.3201	-1.3201	-1.3201	NA	1	0	8.28933e-06
ENSG00000225828.1	FAM229A	0.18683	33	2	0.148833	Breast_Mammary_Tissue	0.1892	Brain_Cerebellum	30.0014	4.67979e-16	2.9986	-1.44366	1.35067	-1.23848	0.465424	2	0	8.29065e-06
ENSG00000197410.12	DCHS2	0.186841	33	5	0.0330979	Esophagus_Mucosa	0.992495	Esophagus_Muscularis	21.2417	9.29658e-16	0.886197	-2.13089	0.919374	0.0493061	0.853279	5	0	8.29115e-06
ENSG00000244187.7	TMEM141	0.186869	47	4	0.0127894	Breast_Mammary_Tissue	0.953996	Brain_Hypothalamus	26.3475	4.6965e-16	0.880019	-2.2533	2.48958	0.437635	1.09139	4	0	8.29237e-06
ENSG00000271649.1	LINC00904	0.1869	1	1	0.1869	Testis	0.1869	Testis	1	1	1	-1.31981	-1.31981	-1.31981	NA	1	0	8.29377e-06
ENSG00000019186.9	CYP24A1	0.186948	15	6	0.0291282	Brain_Cerebellar_Hemisphere	0.708363	Brain_Amygdala	10.2105	3.95288e-19	0.381512	-1.2666	2.18175	0.456049	0.79368	6	0	8.2959e-06
ENSG00000149090.11	PAMR1	0.186983	43	11	0.01013	Spleen	0.9727	Brain_Cerebellum	11.7833	5.7275e-16	0.456716	-1.75406	2.57136	0.308103	1.06467	11	0	8.29746e-06
ENSG00000214029.4	ZNF891	0.187004	48	4	0.0173377	Testis	0.894174	Brain_Cerebellar_Hemisphere	26.1389	5.9833e-16	0.987849	-2.23702	2.37947	1.37606	0.890127	4	0	8.29837e-06
ENSG00000130294.15	KIF1A	0.187033	33	4	0.125491	Lung	0.8513	Heart_Left_Ventricle	25.5681	9.23643e-16	0.993846	-1.53213	1.53213	0.369524	1.07421	4	0	8.29968e-06
ENSG00000223859.1	AC007403.3	0.187175	3	2	0.0673452	Pancreas	0.924788	Brain_Cerebellum	2.00063	4.18713e-05	0.999329	-0.111777	1.82936	0.54106	1.11574	2	0	8.30597e-06
ENSG00000132613.14	MTSS1L	0.187239	44	7	0.109352	Breast_Mammary_Tissue	0.993126	Skin_Not_Sun_Exposed_Suprapubic	22.6217	3.11949e-16	0.757354	-1.60111	1.58378	0.357425	1.06941	7	0	8.30881e-06
ENSG00000197054.11	ZNF763	0.18727	49	2	0.1216	Breast_Mammary_Tissue	0.9951	Adrenal_Gland	45.723	9.84419e-16	2.66896	-0.754343	1.54809	0.334654	0.433865	2	0	8.3102e-06
ENSG00000140368.12	PSTPIP1	0.187296	29	6	0.01251	Testis	0.997363	Lung	17.0663	1.65482e-15	1.07124	-2.49742	2.05564	-0.294326	1.04663	6	0	8.31135e-06
ENSG00000148704.12	VAX1	0.187343	2	2	0.1822	Brain_Frontal_Cortex_BA9	0.4334	Brain_Cortex	1.93073	0.0692661	0.0692661	-1.33401	-0.783387	-1.0587	0.389351	2	0	8.31343e-06
ENSG00000281357.2	ARRDC3-AS1	0.187351	49	1	0.0682639	Skin_Not_Sun_Exposed_Suprapubic	0.465191	Thyroid	48.1822	8.63375e-16	48.1822	-1.82326	-0.730326	-1.30653	0.138553	1	0	8.31378e-06
ENSG00000231887.6	PRH1	0.187432	49	2	0.0859702	Brain_Anterior_cingulate_cortex_BA24	0.971092	Ovary	44.6843	4.41461e-15	1.94695	-0.304044	1.71705	0.681969	0.42035	2	0	8.31738e-06
ENSG00000205213.13	LGR4	0.187461	47	5	0.0196236	Heart_Atrial_Appendage	0.693763	Testis	24.0588	6.01013e-16	0.85441	-2.33347	1.99305	-1.2108	1.01702	5	0	8.31865e-06
ENSG00000072694.20	FCGR2B	0.1875	11	8	0.0219306	Ovary	0.7853	Adipose_Subcutaneous	4.72524	2.65469e-17	0.183466	-0.272419	2.29157	0.784062	0.797429	8	0	8.32039e-06
ENSG00000132763.14	MMACHC	0.187571	41	2	0.0367139	Adipose_Subcutaneous	0.167607	Skin_Not_Sun_Exposed_Suprapubic	30.153	1.22341e-15	10.6717	-2.08893	1.44521	-0.916288	1.27599	2	0	8.32353e-06
ENSG00000124104.18	SNX21	0.187583	43	5	0.02235	Prostate	0.889543	Cells_EBV-transformed_lymphocytes	20.024	9.1076e-16	0.718744	-1.09572	2.28437	1.0546	0.767711	5	0	8.32407e-06
ENSG00000175283.7	DOLK	0.187611	16	4	0.03207	Brain_Nucleus_accumbens_basal_ganglia	0.8668	Brain_Hypothalamus	9.00372	1.26899e-17	0.809946	-0.420802	2.14354	0.129068	0.683508	4	0	8.32533e-06
ENSG00000145451.12	GLRA3	0.187625	8	6	0.09272	Brain_Cerebellar_Hemisphere	1	Brain_Spinal_cord_cervical_c-1	2.58697	1.4055e-16	0.199206	-1.68122	0.985253	-0.0753122	0.968182	6	0	8.32593e-06
ENSG00000269945.1	RP6-91H8.5	0.187644	9	3	0.07296	Testis	0.9117	Brain_Anterior_cingulate_cortex_BA24	5.94569	2.70522e-17	1.2237	-1.79308	0.802634	-0.150883	0.949239	3	0	8.32678e-06
ENSG00000128298.16	BAIAP2L2	0.187663	29	7	0.002775	Minor_Salivary_Gland	0.948883	Thyroid	13.8244	1.25083e-15	0.515749	-2.19883	2.99162	1.02882	1.64015	7	0	8.32763e-06
ENSG00000163155.11	LYSMD1	0.187679	36	9	0.00600128	Artery_Aorta	0.9959	Esophagus_Muscularis	16.006	6.41274e-16	0.636563	-2.74771	1.65261	-0.49505	1.06633	9	0	8.32833e-06
ENSG00000140471.16	LINS1	0.18768	47	6	0.0185524	Prostate	0.998918	Kidney_Cortex	24.9324	1.77878e-15	0.862764	-2.3544	0.693334	-1.09622	0.909754	6	0	8.3284e-06
ENSG00000061455.10	PRDM6	0.187694	44	9	0.0128695	Thyroid	0.988882	Heart_Atrial_Appendage	15.3588	1.05631e-15	0.831702	-2.48736	2.20643	0.549307	1.11811	9	0	8.32902e-06
ENSG00000027697.13	IFNGR1	0.187723	42	6	0.0347992	Cells_EBV-transformed_lymphocytes	0.986995	Brain_Caudate_basal_ganglia	17.1149	3.98618e-16	1.22885	-2.11069	1.28813	-0.904045	0.829642	6	0	8.33028e-06
ENSG00000198576.3	ARC	0.187758	46	4	0.122331	Skin_Sun_Exposed_Lower_leg	0.986887	Prostate	24.1526	1.39834e-15	0.965072	-1.20216	1.54506	0.200325	0.954059	4	0	8.33184e-06
ENSG00000162736.15	NCSTN	0.187773	49	4	0.00806308	Adipose_Subcutaneous	0.978791	Artery_Aorta	32.4864	7.16438e-16	1.23322	-2.64942	2.20173	0.554877	1.25372	4	0	8.33252e-06
ENSG00000226956.1	AP000432.2	0.1878	1	1	0.1878	Testis	0.1878	Testis	1	1	1	-1.31712	-1.31712	-1.31712	NA	1	0	8.3337e-06
ENSG00000253701.2	AL928768.3	0.187859	6	3	0.3073	Lung	0.984654	Minor_Salivary_Gland	4.30224	1.98155e-17	0.371129	-1.0209	0.55953	-0.351053	0.647733	3	0	8.33633e-06
ENSG00000282057.1	RP4-621F18.2	0.187974	20	8	0.0197797	Cells_Cultured_fibroblasts	0.9366	Breast_Mammary_Tissue	7.27412	3.75621e-18	0.245157	-0.370922	2.3305	0.384867	0.669895	8	0	8.34143e-06
ENSG00000231977.1	RP5-963E22.4	0.187994	1	1	0.187994	Testis	0.187994	Testis	1	1	1	1.31654	1.31654	1.31654	NA	1	0	8.34231e-06
ENSG00000162814.10	SPATA17	0.188023	39	5	0.0159956	Brain_Hippocampus	0.860843	Skin_Not_Sun_Exposed_Suprapubic	21.7291	4.90336e-16	0.9309	-1.10491	2.40902	1.59657	0.877113	5	0	8.34359e-06
ENSG00000145192.12	AHSG	0.188032	37	3	0.06854	Brain_Substantia_nigra	0.974244	Skin_Sun_Exposed_Lower_leg	28.3381	1.03501e-15	1.00643	-1.82144	1.82144	1.04157	1.02043	3	0	8.344e-06
ENSG00000165973.18	NELL1	0.188051	23	12	0.01476	Brain_Hypothalamus	1	Pituitary	7.76563	1.65881e-17	0.362247	-2.43821	1.49391	-0.77687	1.15215	12	0	8.34485e-06
ENSG00000187118.12	CMC1	0.188072	49	1	0.088332	Skin_Not_Sun_Exposed_Suprapubic	0.199944	Cells_Cultured_fibroblasts	48.8186	7.06732e-16	48.8186	-1.70426	-1.28171	-1.31453	0.0941178	1	0	8.34578e-06
ENSG00000133105.7	RXFP2	0.188112	5	3	0.3163	Whole_Blood	0.926421	Cells_Cultured_fibroblasts	4.24155	0.022854	0.202441	-0.379792	1.00209	0.45616	0.646871	3	0	8.34756e-06
ENSG00000118518.15	RNF146	0.188156	35	4	0.07189	Spleen	0.9556	Artery_Aorta	28.809	4.63062e-16	1.00054	-1.54226	1.79981	-0.650743	1.10432	4	0	8.34951e-06
ENSG00000130159.13	ECSIT	0.188169	47	3	0.2824	Adrenal_Gland	0.978942	Cells_Cultured_fibroblasts	37.5791	1.01137e-15	2.45248	-1.07494	1.04873	-0.299946	0.784677	3	0	8.35006e-06
ENSG00000138650.8	PCDH10	0.188173	41	4	0.01685	Brain_Anterior_cingulate_cortex_BA24	0.7234	Heart_Atrial_Appendage	27.2152	3.61647e-16	0.992386	-2.38996	2.38996	-0.648526	1.14743	4	0	8.35024e-06
ENSG00000111716.12	LDHB	0.188237	37	2	0.0498	Brain_Putamen_basal_ganglia	0.5491	Adipose_Subcutaneous	33.0165	9.22325e-16	2.08124	-1.96168	1.43601	-0.145749	1.41858	2	0	8.35309e-06
ENSG00000236289.2	GACAT3	0.188246	2	2	0.09798	Brain_Spinal_cord_cervical_c-1	0.5174	Ovary	1.07626	0.923736	0.923736	0.647358	1.65473	1.15104	0.712317	2	0	8.35351e-06
ENSG00000164182.10	NDUFAF2	0.18827	49	3	0.0519959	Skin_Sun_Exposed_Lower_leg	1	Brain_Cerebellar_Hemisphere	31.7544	9.23305e-16	2.33102	-1.84681	1.94317	0.298976	1.23104	3	0	8.35457e-06
ENSG00000110881.11	ASIC1	0.188281	42	3	0.108367	Testis	0.9819	Prostate	32.3518	1.97262e-15	1.76936	-0.531171	1.60557	1.06999	0.761626	3	0	8.35504e-06
ENSG00000173258.12	ZNF483	0.188354	49	7	0.0490136	Spleen	0.997716	Liver	25.0107	9.95181e-16	1.0087	-1.96847	0.62024	-0.698226	0.655482	7	0	8.35827e-06
ENSG00000169884.13	WNT10B	0.188398	39	3	0.0252127	Skin_Not_Sun_Exposed_Suprapubic	0.5898	Muscle_Skeletal	34.5777	1.01503e-15	1.33528	-2.00775	2.23813	-0.360323	1.85053	3	0	8.36026e-06
ENSG00000173894.10	CBX2	0.18841	43	7	0.00562537	Brain_Caudate_basal_ganglia	0.978494	Brain_Anterior_cingulate_cortex_BA24	23.529	1.27129e-15	0.892589	-2.76885	2.57535	0.720048	1.19933	7	0	8.36078e-06
ENSG00000107249.21	GLIS3	0.188414	8	8	0.009717	Breast_Mammary_Tissue	0.9604	Brain_Nucleus_accumbens_basal_ganglia	1.75456	0.39055	0.39055	-2.58574	1.13232	-0.362203	1.1891	8	0	8.36094e-06
ENSG00000273415.1	RP11-702B10.2	0.188425	5	3	0.05323	Spleen	0.4471	Artery_Aorta	2.49416	6.52232e-17	0.806207	-1.93305	0.776902	-0.253359	1.39964	3	0	8.36142e-06
ENSG00000272795.1	RP11-602N24.3	0.1885	5	1	0.1885	Colon_Transverse	0.1885	Adrenal_Gland	5	9.67988e-112	5	-1.31503	-1.31503	-1.31503	2.48253e-16	1	0	8.36477e-06
ENSG00000243667.6	WDR92	0.188563	44	2	0.06422	Brain_Frontal_Cortex_BA9	0.9287	Esophagus_Mucosa	35.234	2.46523e-15	7.3537	-1.85065	0.711258	-0.654342	0.705878	2	0	8.36755e-06
ENSG00000146005.3	PSD2	0.1886	19	5	0.02809	Brain_Amygdala	0.9848	Skin_Sun_Exposed_Lower_leg	12.2484	2.09062e-17	0.463982	-1.91588	2.19603	1.12875	1.22321	5	0	8.36922e-06
ENSG00000175602.3	CCDC85B	0.188604	21	3	0.1187	Adipose_Subcutaneous	1	Thyroid	18.4373	2.96097e-18	0.98305	-1.24481	1.56025	1.26684	0.765555	3	0	8.36938e-06
ENSG00000133961.19	NUMB	0.188616	35	5	0.0119368	Brain_Cerebellum	0.9316	Ovary	22.2179	9.40026e-16	0.94145	-2.51401	1.21024	0.0062203	1.13184	5	0	8.36992e-06
ENSG00000185198.11	PRSS57	0.188784	11	3	0.06692	Spleen	0.6567	Testis	7.6294	8.57754e-17	0.906183	-0.695066	1.83221	0.455775	0.687457	3	0	8.37736e-06
ENSG00000227078.1	LINC02094	0.188805	32	3	0.137161	Brain_Hippocampus	0.648892	Artery_Aorta	28.6141	2.25547e-15	0.965524	-0.882882	1.48645	1.21212	0.465605	3	0	8.37828e-06
ENSG00000139579.12	NABP2	0.188861	15	5	0.05318	Cells_Cultured_fibroblasts	0.3963	Artery_Tibial	6.35964	4.13088e-19	0.362695	-1.84926	1.93346	0.399399	1.52584	5	0	8.38079e-06
ENSG00000160223.16	ICOSLG	0.188879	42	5	0.0110812	Whole_Blood	0.385014	Thyroid	29.6649	1.24715e-15	0.996975	0.868694	2.54013	1.62032	0.469133	5	0	8.3816e-06
ENSG00000123505.15	AMD1	0.188931	37	4	0.0119135	Esophagus_Mucosa	0.91054	Testis	25.2015	2.52184e-16	0.994825	-2.5147	2.46634	0.0749826	1.07832	4	0	8.38388e-06
ENSG00000128594.7	LRRC4	0.189037	44	6	0.0492796	Esophagus_Gastroesophageal_Junction	0.962365	Thyroid	23.1858	9.19935e-16	0.8547	-1.81953	1.96616	-0.371122	1.28525	6	0	8.38858e-06
ENSG00000245812.2	LINC02202	0.189042	47	3	0.02383	Pancreas	0.98608	Colon_Sigmoid	30.5972	5.91621e-16	2.6736	-0.775575	2.25986	1.01008	0.862609	3	0	8.3888e-06
ENSG00000087074.7	PPP1R15A	0.189075	34	4	0.0301974	Adipose_Subcutaneous	0.931431	Muscle_Skeletal	22.0141	3.24355e-16	0.953915	-2.03382	2.16749	0.469081	1.48336	4	0	8.39028e-06
ENSG00000135686.12	KLHL36	0.189076	47	2	0.0465726	Heart_Left_Ventricle	0.2455	Brain_Substantia_nigra	42.2413	4.16679e-15	1.83763	1.16135	1.99017	1.52534	0.154251	2	0	8.39035e-06
ENSG00000165617.14	DACT1	0.189095	43	5	0.04169	Cells_Cultured_fibroblasts	0.9555	Pancreas	24.1679	8.95742e-16	0.908786	-1.00189	2.0366	0.156374	0.432448	5	0	8.39115e-06
ENSG00000162595.5	DIRAS3	0.189138	45	3	0.00357997	Nerve_Tibial	0.8941	Skin_Not_Sun_Exposed_Suprapubic	36.7102	7.43329e-16	1.82079	-1.67278	2.91298	-0.586367	0.71707	3	0	8.39309e-06
ENSG00000185798.7	WDR53	0.189144	37	4	0.0739436	Brain_Caudate_basal_ganglia	0.866695	Cells_EBV-transformed_lymphocytes	20.9989	5.15375e-16	0.731118	-1.78696	1.51135	0.44476	1.07633	4	0	8.39335e-06
ENSG00000256443.1	RP11-794G24.1	0.189184	41	1	0.00224	Muscle_Skeletal	0.19	Brain_Spinal_cord_cervical_c-1	40.001	1.02901e-15	40.001	-3.05642	1.31058	-0.3942	1.33861	1	0	8.39512e-06
ENSG00000204287.13	HLA-DRA	0.189282	31	6	0.0451295	Brain_Caudate_basal_ganglia	0.9783	Cells_EBV-transformed_lymphocytes	13.2063	1.09092e-15	0.875528	-2.00345	0.908462	-0.840637	0.732794	6	0	8.39946e-06
ENSG00000163584.17	RPL22L1	0.189311	15	4	0.04085	Pituitary	0.6606	Brain_Frontal_Cortex_BA9	12.5766	7.49569e-17	0.523421	-2.04505	2.04424	-1.12658	0.998582	4	0	8.40077e-06
ENSG00000224397.5	SMIM25	0.189322	47	5	0.115361	Stomach	0.950051	Colon_Sigmoid	29.2285	1.03416e-15	1.19699	-1.25431	1.57455	-0.0250453	0.802769	5	0	8.40126e-06
ENSG00000003400.14	CASP10	0.18938	47	2	0.0444354	Heart_Left_Ventricle	0.943267	Brain_Hippocampus	33.5633	7.09131e-16	12.7382	-2.00996	0.810404	-1.14553	0.701226	2	0	8.40383e-06
ENSG00000116898.11	MRPS15	0.189387	39	5	0.0471253	Pituitary	0.99208	Adipose_Subcutaneous	17.2191	3.91132e-16	0.658858	-1.98517	1.89926	0.451645	1.10753	5	0	8.40411e-06
ENSG00000187134.13	AKR1C1	0.18946	45	6	0.00416062	Whole_Blood	0.994367	Cells_EBV-transformed_lymphocytes	25.0549	1.0837e-15	0.883515	-2.86572	2.79028	-0.227548	1.03915	6	0	8.40735e-06
ENSG00000229437.1	LINC00366	0.189462	1	1	0.189462	Testis	0.189462	Testis	1	1	1	1.31217	1.31217	1.31217	NA	1	0	8.40746e-06
ENSG00000143171.12	RXRG	0.189532	22	8	0.0543282	Nerve_Tibial	0.9791	Adipose_Visceral_Omentum	8.78317	1.95022e-18	0.323581	-1.92421	0.929751	-1.06418	0.872321	8	0	8.41054e-06
ENSG00000171773.2	NXNL1	0.189586	31	4	0.03092	Skin_Sun_Exposed_Lower_leg	0.953781	Adipose_Subcutaneous	22.8973	2.22974e-15	0.991767	-1.96191	2.1581	-0.124819	0.812941	4	0	8.41297e-06
ENSG00000205356.9	TECPR1	0.189598	41	7	0.08166	Small_Intestine_Terminal_Ileum	0.922586	Thyroid	18.9238	8.57327e-16	0.753551	-1.15108	1.74113	-0.0992268	0.744102	7	0	8.41348e-06
ENSG00000196591.11	HDAC2	0.189677	15	4	0.05928	Brain_Cerebellar_Hemisphere	0.9907	Esophagus_Muscularis	11.5106	1.02518e-17	0.807173	-0.0784124	1.88611	0.40259	0.543584	4	0	8.41698e-06
ENSG00000172361.5	CFAP53	0.189695	31	3	0.05893	Skin_Not_Sun_Exposed_Suprapubic	0.9286	Brain_Hypothalamus	23.4643	1.04999e-15	0.984425	-0.815301	1.88872	0.543473	0.595485	3	0	8.41778e-06
ENSG00000069424.14	KCNAB2	0.189697	43	7	0.031342	Testis	0.9734	Brain_Putamen_basal_ganglia	14.084	5.29014e-16	0.853568	-2.1527	1.85448	-0.782322	1.10007	7	0	8.41791e-06
ENSG00000155506.16	LARP1	0.189715	38	6	0.1104	Esophagus_Muscularis	0.9209	Adrenal_Gland	24.3572	1.23799e-15	0.923797	-1.5964	1.32922	-0.179327	0.784984	6	0	8.41868e-06
ENSG00000113161.15	HMGCR	0.189727	9	4	0.01913	Brain_Cortex	0.9943	Artery_Aorta	4.92368	3.07606e-18	0.355651	-2.34299	0.709039	-0.794528	1.29077	4	0	8.41921e-06
ENSG00000052802.12	MSMO1	0.18973	6	3	0.03709	Artery_Aorta	0.740049	Testis	3.95993	1.44297e-18	0.889196	-2.08477	0.331788	-0.772537	0.768985	3	0	8.41935e-06
ENSG00000258815.1	RP11-408B11.2	0.189755	1	1	0.189755	Prostate	0.189755	Prostate	1	1	1	-1.3113	-1.3113	-1.3113	NA	1	0	8.42048e-06
ENSG00000265781.1	RP11-384E22.1	0.1898	1	1	0.1898	Cells_EBV-transformed_lymphocytes	0.1898	Cells_EBV-transformed_lymphocytes	1	1	1	1.31117	1.31117	1.31117	NA	1	0	8.42245e-06
ENSG00000154645.13	CHODL	0.189806	40	8	0.0672553	Heart_Atrial_Appendage	0.924	Adipose_Subcutaneous	16.3166	3.99742e-16	0.776447	-1.66642	1.82996	-0.419439	1.1823	8	0	8.42272e-06
ENSG00000109736.14	MFSD10	0.189809	45	4	0.0302371	Brain_Amygdala	0.981136	Whole_Blood	23.2545	7.99371e-16	1.50501	-0.815331	2.16697	0.49176	0.976493	4	0	8.42286e-06
ENSG00000255087.2	RP11-168K9.2	0.189824	7	3	0.06744	Brain_Anterior_cingulate_cortex_BA24	1	Brain_Amygdala	4.90375	3.36643e-17	0.800445	-1.82873	1.52256	-0.130959	0.992906	3	0	8.4235e-06
ENSG00000237232.7	ZNF295-AS1	0.189837	48	2	0.0798165	Lung	0.9308	Esophagus_Gastroesophageal_Junction	34.5764	1.00425e-15	10.9305	-1.75175	0.550903	-1.2337	0.485398	2	0	8.42407e-06
ENSG00000145868.16	FBXO38	0.189954	49	3	0.0121558	Adipose_Subcutaneous	0.7074	Muscle_Skeletal	42.3066	2.02202e-15	1.82441	-2.18242	2.50759	1.65327	0.796798	3	0	8.4293e-06
ENSG00000058799.14	YIPF1	0.189985	49	7	0.0203601	Artery_Coronary	0.9105	Brain_Cerebellum	20.9398	2.64408e-16	0.793028	-2.31965	1.78122	-0.952875	1.1428	7	0	8.43068e-06
ENSG00000166888.11	STAT6	0.190065	47	5	0.02737	Esophagus_Mucosa	0.913453	Brain_Caudate_basal_ganglia	21.505	4.8602e-16	0.794026	-1.36358	2.2062	0.233188	0.938927	5	0	8.43421e-06
ENSG00000258689.1	LINC01269	0.1901	1	1	0.1901	Testis	0.1901	Testis	1	1	1	1.31028	1.31028	1.31028	NA	1	0	8.43577e-06
ENSG00000164109.13	MAD2L1	0.19016	48	5	0.0574942	Brain_Frontal_Cortex_BA9	0.913511	Cells_Cultured_fibroblasts	32.0009	8.55288e-16	1.18974	-1.54649	1.89953	-0.719871	0.920287	5	0	8.43844e-06
ENSG00000048462.10	TNFRSF17	0.190215	27	5	0.09064	Adipose_Visceral_Omentum	0.945722	Adipose_Subcutaneous	14.0793	5.94089e-16	0.665894	-1.69203	1.69203	0.0816182	1.11319	5	0	8.44088e-06
ENSG00000177728.16	TMEM94	0.190291	47	3	0.0485861	Vagina	0.728911	Stomach	36.8303	8.0117e-16	3.05146	-1.97221	1.91692	-0.791332	1.37942	3	0	8.44424e-06
ENSG00000205758.11	CRYZL1	0.1904	1	1	0.1904	Brain_Spinal_cord_cervical_c-1	0.1904	Brain_Spinal_cord_cervical_c-1	1	1	1	1.3094	1.3094	1.3094	NA	1	0	8.44908e-06
ENSG00000188338.14	SLC38A3	0.190408	42	3	0.07654	Heart_Atrial_Appendage	0.9699	Adrenal_Gland	37.1318	1.13603e-15	1.64762	-1.77112	0.914603	-0.160681	0.569323	3	0	8.44942e-06
ENSG00000197647.11	ZNF433	0.190424	49	2	0.0705217	Esophagus_Mucosa	0.91147	Artery_Tibial	40.5335	1.42583e-15	8.18594	-1.80854	1.63838	-0.228571	0.8903	2	0	8.45013e-06
ENSG00000171634.16	BPTF	0.190434	32	3	0.07043	Breast_Mammary_Tissue	0.9068	Cells_EBV-transformed_lymphocytes	25.65	1.00424e-15	1.00238	-1.0837	1.80914	-0.923908	0.542858	3	0	8.45061e-06
ENSG00000149269.9	PAK1	0.190436	48	9	0.126759	Brain_Cerebellar_Hemisphere	0.983996	Adipose_Subcutaneous	14.709	1.17717e-15	0.518894	-1.24273	1.52701	0.0891327	0.775766	9	0	8.4507e-06
ENSG00000092098.16	RNF31	0.190455	48	4	0.0140671	Colon_Sigmoid	0.9725	Whole_Blood	28.4987	3.74017e-16	3.27824	-1.93722	2.45555	-0.486384	0.862564	4	0	8.45153e-06
ENSG00000254298.1	CTB-17P3.4	0.19046	5	3	0.05037	Thyroid	0.8351	Ovary	3.78935	2.30419e-17	0.233422	0.208165	1.95681	0.645207	0.757185	3	0	8.45176e-06
ENSG00000167770.11	OTUB1	0.190475	42	4	0.06607	Cells_Cultured_fibroblasts	0.967861	Adipose_Visceral_Omentum	26.8723	4.54481e-16	1.01543	-1.60316	1.83795	-0.0304902	1.13832	4	0	8.4524e-06
ENSG00000100116.16	GCAT	0.190586	43	3	0.0285289	Colon_Transverse	0.773101	Thyroid	35.3394	1.13923e-15	1.43223	-2.18994	2.13833	-1.13185	1.6074	3	0	8.45734e-06
ENSG00000231883.1	RP1-297M16.2	0.190589	1	1	0.190589	Testis	0.190589	Testis	1	1	1	-1.30884	-1.30884	-1.30884	NA	1	0	8.45748e-06
ENSG00000257067.5	AP000797.4	0.190667	8	3	0.05049	Brain_Cortex	0.932878	Testis	6.08485	6.47363e-17	0.881026	-1.95579	1.95579	1.07412	1.42418	3	0	8.46093e-06
ENSG00000120937.8	NPPB	0.190756	21	1	0.147458	Brain_Nucleus_accumbens_basal_ganglia	0.892583	Esophagus_Muscularis	20.319	6.37814e-18	20.319	-1.32251	1.44857	0.503384	1.22529	1	0	8.4649e-06
ENSG00000177646.18	ACAD9	0.190788	37	10	0.0487889	Skin_Not_Sun_Exposed_Suprapubic	0.7705	Esophagus_Mucosa	11.7074	3.72052e-16	0.491591	-1.55043	1.97043	-0.793703	0.716857	10	0	8.46628e-06
ENSG00000125414.18	MYH2	0.190815	39	2	0.2275	Adipose_Visceral_Omentum	0.340258	Adrenal_Gland	31.8748	5.37163e-16	7.12515	-1.20682	1.20682	0.343851	0.96291	2	0	8.46752e-06
ENSG00000148331.11	ASB6	0.190874	41	6	0.0777223	Nerve_Tibial	0.991563	Esophagus_Muscularis	17.404	4.39009e-16	0.796945	-1.5325	1.76406	-0.242597	0.875479	6	0	8.47011e-06
ENSG00000129055.12	ANAPC13	0.19088	49	1	0.178565	Brain_Hippocampus	0.3228	Skin_Not_Sun_Exposed_Suprapubic	48.9369	9.61591e-16	48.9369	0.98872	1.34519	1.30709	0.0591028	1	0	8.47036e-06
ENSG00000140548.9	ZNF710	0.190915	40	5	0.035	Brain_Hippocampus	0.834809	Brain_Hypothalamus	24.7466	5.43665e-16	1.12114	-2.10836	2.10836	0.516187	1.63754	5	0	8.47192e-06
ENSG00000120949.14	TNFRSF8	0.190939	4	4	0.06469	Colon_Sigmoid	0.69213	Brain_Putamen_basal_ganglia	1.46663	0.34797	0.34797	-1.84739	0.686655	-0.766915	1.15058	4	0	8.47298e-06
ENSG00000104537.16	ANXA13	0.191064	31	5	0.00842977	Brain_Hypothalamus	0.9645	Brain_Putamen_basal_ganglia	18.8304	4.27202e-16	0.900835	-1.6169	2.63435	-0.0825016	1.05086	5	0	8.47856e-06
ENSG00000122484.8	RPAP2	0.191073	39	4	0.06034	Testis	0.956808	Brain_Amygdala	26.9889	9.59149e-16	1.67529	-0.30824	1.8783	0.904033	0.657598	4	0	8.47893e-06
ENSG00000172977.12	KAT5	0.191093	15	6	0.03557	Skin_Not_Sun_Exposed_Suprapubic	0.7095	Artery_Tibial	8.06146	1.02661e-17	0.464176	-2.10181	1.16975	-1.10899	1.05851	6	0	8.47982e-06
ENSG00000229792.1	LINC00399	0.1911	1	1	0.1911	Testis	0.1911	Testis	1	1	1	-1.30733	-1.30733	-1.30733	NA	1	0	8.48014e-06
ENSG00000159289.6	GOLGA6A	0.1911	1	1	0.1911	Testis	0.1911	Testis	1	1	1	-1.30733	-1.30733	-1.30733	NA	1	0	8.48014e-06
ENSG00000180104.15	EXOC3	0.191155	49	3	0.00960189	Artery_Tibial	0.948385	Skin_Not_Sun_Exposed_Suprapubic	36.2053	3.55429e-15	3.95006	-1.69	2.58985	1.60719	0.843848	3	0	8.48258e-06
ENSG00000236922.9	LINC01378	0.191212	6	3	0.1051	Brain_Anterior_cingulate_cortex_BA24	0.676175	Brain_Cortex	4.16871	8.36665e-06	0.742965	-1.62062	-0.417688	-0.905459	0.529185	3	0	8.48509e-06
ENSG00000071575.11	TRIB2	0.191225	46	3	0.0347057	Skin_Not_Sun_Exposed_Suprapubic	0.55	Brain_Putamen_basal_ganglia	31.3989	1.92002e-15	6.33519	-2.11178	0.59776	-1.42528	0.827012	3	0	8.48567e-06
ENSG00000164379.6	FOXQ1	0.191298	21	9	0.0774808	Breast_Mammary_Tissue	0.717721	Thyroid	8.35709	2.61486e-17	0.551416	-1.76549	1.60282	0.751605	0.931469	9	0	8.48895e-06
ENSG00000256101.5	RP11-90D4.3	0.1913	1	1	0.1913	Ovary	0.1913	Ovary	1	1	1	-1.30674	-1.30674	-1.30674	NA	1	0	8.48902e-06
ENSG00000019169.10	MARCO	0.191325	44	3	0.18288	Lung	0.685323	Esophagus_Muscularis	23.8267	8.63087e-16	2.52968	-1.33194	0.654329	-0.330231	0.616053	3	0	8.49011e-06
ENSG00000167978.16	SRRM2	0.191364	46	3	0.0100677	Brain_Cerebellar_Hemisphere	0.8253	Artery_Coronary	24.6189	8.5759e-16	3.66519	-0.220733	2.57349	1.10028	1.06807	3	0	8.49186e-06
ENSG00000181904.8	C5orf24	0.191365	35	1	0.191	Brain_Hippocampus	0.6107	Breast_Mammary_Tissue	34.0037	2.90124e-16	34.0037	-1.30763	1.30763	-0.014545	1.31045	1	0	8.4919e-06
ENSG00000105058.11	FAM32A	0.191409	32	4	0.0147989	Esophagus_Muscularis	0.4375	Lung	21.9508	3.97641e-16	1.54296	0.776422	2.43726	1.96513	0.463567	4	0	8.49387e-06
ENSG00000004975.11	DVL2	0.191421	24	2	0.04642	Colon_Sigmoid	0.4303	Adrenal_Gland	22.8799	2.04929e-17	0.997545	-0.788678	1.99155	0.382162	0.804982	2	0	8.49438e-06
ENSG00000203971.1	RP13-379L11.2	0.191449	1	1	0.191449	Testis	0.191449	Testis	1	1	1	1.30631	1.30631	1.30631	NA	1	0	8.49561e-06
ENSG00000250411.1	RP11-257I8.2	0.191467	2	2	0.488521	Adipose_Visceral_Omentum	0.7534	Testis	1.84487	0.155129	0.155129	-0.692663	0.314159	-0.189252	0.711931	2	0	8.49643e-06
ENSG00000099624.7	ATP5D	0.191471	45	1	0.00492829	Brain_Putamen_basal_ganglia	0.600633	Brain_Caudate_basal_ganglia	41.9692	1.24985e-15	41.9692	-2.81168	-0.523491	-1.27158	0.308545	1	0	8.49661e-06
ENSG00000250447.5	LINC02105	0.1915	2	1	0.1915	Cells_EBV-transformed_lymphocytes	0.1915	Cells_EBV-transformed_lymphocytes	2	3.3547e-17	2	-1.30615	-1.30615	-1.30615	0	1	0	8.49789e-06
ENSG00000253417.5	LINC02159	0.191555	9	2	0.0780341	Skin_Sun_Exposed_Lower_leg	0.463867	Vagina	8.00787	5.02781e-17	0.952941	0.732494	1.76221	1.02273	0.444416	2	0	8.50034e-06
ENSG00000283240.1	RP11-239A17.1	0.191601	8	2	0.07688	Nerve_Tibial	0.252938	Breast_Mammary_Tissue	7.39938	4.99467e-17	0.553435	1.14324	1.76908	1.47497	0.275151	2	0	8.50237e-06
ENSG00000138757.14	G3BP2	0.191602	36	4	0.0342643	Brain_Amygdala	0.3915	Brain_Caudate_basal_ganglia	20.9027	5.4102e-16	0.902854	-1.21622	2.11695	1.46864	0.875855	4	0	8.50241e-06
ENSG00000065911.11	MTHFD2	0.191619	27	2	0.0421743	Cells_EBV-transformed_lymphocytes	0.5335	Skin_Sun_Exposed_Lower_leg	21.5722	1.33489e-15	4.94287	-2.0318	1.83235	-0.538527	0.752048	2	0	8.50319e-06
ENSG00000101193.7	GID8	0.191634	48	4	0.0060997	Brain_Hypothalamus	0.959207	Thyroid	31.8517	7.67061e-16	1.55859	-2.74237	1.89849	-1.63549	0.947629	4	0	8.50382e-06
ENSG00000188234.13	AGAP4	0.191686	36	2	0.409793	Artery_Coronary	0.998016	Artery_Tibial	31.461	8.71424e-16	2.82882	-0.653117	0.824257	0.0307468	0.532497	2	0	8.50613e-06
ENSG00000256151.1	RP11-76C10.5	0.191688	10	3	0.0686188	Thyroid	0.776612	Cells_EBV-transformed_lymphocytes	7.31644	2.04649e-17	0.874771	-1.75185	1.82092	-0.100237	1.52734	3	0	8.50624e-06
ENSG00000272338.2	RP11-722E23.2	0.191836	37	3	0.0966504	Kidney_Cortex	0.885273	Brain_Amygdala	29.5341	8.20207e-16	1.01658	-1.00044	1.66131	-0.30811	0.751294	3	0	8.5128e-06
ENSG00000011600.11	TYROBP	0.191981	46	2	0.07898	Adipose_Subcutaneous	0.949643	Brain_Caudate_basal_ganglia	38.1325	8.56275e-16	6.63696	-1.75664	1.75664	0.096136	0.709367	2	0	8.51923e-06
ENSG00000150961.14	SEC24D	0.191985	46	4	0.121861	Liver	0.881609	Heart_Atrial_Appendage	32.2202	1.04166e-15	1.662	-0.972922	1.54701	-0.116368	0.567069	4	0	8.51943e-06
ENSG00000156453.13	PCDH1	0.192027	49	8	0.01586	Adrenal_Gland	0.9811	Skin_Sun_Exposed_Lower_leg	25.945	5.95433e-16	0.901745	-2.40846	2.41212	0.614133	0.975132	8	0	8.52126e-06
ENSG00000112494.9	UNC93A	0.192131	9	4	0.05334	Colon_Transverse	0.94746	Vagina	4.24074	3.66018e-17	0.948439	-1.93216	0.651538	-0.309206	0.921992	4	0	8.5259e-06
ENSG00000166598.14	HSP90B1	0.192179	38	5	0.024414	Colon_Sigmoid	0.980136	Minor_Salivary_Gland	21.5672	3.44147e-16	0.995849	-1.68635	2.25055	0.676024	1.07636	5	0	8.52801e-06
ENSG00000160999.10	SH2B2	0.192328	46	2	0.004248	Liver	0.95885	Thyroid	40.8645	1.44225e-15	2.44492	-0.738847	2.85913	1.44063	0.624732	2	0	8.53464e-06
ENSG00000164885.12	CDK5	0.192329	24	4	0.09013	Ovary	0.9339	Adipose_Subcutaneous	19.1502	5.07185e-19	0.923456	-1.69471	1.69471	-0.614346	1.46916	4	0	8.53469e-06
ENSG00000179941.6	BBS10	0.192484	35	3	0.0272892	Artery_Coronary	0.9263	Cells_Cultured_fibroblasts	24.0844	6.94664e-16	2.02757	-1.54291	2.20736	-0.0405293	1.07091	3	0	8.54154e-06
ENSG00000260455.1	NBAT1	0.192506	18	4	0.146232	Colon_Transverse	0.992887	Breast_Mammary_Tissue	13.5739	4.58407e-17	0.472228	-0.355938	1.45297	0.513741	0.488371	4	0	8.54251e-06
ENSG00000105556.11	MIER2	0.192598	47	7	0.0734542	Adrenal_Gland	0.985179	Stomach	21.6602	2.0536e-15	1.18487	-1.33006	1.79	0.180951	0.853971	7	0	8.5466e-06
ENSG00000234593.2	RP4-704D23.1	0.1926	1	1	0.1926	Testis	0.1926	Testis	1	1	1	1.30293	1.30293	1.30293	NA	1	0	8.54671e-06
ENSG00000163157.14	TMOD4	0.192623	4	3	0.2046	Brain_Cerebellum	0.2533	Small_Intestine_Terminal_Ileum	2.06318	4.60368e-18	0.93111	-1.21021	1.26855	0.031546	1.39516	3	0	8.54772e-06
ENSG00000227066.1	RP3-340N1.2	0.192644	32	3	0.0755156	Testis	0.984956	Uterus	27.0996	5.28589e-16	1.57151	-1.60725	1.77732	-0.199848	0.663336	3	0	8.54868e-06
ENSG00000074660.15	SCARF1	0.1927	46	4	0.007908	Brain_Cerebellar_Hemisphere	0.950886	Cells_Cultured_fibroblasts	33.0609	1.27856e-15	1.10599	-0.686814	2.65597	1.47886	0.627709	4	0	8.55115e-06
ENSG00000101577.9	LPIN2	0.192752	47	11	0.00214226	Adipose_Visceral_Omentum	0.994291	Uterus	19.3756	1.6108e-15	0.821545	-3.06977	1.4064	-0.506462	1.02058	11	0	8.55344e-06
ENSG00000101435.4	CST9L	0.1928	1	1	0.1928	Testis	0.1928	Testis	1	1	1	-1.30234	-1.30234	-1.30234	NA	1	0	8.55558e-06
ENSG00000094963.13	FMO2	0.192843	47	6	0.0319733	Prostate	0.991811	Brain_Hypothalamus	28.0203	1.689e-15	1.20989	-1.80741	2.14474	0.00573576	0.797528	6	0	8.55748e-06
ENSG00000150637.8	CD226	0.192868	44	4	0.0419572	Cells_Cultured_fibroblasts	0.971401	Pituitary	35.8657	1.04237e-15	1.48881	-0.0358517	2.03394	1.58328	0.495936	4	0	8.5586e-06
ENSG00000251399.1	RP11-234K19.1	0.1929	6	1	0.1929	Skin_Sun_Exposed_Lower_leg	0.1929	Breast_Mammary_Tissue	6	9.48736e-33	6	1.30205	1.30205	1.30205	1.71995e-16	1	0	8.56002e-06
ENSG00000184517.11	ZFP1	0.192926	49	3	0.00902525	Brain_Cortex	0.987739	Adrenal_Gland	38.691	2.22936e-15	1.33912	-1.13814	2.6111	0.73676	0.895294	3	0	8.56115e-06
ENSG00000188130.13	MAPK12	0.192973	49	3	0.02265	Minor_Salivary_Gland	0.973241	Cells_EBV-transformed_lymphocytes	38.8556	3.8309e-15	1.72221	-2.27929	1.46617	0.451825	0.5541	3	0	8.56326e-06
ENSG00000007129.17	CEACAM21	0.192975	46	4	0.05263	Prostate	0.9713	Skin_Sun_Exposed_Lower_leg	35.8737	9.82559e-16	1.64907	-1.93794	0.206372	-0.80907	0.490091	4	0	8.56335e-06
ENSG00000161835.10	GRASP	0.193043	43	2	0.08791	Adipose_Visceral_Omentum	0.6774	Artery_Aorta	38.1171	7.04428e-16	2.02351	-1.70653	1.70653	0.499486	1.56376	2	0	8.56636e-06
ENSG00000159648.11	TEPP	0.193094	39	2	0.0335535	Heart_Left_Ventricle	0.903402	Thyroid	33.2422	6.95792e-16	4.15846	-2.1254	1.20031	-1.00366	0.575461	2	0	8.56861e-06
ENSG00000005194.14	CIAPIN1	0.193113	48	3	0.0372462	Stomach	0.943595	Brain_Caudate_basal_ganglia	36.8172	1.06593e-15	1.69206	-1.91468	2.08305	0.756468	0.867312	3	0	8.56947e-06
ENSG00000174348.13	PODN	0.193146	48	5	0.0187739	Adipose_Subcutaneous	0.707479	Brain_Nucleus_accumbens_basal_ganglia	37.2408	1.32779e-15	1.28945	-2.34999	1.05598	-1.41241	0.568534	5	0	8.57094e-06
ENSG00000246145.1	RRS1-AS1	0.193184	14	3	0.0341641	Small_Intestine_Terminal_Ileum	0.61759	Testis	12.0462	1.95985e-17	0.90213	0.499269	2.11813	0.851881	0.371823	3	0	8.5726e-06
ENSG00000253634.1	RP11-587H10.2	0.1932	1	1	0.1932	Brain_Cerebellum	0.1932	Brain_Cerebellum	1	1	1	-1.30117	-1.30117	-1.30117	NA	1	0	8.57333e-06
ENSG00000166800.9	LDHAL6A	0.193243	29	7	0.02039	Muscle_Skeletal	0.995059	Thyroid	16.8498	1.34743e-15	0.628231	-1.70465	2.31909	0.808165	0.976053	7	0	8.57526e-06
ENSG00000117751.17	PPP1R8	0.1933	45	1	0.1933	Artery_Coronary	0.1933	Adipose_Visceral_Omentum	45	1.56426e-15	45	-1.30088	1.30088	1.24306	0.387847	1	0	8.57777e-06
ENSG00000139182.13	CLSTN3	0.193361	46	7	0.0146273	Brain_Hypothalamus	0.972633	Colon_Sigmoid	25.1177	2.44831e-15	1.0331	-1.569	2.44148	-0.123125	0.799596	7	0	8.58045e-06
ENSG00000149300.9	C11orf52	0.19341	39	5	0.03166	Prostate	0.87522	Artery_Coronary	25.8597	5.94795e-16	0.953523	-1.86708	2.14868	0.530084	1.09061	5	0	8.58263e-06
ENSG00000257835.1	RP1-97G4.1	0.193449	1	1	0.193449	Testis	0.193449	Testis	1	1	1	-1.30044	-1.30044	-1.30044	NA	1	0	8.58436e-06
ENSG00000229433.1	LINC02069	0.193462	1	1	0.193462	Testis	0.193462	Testis	1	1	1	-1.30041	-1.30041	-1.30041	NA	1	0	8.58494e-06
ENSG00000042088.13	TDP1	0.193476	47	3	0.0462263	Brain_Cerebellum	0.984545	Breast_Mammary_Tissue	32.6326	1.47874e-15	3.72629	-1.99332	1.95055	-0.377219	0.828678	3	0	8.58556e-06
ENSG00000041353.9	RAB27B	0.193575	31	6	0.07046	Prostate	0.814772	Breast_Mammary_Tissue	16.7013	2.42143e-16	0.578449	-1.80894	1.80894	-0.204704	0.904388	6	0	8.58996e-06
ENSG00000183186.7	C2CD4C	0.193596	41	11	0.0272718	Small_Intestine_Terminal_Ileum	0.993438	Thyroid	18.8799	1.82856e-15	0.667258	-1.93959	2.2076	0.85526	1.24016	11	0	8.59091e-06
ENSG00000126088.13	UROD	0.19365	48	2	0.01585	Brain_Hippocampus	0.957831	Pituitary	43.6036	1.69513e-15	2.05428	-2.41235	1.36136	0.421649	0.702324	2	0	8.59329e-06
ENSG00000184924.5	PTRHD1	0.193708	5	4	0.1594	Cells_Cultured_fibroblasts	0.468614	Brain_Spinal_cord_cervical_c-1	3.25698	5.25524e-18	0.158242	-1.40709	1.27361	-0.583691	1.07989	4	0	8.59587e-06
ENSG00000136010.13	ALDH1L2	0.193709	43	3	0.0382626	Thyroid	0.9696	Heart_Atrial_Appendage	32.045	4.88143e-16	2.61259	-2.01457	2.07203	0.427282	1.71976	3	0	8.59591e-06
ENSG00000157445.14	CACNA2D3	0.193766	40	9	0.00521213	Esophagus_Muscularis	0.928757	Adrenal_Gland	17.5478	6.5787e-16	0.708866	-2.79362	1.41251	-1.40823	1.02815	9	0	8.59843e-06
ENSG00000143450.16	OAZ3	0.193835	47	3	0.0257065	Brain_Cerebellar_Hemisphere	0.961999	Brain_Frontal_Cortex_BA9	33.1081	1.11939e-15	1.34576	-2.23062	1.93297	-0.299026	1.06469	3	0	8.60149e-06
ENSG00000261584.1	RP11-457M11.5	0.193889	9	3	0.056206	Colon_Transverse	0.723121	Thyroid	7.18366	6.21175e-17	0.591626	-0.35429	1.90944	0.848795	0.685401	3	0	8.60392e-06
ENSG00000175315.2	CST6	0.193897	49	4	0.0370634	Lung	0.985543	Spleen	34.1894	1.38931e-15	1.44234	-1.154	2.08506	0.707591	0.930416	4	0	8.60425e-06
ENSG00000140416.19	TPM1	0.193975	41	8	0.02095	Whole_Blood	0.975133	Artery_Coronary	20.8061	2.01666e-15	0.919046	-1.41353	2.30888	0.223865	1.01991	8	0	8.60771e-06
ENSG00000214039.8	RP11-474D1.3	0.193998	14	5	0.03427	Brain_Nucleus_accumbens_basal_ganglia	0.574964	Brain_Cerebellum	6.05985	1.14625e-18	0.811389	0.560756	2.11688	1.27215	0.666819	5	0	8.60874e-06
ENSG00000069974.15	RAB27A	0.19409	46	9	0.061029	Adipose_Subcutaneous	0.954192	Thyroid	18.3715	6.74507e-16	0.694733	-1.62347	1.87329	0.293335	0.955634	9	0	8.61284e-06
ENSG00000140694.16	PARN	0.194114	49	4	0.1108	Brain_Anterior_cingulate_cortex_BA24	0.99903	Brain_Cerebellar_Hemisphere	30.1163	8.87632e-16	1.00502	-1.18758	1.59461	0.344301	0.621055	4	0	8.61389e-06
ENSG00000104983.8	CCDC61	0.194136	46	5	0.01703	Artery_Coronary	0.931344	Adipose_Visceral_Omentum	28.6627	2.81182e-15	0.989987	-1.62045	2.38606	0.435833	1.04724	5	0	8.61485e-06
ENSG00000137693.13	YAP1	0.194155	47	3	0.03464	Spleen	0.516496	Brain_Substantia_nigra	26.0709	4.29462e-16	1.23277	-0.964291	2.11254	0.316019	1.36424	3	0	8.61573e-06
ENSG00000164841.4	TMEM74	0.194172	44	2	0.0485969	Artery_Tibial	0.957	Adipose_Subcutaneous	32.0628	5.35144e-16	9.67617	-1.76765	1.97211	0.773982	0.853401	2	0	8.61648e-06
ENSG00000125207.7	PIWIL1	0.194343	9	3	0.0595299	Kidney_Cortex	0.894855	Pituitary	6.19883	0.00451566	0.816558	-0.132163	1.88426	1.3011	0.673222	3	0	8.62407e-06
ENSG00000035862.12	TIMP2	0.194381	33	4	0.04231	Brain_Cerebellum	0.8565	Kidney_Cortex	15.2941	7.64857e-16	1.21428	-2.03046	1.58573	0.311151	0.891761	4	0	8.62576e-06
ENSG00000254066.1	LINC01938	0.194384	1	1	0.194384	Testis	0.194384	Testis	1	1	1	-1.29772	-1.29772	-1.29772	NA	1	0	8.62589e-06
ENSG00000080608.9	PUM3	0.194438	28	7	0.01962	Brain_Frontal_Cortex_BA9	0.9449	Esophagus_Mucosa	10.0566	6.65247e-16	0.749663	-1.82971	2.33354	-0.300291	0.965996	7	0	8.62829e-06
ENSG00000100448.3	CTSG	0.194441	40	5	0.006775	Skin_Not_Sun_Exposed_Suprapubic	0.9216	Artery_Aorta	19.3197	3.09743e-16	0.685869	-2.70771	1.49526	0.366643	1.25122	5	0	8.62842e-06
ENSG00000170579.16	DLGAP1	0.19452	35	13	0.007733	Brain_Caudate_basal_ganglia	0.9073	Lung	14.8239	9.16324e-16	0.629825	-2.66351	2.66351	0.561584	1.77799	13	0	8.63189e-06
ENSG00000170264.12	FAM161A	0.19464	49	5	0.00713788	Brain_Cerebellum	0.991617	Brain_Caudate_basal_ganglia	22.9052	5.30752e-16	1.90521	-2.69034	1.76891	-0.924966	1.07903	5	0	8.63721e-06
ENSG00000233087.7	WTH3DI	0.194666	22	2	0.1515	Brain_Nucleus_accumbens_basal_ganglia	0.7138	Lung	19.3887	6.3818e-18	1.69976	-1.43425	1.29349	-0.496757	0.565301	2	0	8.63837e-06
ENSG00000236699.8	ARHGEF38	0.194776	11	4	0.0314169	Stomach	0.9212	Breast_Mammary_Tissue	8.33833	1.06375e-19	0.423752	-0.9265	2.15175	0.131883	0.836423	4	0	8.64325e-06
ENSG00000175707.8	KDF1	0.194789	16	3	0.03272	Brain_Cortex	0.9626	Esophagus_Gastroesophageal_Junction	10.2347	1.26488e-17	1.14151	-2.1355	0.401842	-0.527481	1.0439	3	0	8.64382e-06
ENSG00000198732.10	SMOC1	0.194803	43	7	0.00316344	Esophagus_Muscularis	0.9187	Brain_Cerebellar_Hemisphere	17.8383	6.78222e-16	0.715733	-2.95139	1.34043	-0.421244	1.04172	7	0	8.64448e-06
ENSG00000131368.7	MRPS25	0.194837	44	4	0.0232299	Muscle_Skeletal	0.708946	Nerve_Tibial	24.7217	3.39843e-16	2.05622	-2.26963	1.97375	-0.902863	1.40187	4	0	8.64597e-06
ENSG00000214226.8	C17orf67	0.194841	41	4	0.03578	Brain_Cerebellar_Hemisphere	0.9522	Minor_Salivary_Gland	29.6826	1.54575e-15	1.2769	-1.9924	2.09942	-0.989177	0.628077	4	0	8.64616e-06
ENSG00000245149.3	RNF139-AS1	0.194874	49	4	0.019807	Brain_Amygdala	0.7181	Stomach	35.6163	1.42124e-15	1.26987	-2.11929	2.32998	1.52783	1.0045	4	0	8.6476e-06
ENSG00000105204.13	DYRK1B	0.194885	41	2	0.062256	Brain_Cerebellum	0.4816	Artery_Tibial	37.81	1.83962e-15	1.70625	-1.86447	-0.703731	-1.65297	0.243161	2	0	8.64808e-06
ENSG00000272810.1	U91328.22	0.194913	43	2	0.0219409	Whole_Blood	0.6845	Brain_Anterior_cingulate_cortex_BA24	38.803	1.00457e-15	3.19539	-2.29139	0.971097	-0.801124	0.52567	2	0	8.64936e-06
ENSG00000152234.15	ATP5A1	0.194965	42	4	0.0733725	Lung	0.970673	Brain_Putamen_basal_ganglia	22.9097	6.63237e-16	1.79914	-1.79051	1.62085	-0.639744	0.962165	4	0	8.65165e-06
ENSG00000067248.9	DHX29	0.194969	47	3	0.0607215	Stomach	0.186495	Brain_Anterior_cingulate_cortex_BA24	21.8678	3.35287e-16	6.09789	-1.87552	1.38944	-0.329111	1.36888	3	0	8.65183e-06
ENSG00000113300.11	CNOT6	0.194982	35	6	0.0198972	Small_Intestine_Terminal_Ileum	0.887602	Pancreas	19.6893	8.28561e-16	0.662707	-2.32828	1.12732	-0.458158	0.681796	6	0	8.65239e-06
ENSG00000221983.7	UBA52	0.195022	49	2	0.0135785	Brain_Cerebellum	0.9462	Brain_Anterior_cingulate_cortex_BA24	43.2792	9.98851e-16	2.33909	-1.95072	2.46823	-1.53258	0.756408	2	0	8.6542e-06
ENSG00000111877.17	MCM9	0.195023	43	4	0.0025053	Whole_Blood	0.920553	Artery_Coronary	24.6262	8.27344e-16	2.48471	-3.0227	2.35325	-0.879308	1.52336	4	0	8.65421e-06
ENSG00000248698.5	LINC01085	0.195042	24	6	0.02638	Brain_Spinal_cord_cervical_c-1	0.924	Brain_Caudate_basal_ganglia	12.544	6.85939e-18	0.615143	-2.22057	1.8616	-0.491003	1.24642	6	0	8.65509e-06
ENSG00000128944.13	KNSTRN	0.195046	49	1	0.102234	Muscle_Skeletal	0.372392	Esophagus_Mucosa	48.6659	2.9906e-15	48.6659	-1.63412	-0.892001	-1.29141	0.121351	1	0	8.65525e-06
ENSG00000114850.6	SSR3	0.195085	36	3	0.00655927	Brain_Hippocampus	0.8078	Brain_Cerebellar_Hemisphere	23.0195	4.17106e-16	2.56959	-2.71843	0.276844	-1.26214	0.794963	3	0	8.65698e-06
ENSG00000240687.1	RP11-521D12.1	0.1951	3	1	0.1951	Brain_Caudate_basal_ganglia	0.1951	Brain_Caudate_basal_ganglia	3	2.11126e-48	3	-1.29564	-1.29564	-1.29564	0	1	0	8.65764e-06
ENSG00000170439.6	METTL7B	0.195122	42	2	0.033	Colon_Transverse	0.873069	Heart_Atrial_Appendage	38.7496	6.95164e-16	1.56536	-2.13208	1.97927	0.703994	0.66421	2	0	8.65862e-06
ENSG00000163825.3	RTP3	0.195144	5	4	0.0485	Muscle_Skeletal	0.7618	Pituitary	3.11004	1.96727e-18	0.318734	-1.97296	0.303118	-0.908893	0.810447	4	0	8.65959e-06
ENSG00000170373.8	CST1	0.195177	5	3	0.05605	Skin_Sun_Exposed_Lower_leg	0.4513	Nerve_Tibial	3.54197	2.04221e-17	0.50527	-1.20346	1.91065	0.292088	1.26238	3	0	8.66106e-06
ENSG00000249743.5	RP11-60A8.1	0.195177	5	3	0.202	Brain_Anterior_cingulate_cortex_BA24	0.5136	Skin_Not_Sun_Exposed_Suprapubic	2.82328	8.58598e-18	0.503498	-1.27587	0.716634	-0.688017	0.826884	3	0	8.66107e-06
ENSG00000081320.10	STK17B	0.195271	43	7	0.0642375	Brain_Cerebellum	0.945872	Artery_Tibial	22.004	1.63082e-15	0.812433	-1.80346	1.85053	-0.00554575	0.971613	7	0	8.66525e-06
ENSG00000166925.8	TSC22D4	0.195318	48	4	0.0188097	Colon_Transverse	0.7736	Colon_Sigmoid	36.6573	1.69475e-15	1.58008	-0.640266	2.34928	1.9134	0.704644	4	0	8.66733e-06
ENSG00000082269.16	FAM135A	0.19534	47	2	0.0145621	Skin_Not_Sun_Exposed_Suprapubic	0.7331	Prostate	30.5435	7.23349e-16	15.8618	-2.44309	1.76383	-1.02486	1.02972	2	0	8.6683e-06
ENSG00000082014.16	SMARCD3	0.19535	17	5	0.009353	Brain_Frontal_Cortex_BA9	0.7873	Spleen	10.7996	1.07348e-17	0.424901	-2.59887	1.22653	-1.39282	1.16539	5	0	8.66876e-06
ENSG00000260305.1	NTRK3-AS1	0.195363	10	3	0.155225	Brain_Cerebellar_Hemisphere	0.3974	Brain_Cerebellum	6.13313	1.50877e-19	0.90063	-1.42132	-0.846274	-1.04038	0.253801	3	0	8.6693e-06
ENSG00000136011.14	STAB2	0.195389	33	4	0.0257133	Esophagus_Gastroesophageal_Junction	0.3161	Whole_Blood	21.3031	7.04204e-16	0.935646	-1.52524	2.23052	1.21484	1.04838	4	0	8.67049e-06
ENSG00000221888.3	OR1C1	0.195442	1	1	0.195442	Testis	0.195442	Testis	1	1	1	-1.29465	-1.29465	-1.29465	NA	1	0	8.67284e-06
ENSG00000089060.11	SLC8B1	0.195475	44	6	0.0454992	Skin_Sun_Exposed_Lower_leg	0.687581	Adipose_Visceral_Omentum	18.3504	5.16346e-16	0.893303	-1.98092	2.00001	0.722151	0.826018	6	0	8.67427e-06
ENSG00000076864.19	RAP1GAP	0.195582	35	9	0.0301779	Brain_Cerebellar_Hemisphere	1	Adipose_Subcutaneous	14.8892	6.1446e-16	0.679962	-2.16775	1.98146	0.234204	1.50634	9	0	8.67903e-06
ENSG00000140691.16	ARMC5	0.195598	27	6	0.0523953	Adipose_Visceral_Omentum	0.8717	Colon_Transverse	17.1239	4.45682e-16	0.818249	-0.645968	1.93987	1.22276	0.644227	6	0	8.67975e-06
ENSG00000277157.1	HIST1H4D	0.1956	7	1	0.1956	Thyroid	0.1956	Cells_EBV-transformed_lymphocytes	7	5.74836e-17	7	-1.29419	1.29419	0.924421	0.978315	1	0	8.67983e-06
ENSG00000112053.13	SLC26A8	0.195609	43	5	0.0241415	Esophagus_Mucosa	0.997746	Brain_Cerebellar_Hemisphere	23.9883	6.41522e-16	1.10281	-1.88142	2.25487	0.913319	1.20313	5	0	8.68021e-06
ENSG00000186834.3	HEXIM1	0.195681	48	5	0.0188458	Nerve_Tibial	0.7986	Colon_Sigmoid	27.9263	5.60257e-16	1.19284	-1.20475	2.34857	0.952009	0.896508	5	0	8.68341e-06
ENSG00000185875.12	THNSL1	0.195738	49	3	0.0297083	Stomach	0.827733	Brain_Frontal_Cortex_BA9	39.9571	1.00897e-15	2.39059	-0.270598	2.17396	1.71332	0.585346	3	0	8.68597e-06
ENSG00000267886.1	CTD-2291D10.4	0.195773	16	3	0.0928343	Cells_Cultured_fibroblasts	0.988694	Vagina	11.1808	7.5515e-18	0.821327	-0.21333	1.68063	0.467127	0.613115	3	0	8.6875e-06
ENSG00000221878.12	PSG7	0.195775	2	2	0.07448	Skin_Not_Sun_Exposed_Suprapubic	0.7646	Skin_Sun_Exposed_Lower_leg	1.00916	0.990839	0.990839	-0.299446	1.78365	0.742104	1.47297	2	0	8.68761e-06
ENSG00000109756.8	RAPGEF2	0.195796	18	9	0.02182	Esophagus_Muscularis	0.9593	Cells_Cultured_fibroblasts	5.75039	1.78003e-17	0.210683	-2.29349	2.06313	0.644958	1.05492	9	0	8.68854e-06
ENSG00000175376.8	EIF1AD	0.195838	49	3	0.1093	Spleen	0.850892	Testis	38.0998	8.49927e-16	2.02049	-1.60135	1.56018	-0.853797	0.48564	3	0	8.69039e-06
ENSG00000146411.5	SLC2A12	0.195839	37	7	0.01861	Esophagus_Gastroesophageal_Junction	0.998887	Artery_Tibial	19.5996	1.69944e-15	0.975673	-2.35325	0.88975	-0.613313	0.86508	7	0	8.69043e-06
ENSG00000174292.12	TNK1	0.195908	44	6	0.064348	Brain_Frontal_Cortex_BA9	0.9763	Colon_Transverse	23.9714	8.17088e-16	0.942871	-1.5456	1.84976	0.490836	1.11979	6	0	8.69351e-06
ENSG00000117616.17	RSRP1	0.195929	3	1	0.1942	Whole_Blood	0.199839	Testis	2.99816	5.49434e-17	2.99816	-1.29825	1.28201	-0.438166	1.48972	1	0	8.69441e-06
ENSG00000177697.17	CD151	0.195962	49	2	0.0566099	Brain_Hypothalamus	0.827743	Artery_Coronary	44.6486	4.41237e-15	1.82784	0.217597	1.90631	1.0794	0.404154	2	0	8.6959e-06
ENSG00000145545.11	SRD5A1	0.196005	47	7	0.0184545	Minor_Salivary_Gland	0.993607	Brain_Caudate_basal_ganglia	21.3016	8.68972e-16	1.03075	-2.35637	2.11737	0.299044	1.36026	7	0	8.69782e-06
ENSG00000254092.1	RP11-369E15.3	0.196018	12	5	0.0954867	Brain_Anterior_cingulate_cortex_BA24	0.919569	Testis	6.11496	1.23475e-19	0.48916	-1.63095	1.66714	-0.42717	1.48841	5	0	8.69838e-06
ENSG00000267053.6	CTD-3162L10.1	0.196058	22	7	0.0260538	Esophagus_Mucosa	0.9666	Thyroid	7.06834	3.69534e-18	0.577209	-2.22541	1.1205	-0.654427	1.00143	7	0	8.70014e-06
ENSG00000126524.9	SBDS	0.196065	26	7	0.06394	Thyroid	0.8739	Brain_Amygdala	12.0362	1.15457e-15	0.706046	-1.13351	1.8526	0.664113	0.881486	7	0	8.70045e-06
ENSG00000203942.4	C10orf62	0.196155	36	5	0.02118	Heart_Left_Ventricle	0.804216	Artery_Aorta	20.1035	5.71456e-16	0.771977	-2.30476	2.13043	-0.28545	1.16992	5	0	8.70448e-06
ENSG00000275897.1	RP11-94C24.13	0.196171	29	2	0.04456	Brain_Nucleus_accumbens_basal_ganglia	0.790342	Thyroid	20.8537	7.14116e-16	7.06635	-2.00878	1.05659	-0.80117	0.79732	2	0	8.70515e-06
ENSG00000175854.11	SWI5	0.196233	42	2	0.002218	Heart_Atrial_Appendage	0.9607	Adipose_Subcutaneous	38.1145	5.39103e-16	2.02459	-3.05937	0.0492752	-0.216387	0.629452	2	0	8.70791e-06
ENSG00000274605.1	RP11-12G12.7	0.19635	25	6	0.00582049	Brain_Anterior_cingulate_cortex_BA24	0.816	Prostate	12.0104	2.29176e-19	0.764314	-2.75773	1.81967	-1.03974	1.45229	6	0	8.71313e-06
ENSG00000224504.2	RP11-475D12.2	0.196498	1	1	0.196498	Testis	0.196498	Testis	1	1	1	1.29159	1.29159	1.29159	NA	1	0	8.71967e-06
ENSG00000136709.11	WDR33	0.196516	43	5	0.143654	Heart_Left_Ventricle	0.9425	Brain_Cerebellar_Hemisphere	27.3298	4.69709e-16	1.44182	-1.46232	1.12309	-0.514451	0.671831	5	0	8.72048e-06
ENSG00000050344.8	NFE2L3	0.196561	19	6	0.01997	Brain_Frontal_Cortex_BA9	0.9543	Adipose_Subcutaneous	8.93515	2.4614e-17	0.661489	-1.18479	2.32691	0.527613	0.727257	6	0	8.72248e-06
ENSG00000144635.8	DYNC1LI1	0.196643	41	9	0.04628	Esophagus_Gastroesophageal_Junction	0.934406	Vagina	21.1344	6.29382e-16	0.772399	-1.99283	1.55544	0.226819	1.12098	9	0	8.72613e-06
ENSG00000152932.7	RAB3C	0.196674	22	8	0.00712806	Thyroid	0.9814	Muscle_Skeletal	7.43808	3.41917e-17	0.357872	-0.699083	2.6908	0.79189	1.19457	8	0	8.7275e-06
ENSG00000197790.1	OR52M1	0.196734	1	1	0.196734	Whole_Blood	0.196734	Whole_Blood	1	1	1	1.29091	1.29091	1.29091	NA	1	0	8.73013e-06
ENSG00000102780.16	DGKH	0.196749	48	6	0.00851744	Testis	0.9419	Colon_Sigmoid	23.2919	6.08349e-16	0.875948	-1.87918	2.63084	-0.219709	1.23427	6	0	8.7308e-06
ENSG00000106013.14	ANKRD7	0.196757	46	3	0.02041	Small_Intestine_Terminal_Ileum	0.823223	Pancreas	30.0256	6.54971e-16	4.24576	-1.68225	2.31872	-0.372404	1.0116	3	0	8.73119e-06
ENSG00000249481.6	SPATS1	0.196783	11	2	0.1839	Brain_Cortex	0.946641	Brain_Anterior_cingulate_cortex_BA24	9.36595	3.22061e-17	1.32666	-1.32884	1.24373	0.476343	0.867521	2	0	8.73232e-06
ENSG00000162526.6	TSSK3	0.196792	28	1	0.1892	Adipose_Subcutaneous	0.631	Whole_Blood	27.7944	1.0973e-15	27.7944	-1.31295	-0.48032	-1.28321	0.157352	1	0	8.73273e-06
ENSG00000249645.1	RP11-552M14.1	0.1968	1	1	0.1968	Testis	0.1968	Testis	1	1	1	1.29072	1.29072	1.29072	NA	1	0	8.73308e-06
ENSG00000120699.12	EXOSC8	0.196879	48	2	0.1188	Brain_Substantia_nigra	0.8272	Thyroid	41.8321	1.07168e-15	6.13619	-1.55983	0.238233	-0.176193	0.633611	2	0	8.73657e-06
ENSG00000249346.6	LINC01016	0.196892	5	5	0.03367	Testis	0.4713	Vagina	1.91551	0.357468	0.357468	-0.720365	2.124	1.08258	1.06689	5	0	8.73715e-06
ENSG00000140521.12	POLG	0.196927	44	2	0.0506	Artery_Coronary	0.8777	Artery_Aorta	39.1813	2.73826e-15	1.91121	-1.95486	-0.153886	-1.64343	0.450873	2	0	8.7387e-06
ENSG00000124772.11	CPNE5	0.196981	40	9	0.002749	Pituitary	0.910552	Esophagus_Mucosa	14.8995	3.92302e-16	0.569694	-2.99449	1.84919	-0.294549	1.1247	9	0	8.7411e-06
ENSG00000103375.10	AQP8	0.196982	41	1	0.1855	Adipose_Subcutaneous	0.904784	Pancreas	38.1802	1.24395e-15	38.1802	-0.345525	1.32401	1.19705	0.379135	1	0	8.74118e-06
ENSG00000169851.15	PCDH7	0.197052	16	5	0.01834	Skin_Not_Sun_Exposed_Suprapubic	0.7593	Muscle_Skeletal	10.2715	1.06508e-20	0.451174	-2.35868	1.64044	0.0229238	0.968369	5	0	8.74427e-06
ENSG00000134365.12	CFHR4	0.1971	1	1	0.1971	Nerve_Tibial	0.1971	Nerve_Tibial	1	1	1	-1.28986	-1.28986	-1.28986	NA	1	0	8.7464e-06
ENSG00000196119.6	OR8A1	0.197124	1	1	0.197124	Testis	0.197124	Testis	1	1	1	-1.28979	-1.28979	-1.28979	NA	1	0	8.74747e-06
ENSG00000100139.13	MICALL1	0.197151	22	4	0.02803	Esophagus_Muscularis	0.759499	Brain_Cerebellar_Hemisphere	16.5078	2.44351e-18	0.977542	-2.19687	1.20423	0.396116	1.25823	4	0	8.74865e-06
ENSG00000248112.1	RP11-78C3.1	0.1972	1	1	0.1972	Testis	0.1972	Testis	1	1	1	1.28957	1.28957	1.28957	NA	1	0	8.75083e-06
ENSG00000185565.11	LSAMP	0.197276	13	5	0.09703	Heart_Atrial_Appendage	0.9664	Cells_Cultured_fibroblasts	5.0662	8.33821e-18	0.862288	-1.65943	1.65943	-0.202944	0.93402	5	0	8.75421e-06
ENSG00000198925.10	ATG9A	0.197279	47	7	0.00313324	Artery_Coronary	0.910854	Cells_EBV-transformed_lymphocytes	18.2533	8.79693e-16	0.62796	-1.48581	2.95435	-0.0525915	1.06647	7	0	8.75434e-06
ENSG00000214954.8	LRRC69	0.197285	48	3	0.0444162	Testis	0.841356	Brain_Spinal_cord_cervical_c-1	34.2355	2.30558e-15	1.92255	-2.01014	0.609339	-0.356954	1.00082	3	0	8.7546e-06
ENSG00000157045.8	NTAN1	0.19733	34	4	0.09773	Breast_Mammary_Tissue	0.944228	Artery_Aorta	25.6277	2.84763e-16	1.19977	-1.51095	1.65596	0.341022	0.58172	4	0	8.75661e-06
ENSG00000112539.14	C6orf118	0.197335	19	4	0.0203366	Pituitary	0.3057	Brain_Substantia_nigra	12.0988	2.61278e-17	0.440831	-2.32008	1.21274	-1.06587	1.53694	4	0	8.75683e-06
ENSG00000111644.7	ACRBP	0.197346	48	4	0.03216	Artery_Coronary	0.979348	Adipose_Visceral_Omentum	24.1833	4.18665e-16	1.02475	-2.14242	0.926122	-0.465593	1.16665	4	0	8.75732e-06
ENSG00000259130.1	RP11-219E7.3	0.197374	1	1	0.197374	Testis	0.197374	Testis	1	1	1	1.28907	1.28907	1.28907	NA	1	0	8.75857e-06
ENSG00000123609.10	NMI	0.197376	43	3	0.0322163	Heart_Left_Ventricle	0.720731	Prostate	25.679	7.38901e-16	3.47443	-2.14172	2.12739	0.21724	1.67715	3	0	8.75863e-06
ENSG00000204128.5	C2orf72	0.197482	46	6	0.0997353	Brain_Frontal_Cortex_BA9	0.9798	Brain_Putamen_basal_ganglia	30.088	8.79115e-16	1.39136	-1.64614	1.4882	-0.619499	0.732612	6	0	8.76336e-06
ENSG00000164816.7	DEFA5	0.1975	1	1	0.1975	Liver	0.1975	Liver	1	1	1	-1.28871	-1.28871	-1.28871	NA	1	0	8.76414e-06
ENSG00000198468.7	FLVCR1-AS1	0.197508	49	1	0.124814	Brain_Hippocampus	0.345662	Brain_Amygdala	46.7528	1.05438e-15	46.7528	0.943037	1.53488	1.25834	0.131423	1	0	8.76449e-06
ENSG00000161798.6	AQP5	0.197528	33	3	0.00931001	Thyroid	0.7588	Breast_Mammary_Tissue	28.4483	5.75854e-16	1.27705	-1.86004	2.60046	1.36731	1.14544	3	0	8.7654e-06
ENSG00000266490.1	CTD-2349P21.9	0.197549	48	2	0.09042	Artery_Aorta	0.8489	Whole_Blood	44.1451	8.23169e-16	3.56942	-1.69319	-0.190522	-1.3143	0.280092	2	0	8.7663e-06
ENSG00000179627.9	ZBTB42	0.197553	20	5	0.04234	Pituitary	0.961848	Brain_Cortex	12.4401	1.29635e-17	0.716337	-1.55645	2.03016	0.0852813	1.38317	5	0	8.76649e-06
ENSG00000108474.16	PIGL	0.197715	25	5	0.00320266	Small_Intestine_Terminal_Ileum	0.8947	Brain_Cerebellar_Hemisphere	16.8384	1.29612e-17	0.626503	-2.94759	2.7462	-1.5993	1.32816	5	0	8.77369e-06
ENSG00000114933.15	INO80D	0.197756	40	2	0.1165	Skin_Sun_Exposed_Lower_leg	0.922615	Prostate	32.4145	9.27595e-16	5.24587	-1.56964	1.41116	0.415453	0.809557	2	0	8.77549e-06
ENSG00000161010.14	MRNIP	0.197791	46	3	0.01834	Esophagus_Gastroesophageal_Junction	0.938116	Spleen	30.0795	9.90021e-16	1.10242	-2.35868	2.1299	0.699955	0.875418	3	0	8.77704e-06
ENSG00000059378.12	PARP12	0.197797	46	7	0.0467547	Uterus	0.959424	Artery_Aorta	20.3696	3.73847e-16	0.938125	-1.30381	1.98852	0.50952	0.860321	7	0	8.77734e-06
ENSG00000188175.9	HEPACAM2	0.1978	12	1	0.1978	Brain_Anterior_cingulate_cortex_BA24	0.1978	Cells_Cultured_fibroblasts	12	1.24534e-34	12	1.28784	1.28784	1.28784	2.99405e-16	1	0	8.77746e-06
ENSG00000022840.15	RNF10	0.19786	47	4	0.0445094	Thyroid	0.996117	Stomach	22.2826	4.45363e-16	4.1128	-1.6822	2.00926	0.0390973	0.999408	4	0	8.78011e-06
ENSG00000259959.1	RP11-121C2.2	0.197861	49	4	0.0167459	Skin_Sun_Exposed_Lower_leg	0.962414	Brain_Nucleus_accumbens_basal_ganglia	36.4854	1.23901e-15	1.3183	-2.39224	1.72229	-1.36461	1.04787	4	0	8.78017e-06
ENSG00000164294.13	GPX8	0.197863	25	4	0.00640733	Skin_Not_Sun_Exposed_Suprapubic	0.9551	Adipose_Subcutaneous	12.6516	1.13087e-17	0.900754	-2.41791	2.72617	0.629366	1.38086	4	0	8.78025e-06
ENSG00000233901.5	LINC01503	0.197865	27	5	0.02072	Brain_Cortex	0.857	Artery_Tibial	14.4596	3.11528e-16	1.1136	0.180194	2.31305	1.15747	0.660237	5	0	8.78033e-06
ENSG00000281205.1	LINC00950	0.197912	45	4	0.0140942	Artery_Coronary	0.96404	Breast_Mammary_Tissue	20.967	4.12049e-16	1.14713	-2.45485	1.61875	-0.855975	1.15702	4	0	8.78244e-06
ENSG00000204352.2	C9orf129	0.197967	15	2	0.116912	Lung	0.194197	Brain_Cerebellum	9.33986	9.86714e-18	5.36067	1.29826	1.56787	1.4122	0.0821908	2	0	8.78486e-06
ENSG00000137691.12	C11orf70	0.198027	12	2	0.0844369	Esophagus_Gastroesophageal_Junction	0.0971034	Adipose_Subcutaneous	11.2893	1.4046e-17	0.710707	-1.7255	-1.65906	-1.67013	0.0258623	2	0	8.78753e-06
ENSG00000021355.12	SERPINB1	0.198039	47	7	0.0694621	Brain_Spinal_cord_cervical_c-1	0.978803	Colon_Transverse	27.2744	7.79696e-16	0.931088	-1.8154	1.6374	-0.0931444	1.05315	7	0	8.78805e-06
ENSG00000261176.1	RP11-2L4.1	0.198073	1	1	0.198073	Testis	0.198073	Testis	1	1	1	1.28706	1.28706	1.28706	NA	1	0	8.78956e-06
ENSG00000220256.3	AC093802.1	0.198083	3	2	0.07712	Testis	0.4594	Brain_Cortex	2.09893	3.75302e-17	0.901068	-0.739835	1.76765	0.0959921	1.4477	2	0	8.79001e-06
ENSG00000203729.8	LINC00272	0.1981	1	1	0.1981	Testis	0.1981	Testis	1	1	1	-1.28698	-1.28698	-1.28698	NA	1	0	8.79077e-06
ENSG00000258285.1	TESC-AS1	0.1981	1	1	0.1981	Testis	0.1981	Testis	1	1	1	1.28698	1.28698	1.28698	NA	1	0	8.79077e-06
ENSG00000197702.11	PARVA	0.198128	48	10	0.0202918	Skin_Not_Sun_Exposed_Suprapubic	0.943781	Brain_Caudate_basal_ganglia	18.1656	5.53481e-16	0.711304	-2.32091	1.71557	-0.512284	1.16567	10	0	8.79201e-06
ENSG00000205078.5	SYCE1L	0.198135	48	2	0.0458442	Skin_Sun_Exposed_Lower_leg	0.934555	Brain_Cerebellar_Hemisphere	43.3601	1.83002e-15	1.70154	-1.99682	-0.0821157	-1.18782	0.446422	2	0	8.79231e-06
ENSG00000235631.1	RNF148	0.19814	3	3	0.04675	Skin_Sun_Exposed_Lower_leg	0.326789	Brain_Cortex	1.78767	0.165617	0.165617	-1.76615	1.98856	0.401002	1.9433	3	0	8.79255e-06
ENSG00000137968.16	SLC44A5	0.198141	45	8	0.00351082	Brain_Spinal_cord_cervical_c-1	0.917281	Artery_Tibial	18.9668	8.51825e-16	0.717136	-2.91907	1.33983	-0.752626	0.780392	8	0	8.79261e-06
ENSG00000164076.16	CAMKV	0.19818	16	2	0.1292	Esophagus_Muscularis	0.7599	Testis	13.8656	3.01407e-17	1.86091	-1.51726	0.645643	0.0895859	0.757532	2	0	8.79432e-06
ENSG00000106789.12	CORO2A	0.198188	48	9	0.0703645	Artery_Tibial	0.999057	Pancreas	17.2492	7.16252e-16	0.583637	-1.80956	1.72734	-0.143157	0.964845	9	0	8.79468e-06
ENSG00000185689.15	C6orf201	0.198286	49	4	0.0288696	Vagina	0.985222	Brain_Hypothalamus	35.1372	3.36977e-15	1.52977	-2.18526	1.22467	-1.24488	0.650036	4	0	8.79904e-06
ENSG00000169064.12	ZBBX	0.198363	18	3	0.202504	Brain_Nucleus_accumbens_basal_ganglia	0.7154	Kidney_Cortex	15.7856	4.02379e-17	0.780519	-1.25645	1.27445	0.887774	0.643113	3	0	8.80244e-06
ENSG00000010256.10	UQCRC1	0.198463	2	2	0.1275	Thyroid	0.2673	Whole_Blood	1.10484	0.895165	0.895165	-1.52403	1.1093	-0.207367	1.86205	2	0	8.80687e-06
ENSG00000125378.15	BMP4	0.198472	39	3	0.02432	Brain_Cortex	0.7421	Adipose_Subcutaneous	19.9749	3.34466e-16	1.03444	-2.25204	1.91338	-0.744228	1.19408	3	0	8.80729e-06
ENSG00000185085.2	INTS5	0.198475	8	2	0.07229	Brain_Amygdala	0.250986	Whole_Blood	7.1216	9.27708e-18	0.760317	-1.79729	1.79729	-1.20581	1.23242	2	0	8.80742e-06
ENSG00000166136.15	NDUFB8	0.198509	39	1	0.140517	Ovary	0.291278	Brain_Amygdala	38.8714	1.04956e-15	38.8714	-1.27956	1.47387	0.447041	1.22032	1	0	8.8089e-06
ENSG00000116785.13	CFHR3	0.198621	13	2	0.1053	Skin_Not_Sun_Exposed_Suprapubic	0.7157	Lung	11.5769	3.4447e-17	1.30669	-1.61968	-0.364212	-0.693511	0.494783	2	0	8.81387e-06
ENSG00000166133.17	RPUSD2	0.198631	49	3	0.0750056	Pituitary	0.937424	Brain_Nucleus_accumbens_basal_ganglia	27.0646	7.49374e-16	7.9918	-1.26319	1.78043	0.39965	1.10773	3	0	8.81433e-06
ENSG00000175334.7	BANF1	0.19879	49	3	0.1093	Brain_Caudate_basal_ganglia	0.939597	Kidney_Cortex	40.7734	1.46105e-15	2.53022	-1.60135	1.60135	0.562092	0.469957	3	0	8.82137e-06
ENSG00000189337.16	KAZN	0.198797	7	4	0.08455	Artery_Tibial	0.8238	Brain_Hypothalamus	4.1495	5.89792e-17	0.772504	-1.2397	1.72487	0.112181	0.88622	4	0	8.82169e-06
ENSG00000165995.18	CACNB2	0.198893	47	12	0.00523193	Nerve_Tibial	0.989512	Testis	14.0707	9.97168e-16	0.584577	-2.7924	2.31141	-0.0299552	1.23128	12	0	8.82595e-06
ENSG00000187010.19	RHD	0.198932	49	1	0.186462	Cells_EBV-transformed_lymphocytes	0.22755	Stomach	48.785	1.04616e-15	48.785	-1.32112	-1.20669	-1.28178	0.0292187	1	0	8.82769e-06
ENSG00000180818.4	HOXC10	0.19894	11	4	0.02014	Skin_Not_Sun_Exposed_Suprapubic	0.962502	Adipose_Visceral_Omentum	8.01022	7.92234e-22	0.655353	-2.32373	0.0470166	-0.297226	0.725278	4	0	8.82805e-06
ENSG00000179902.12	C1orf194	0.198945	23	3	0.1145	Brain_Spinal_cord_cervical_c-1	0.811653	Brain_Cerebellar_Hemisphere	17.9988	9.30629e-18	0.927133	-1.28986	1.57829	0.665415	0.880931	3	0	8.82828e-06
ENSG00000154518.9	ATP5G3	0.199065	49	2	0.0639458	Small_Intestine_Terminal_Ileum	0.235615	Lung	41.8653	1.23917e-15	5.41763	-1.85256	-1.18602	-1.62556	0.223426	2	0	8.83357e-06
ENSG00000166741.7	NNMT	0.199082	18	11	0.02532	Skin_Not_Sun_Exposed_Suprapubic	0.9386	Breast_Mammary_Tissue	5.6071	2.52457e-17	0.208531	-2.23649	1.68148	-0.00767727	1.27414	11	0	8.83433e-06
ENSG00000273428.3	RP4-539M6.22	0.19909	27	3	0.0682979	Brain_Cerebellar_Hemisphere	0.972843	Adipose_Visceral_Omentum	24.2049	2.13935e-15	0.888635	-1.82304	0.59357	0.454712	0.489506	3	0	8.83469e-06
ENSG00000127951.6	FGL2	0.199104	47	5	0.0396382	Heart_Atrial_Appendage	0.919488	Esophagus_Muscularis	27.3502	8.25853e-16	1.02788	-1.72082	2.0575	0.343448	1.175	5	0	8.83532e-06
ENSG00000149474.13	KAT14	0.1992	49	7	0.063985	Colon_Sigmoid	0.981678	Testis	28.8971	1.32425e-15	1.03528	-1.0006	1.85228	0.214082	0.680534	7	0	8.83957e-06
ENSG00000185261.14	KIAA0825	0.199222	49	2	0.08629	Pituitary	0.703716	Colon_Transverse	45.7176	1.20318e-15	2.39233	0.38031	1.7153	0.761313	0.281899	2	0	8.84057e-06
ENSG00000173821.19	RNF213	0.199365	46	3	0.0110872	Prostate	0.586	Brain_Hypothalamus	33.827	1.67982e-15	2.86459	-2.53994	1.80704	-1.30596	1.02703	3	0	8.8469e-06
ENSG00000128708.12	HAT1	0.199446	42	3	0.03507	Cells_EBV-transformed_lymphocytes	0.913151	Brain_Hippocampus	37.2602	7.99428e-16	1.33172	-0.91054	2.10755	-0.72001	0.645339	3	0	8.85049e-06
ENSG00000214681.3	IQCF5	0.1995	1	1	0.1995	Testis	0.1995	Testis	1	1	1	1.28298	1.28298	1.28298	NA	1	0	8.8529e-06
ENSG00000182264.8	IZUMO1	0.199536	43	3	0.01949	Brain_Hippocampus	0.980892	Ovary	32.4101	1.36506e-15	1.7431	-2.33602	0.573361	-1.09798	0.572299	3	0	8.85451e-06
ENSG00000118997.13	DNAH7	0.199594	40	2	0.03993	Adrenal_Gland	0.873939	Colon_Transverse	27.3115	5.71313e-16	11.7766	-2.05447	1.84483	-0.155381	1.51098	2	0	8.85705e-06
ENSG00000205883.2	DEFB135	0.1996	1	1	0.1996	Testis	0.1996	Testis	1	1	1	-1.28269	-1.28269	-1.28269	NA	1	0	8.85733e-06
ENSG00000254119.5	RP11-705O24.1	0.199685	1	1	0.199685	Testis	0.199685	Testis	1	1	1	-1.28245	-1.28245	-1.28245	NA	1	0	8.86111e-06
ENSG00000253309.6	SERPINE3	0.199693	41	2	0.0499328	Lung	0.7813	Minor_Salivary_Gland	34.8589	1.03931e-15	2.81692	-1.96054	0.839124	-1.58056	0.561517	2	0	8.86145e-06
ENSG00000164283.12	ESM1	0.199713	25	4	0.154137	Testis	0.9723	Heart_Atrial_Appendage	16.8838	1.92437e-18	0.630811	-1.14309	1.42507	-0.370922	0.679606	4	0	8.86235e-06
ENSG00000167861.15	HID1	0.199814	33	4	0.01923	Esophagus_Gastroesophageal_Junction	0.9958	Small_Intestine_Terminal_Ileum	25.7725	4.62253e-16	1.46543	-2.34104	-0.00526394	-1.98951	0.593772	4	0	8.86685e-06
ENSG00000170385.9	SLC30A1	0.199833	36	5	0.0452175	Prostate	0.7481	Esophagus_Mucosa	28.7544	9.65811e-16	0.969101	-1.28298	2.00263	1.32389	0.884105	5	0	8.86768e-06
ENSG00000155367.15	PPM1J	0.199924	38	4	0.007211	Esophagus_Muscularis	0.868758	Esophagus_Gastroesophageal_Junction	30.5779	7.61828e-16	1.05491	-1.13733	2.68694	0.840093	0.99164	4	0	8.87173e-06
ENSG00000255524.7	NPIPB8	0.199936	3	2	0.136288	Ovary	0.276724	Testis	1.99613	0.00417711	0.999696	-1.48976	-1.08771	-1.32227	0.209247	2	0	8.87224e-06
ENSG00000147679.11	UTP23	0.199951	48	4	0.0110012	Adipose_Subcutaneous	0.7985	Brain_Cerebellar_Hemisphere	30.0255	7.26587e-16	2.88338	-0.407986	2.54266	1.39871	0.730226	4	0	8.87289e-06
ENSG00000135318.11	NT5E	0.200012	44	5	0.0927575	Brain_Cerebellum	0.973647	Nerve_Tibial	24.3626	1.17716e-15	0.872665	-1.68103	1.38028	-0.136869	0.518121	5	0	8.87561e-06
ENSG00000203688.4	RP11-351J23.1	0.200028	10	7	0.02339	Adipose_Subcutaneous	0.7528	Spleen	3.20954	0.000511539	0.223398	-2.20592	2.267	0.0286422	1.18314	7	0	8.87631e-06
ENSG00000161911.11	TREML1	0.200158	14	4	0.0655863	Nerve_Tibial	0.6797	Adipose_Visceral_Omentum	9.18236	3.02977e-17	0.713906	-1.58661	1.84124	0.0189588	0.862037	4	0	8.88208e-06
ENSG00000254007.1	RP11-281H11.1	0.200183	1	1	0.200183	Testis	0.200183	Testis	1	1	1	1.28103	1.28103	1.28103	NA	1	0	8.88321e-06
ENSG00000189377.8	CXCL17	0.20019	30	2	0.0855736	Prostate	0.455593	Skin_Not_Sun_Exposed_Suprapubic	27.3188	1.13855e-15	2.35936	-1.63715	1.71922	1.13455	1.10968	2	0	8.88353e-06
ENSG00000138798.11	EGF	0.200258	29	3	0.0001481	Skin_Sun_Exposed_Lower_leg	0.9186	Pituitary	25.691	2.51444e-15	1.09798	-3.79423	0.585517	-0.585329	0.664534	3	0	8.88654e-06
ENSG00000173706.12	HEG1	0.200309	10	8	0.003798	Pancreas	0.9318	Lung	3.44849	7.00752e-18	0.250827	-2.66833	2.89447	-0.321645	1.54779	8	0	8.88882e-06
ENSG00000155329.11	ZCCHC10	0.200353	17	3	0.0491559	Skin_Sun_Exposed_Lower_leg	0.6652	Lung	13.4088	3.30084e-18	1.56727	-1.96724	1.96724	-0.255217	1.73519	3	0	8.89076e-06
ENSG00000134759.13	ELP2	0.200367	38	4	0.0425098	Esophagus_Gastroesophageal_Junction	0.98852	Small_Intestine_Terminal_Ileum	25.2321	1.65488e-15	1.02502	-2.02849	1.70787	-0.437516	0.949876	4	0	8.89136e-06
ENSG00000254440.3	PBOV1	0.2004	1	1	0.2004	Minor_Salivary_Gland	0.2004	Minor_Salivary_Gland	1	1	1	1.28041	1.28041	1.28041	NA	1	0	8.89283e-06
ENSG00000069188.16	SDK2	0.200515	42	6	0.0464631	Artery_Aorta	0.968955	Spleen	21.6515	9.8344e-16	1.12394	-1.99116	1.38627	-0.834493	0.774581	6	0	8.89795e-06
ENSG00000145979.17	TBC1D7	0.200538	48	6	0.030361	Artery_Tibial	0.9458	Kidney_Cortex	25.9731	2.43195e-15	1.02568	-2.16535	0.153318	-1.024	0.562392	6	0	8.89897e-06
ENSG00000168906.12	MAT2A	0.200566	46	5	0.0602628	Artery_Coronary	0.85699	Adipose_Subcutaneous	20.774	4.44143e-16	0.790224	-1.35779	1.87887	0.500229	0.8287	5	0	8.90018e-06
ENSG00000249464.5	LINC01091	0.200672	26	8	0.00924135	Stomach	0.8927	Testis	14.1918	1.22028e-15	0.492565	-1.3232	2.60299	1.40239	1.27052	8	0	8.90491e-06
ENSG00000198546.14	ZNF511	0.200692	30	3	0.09058	Minor_Salivary_Gland	0.902646	Esophagus_Muscularis	22.0865	5.35781e-16	2.04369	-1.29234	1.69235	0.580443	0.895336	3	0	8.9058e-06
ENSG00000258231.5	RP11-362K2.2	0.200711	2	2	0.250804	Adipose_Visceral_Omentum	0.2651	Muscle_Skeletal	1.20276	0.797238	0.797238	-1.1484	-1.11442	-1.13141	0.0240276	2	0	8.90664e-06
ENSG00000077092.18	RARB	0.200711	35	2	0.00588739	Whole_Blood	0.98103	Brain_Substantia_nigra	31.1444	8.43726e-16	2.36528	-1.70203	2.75399	1.49875	0.79317	2	0	8.90665e-06
ENSG00000257194.2	RP11-567C2.1	0.200794	13	3	0.1443	Brain_Nucleus_accumbens_basal_ganglia	1	Adipose_Subcutaneous	11.4877	1.98959e-20	0.481617	0	1.45996	0.195131	0.438801	3	0	8.91032e-06
ENSG00000113739.10	STC2	0.200829	34	5	0.0527906	Artery_Coronary	0.960288	Cells_Cultured_fibroblasts	25.0795	8.08373e-16	1.29394	-1.93663	0.305875	-0.371375	0.601696	5	0	8.91188e-06
ENSG00000170465.9	KRT6C	0.200837	18	5	0.0541318	Brain_Cerebellum	0.93178	Skin_Not_Sun_Exposed_Suprapubic	9.16819	3.98046e-17	0.398225	-1.92578	0.956539	-0.297913	0.910885	5	0	8.91222e-06
ENSG00000250417.1	LINC02116	0.2009	1	1	0.2009	Testis	0.2009	Testis	1	1	1	-1.27899	-1.27899	-1.27899	NA	1	0	8.91502e-06
ENSG00000250284.1	CTB-1I21.1	0.200913	11	3	0.121	Brain_Hypothalamus	0.532755	Brain_Cortex	7.40407	1.24675e-17	0.805004	-1.55059	0.952586	-0.859075	0.902275	3	0	8.91558e-06
ENSG00000173452.13	TMEM196	0.200929	20	3	0.05915	Pancreas	0.9646	Brain_Hippocampus	13.6841	2.55053e-17	0.948533	-0.906824	1.88708	0.460654	0.967343	3	0	8.91629e-06
ENSG00000225039.1	LINC01058	0.200965	25	2	0.0594114	Muscle_Skeletal	0.883553	Nerve_Tibial	21.9192	2.87202e-18	1.95397	-1.88514	-0.146467	-1.48347	0.406717	2	0	8.91792e-06
ENSG00000275703.1	U47924.32	0.200969	25	2	0.08464	Brain_Frontal_Cortex_BA9	0.9285	Artery_Aorta	23.8065	2.96063e-17	0.919476	-1.72438	0.258398	-0.0512596	0.393383	2	0	8.91809e-06
ENSG00000153294.11	ADGRF4	0.201047	33	5	0.019267	Esophagus_Gastroesophageal_Junction	0.930741	Lung	18.8348	7.86502e-16	1.66136	-1.96401	2.34032	0.777601	1.54243	5	0	8.92156e-06
ENSG00000182117.5	NOP10	0.201057	48	6	0.0104731	Cells_EBV-transformed_lymphocytes	0.998754	Artery_Aorta	17.4844	9.12596e-16	0.679757	-2.3025	2.55981	-0.0565803	1.16856	6	0	8.92198e-06
ENSG00000259448.2	RP11-16E12.1	0.201061	38	7	0.00618481	Thyroid	0.9276	Skin_Not_Sun_Exposed_Suprapubic	14.9129	5.88305e-16	0.903607	-2.73782	1.40538	0.161615	1.1236	7	0	8.92217e-06
ENSG00000177169.9	ULK1	0.201066	43	4	0.0425711	Esophagus_Muscularis	0.858765	Brain_Nucleus_accumbens_basal_ganglia	33.7467	6.66518e-16	1.72011	-2.02789	1.19804	-0.524158	0.634481	4	0	8.92239e-06
ENSG00000066455.12	GOLGA5	0.201099	48	5	0.0235936	Brain_Cortex	0.9728	Brain_Amygdala	23.2367	4.51155e-16	1.01879	-1.38189	2.26368	0.481004	0.91116	5	0	8.92386e-06
ENSG00000131864.10	USP29	0.201123	1	1	0.201123	Testis	0.201123	Testis	1	1	1	-1.27836	-1.27836	-1.27836	NA	1	0	8.92492e-06
ENSG00000138449.10	SLC40A1	0.201142	40	5	0.0387963	Ovary	0.9682	Heart_Atrial_Appendage	23.278	2.23297e-15	1.00016	-1.17075	2.06634	-0.111604	0.641572	5	0	8.92576e-06
ENSG00000203837.4	PNLIPRP3	0.201201	20	3	0.04664	Pancreas	0.4211	Breast_Mammary_Tissue	11.0262	4.35663e-18	1.5537	-1.98955	1.55688	-0.311483	1.24281	3	0	8.92839e-06
ENSG00000165886.4	UBTD1	0.201235	47	7	0.0131331	Vagina	0.975	Skin_Not_Sun_Exposed_Suprapubic	22.69	1.25274e-15	0.838144	-2.48014	1.75428	-0.39565	1.27399	7	0	8.92987e-06
ENSG00000116954.7	RRAGC	0.201306	23	5	0.006018	Heart_Atrial_Appendage	0.8331	Skin_Not_Sun_Exposed_Suprapubic	14.6222	8.36057e-18	0.931854	-2.00381	2.7468	0.857363	1.26939	5	0	8.93303e-06
ENSG00000078403.16	MLLT10	0.201325	5	3	0.0525338	Thyroid	0.3689	Brain_Anterior_cingulate_cortex_BA24	4.02757	2.68703e-17	0.226387	-1.74697	1.93873	-0.31323	1.6588	3	0	8.93389e-06
ENSG00000231178.1	RP11-125D12.1	0.201343	1	1	0.201343	Nerve_Tibial	0.201343	Nerve_Tibial	1	1	1	-1.27774	-1.27774	-1.27774	NA	1	0	8.93466e-06
ENSG00000253317.1	RP11-142A23.1	0.201484	27	5	0.01168	Spleen	0.9328	Lung	17.1522	4.22821e-16	0.677407	-2.52167	0.291983	-1.69191	0.671377	5	0	8.94095e-06
ENSG00000164099.3	PRSS12	0.201497	44	6	0.0420449	Brain_Substantia_nigra	0.952559	Brain_Anterior_cingulate_cortex_BA24	22.8028	5.19845e-16	1.09695	-2.03308	1.44024	-0.470115	0.790852	6	0	8.94152e-06
ENSG00000155760.2	FZD7	0.201544	45	2	0.102351	Cells_EBV-transformed_lymphocytes	0.9784	Brain_Cerebellar_Hemisphere	34.4089	8.48249e-16	7.55632	-1.63356	1.53448	-0.217272	0.779006	2	0	8.94361e-06
ENSG00000282898.1	RP4-726F1.2	0.2016	1	1	0.2016	Testis	0.2016	Testis	1	1	1	1.27701	1.27701	1.27701	NA	1	0	8.94608e-06
ENSG00000182968.4	SOX1	0.201646	4	3	0.07056	Esophagus_Gastroesophageal_Junction	0.4285	Brain_Frontal_Cortex_BA9	2.10721	1.39704e-17	0.726367	-1.27616	1.8083	-0.262845	1.39952	3	0	8.94812e-06
ENSG00000237515.8	SHISA9	0.201691	10	9	0.1476	Stomach	0.8531	Cells_Cultured_fibroblasts	3.536	1.14562e-17	0.11967	-1.04982	1.44806	0.477508	0.890415	9	0	8.95013e-06
ENSG00000102898.11	NUTF2	0.201717	49	1	0.161168	Esophagus_Mucosa	0.623135	Brain_Frontal_Cortex_BA9	45.0894	1.03679e-15	45.0894	-1.40115	1.38223	-1.12568	0.536809	1	0	8.95128e-06
ENSG00000138162.18	TACC2	0.201775	36	11	0.00982783	Esophagus_Gastroesophageal_Junction	0.897143	Brain_Anterior_cingulate_cortex_BA24	15.9242	5.92961e-16	0.596364	-2.38117	2.58183	1.0544	1.35013	11	0	8.95383e-06
ENSG00000258561.1	RP11-72M17.1	0.201861	44	2	0.05103	Brain_Spinal_cord_cervical_c-1	0.667544	Brain_Amygdala	41.2166	1.40286e-15	2.23148	-1.95123	0.83515	-0.564302	0.408947	2	0	8.95767e-06
ENSG00000047249.17	ATP6V1H	0.201874	27	7	0.03414	Adrenal_Gland	0.9323	Nerve_Tibial	13.0153	4.83933e-16	0.744653	-2.11841	1.18114	-0.486528	0.987825	7	0	8.95823e-06
ENSG00000213064.9	SFT2D2	0.201897	18	2	0.07342	Brain_Cerebellum	0.2443	Liver	16.1061	9.11727e-18	1.50381	-1.79021	1.79021	-1.09705	1.21704	2	0	8.95927e-06
ENSG00000250241.5	RP11-9G1.3	0.20202	17	6	0.01685	Brain_Amygdala	0.938207	Brain_Nucleus_accumbens_basal_ganglia	9.388	1.34455e-18	0.460135	-2.38996	1.036	-0.804555	1.03505	6	0	8.96472e-06
ENSG00000078142.12	PIK3C3	0.20207	49	2	0.0597462	Brain_Cortex	0.773956	Colon_Sigmoid	36.4421	7.61692e-16	10.7386	-1.88266	0.917081	-1.43514	0.574535	2	0	8.96694e-06
ENSG00000253679.1	KB-1410C5.2	0.202075	2	2	0.0829428	Pancreas	0.157639	Testis	1.6159	0.384097	0.384097	-1.73386	-1.41306	-1.57346	0.226841	2	0	8.96717e-06
ENSG00000138182.14	KIF20B	0.202108	43	3	0.03659	Brain_Caudate_basal_ganglia	0.2903	Cells_EBV-transformed_lymphocytes	37.3405	8.04093e-16	2.48602	-1.05746	2.09031	1.45566	0.494457	3	0	8.96863e-06
ENSG00000266979.1	LINC01180	0.202174	1	1	0.202174	Testis	0.202174	Testis	1	1	1	1.27538	1.27538	1.27538	NA	1	0	8.97155e-06
ENSG00000188916.8	FAM196A	0.202187	32	5	0.035346	Adipose_Visceral_Omentum	0.66706	Brain_Nucleus_accumbens_basal_ganglia	19.9742	2.27917e-16	0.716225	-1.06517	2.10437	1.30752	0.60433	5	0	8.97213e-06
ENSG00000177034.14	MTX3	0.202198	47	6	0.00913959	Heart_Atrial_Appendage	0.993421	Artery_Aorta	27.9353	1.36468e-15	0.950212	-1.91228	2.60679	-0.197793	0.761514	6	0	8.97264e-06
ENSG00000006659.12	LGALS14	0.2022	1	1	0.2022	Cells_EBV-transformed_lymphocytes	0.2022	Cells_EBV-transformed_lymphocytes	1	1	1	-1.27531	-1.27531	-1.27531	NA	1	0	8.97271e-06
ENSG00000283078.1	RP11-11M20.4	0.202217	8	5	0.01719	Adrenal_Gland	0.8303	Esophagus_Muscularis	2.53479	3.96575e-17	0.644547	-0.928015	2.38262	0.100768	1.11416	5	0	8.97346e-06
ENSG00000169474.4	SPRR1A	0.202297	18	2	0.04334	Heart_Atrial_Appendage	0.6474	Colon_Sigmoid	16.3637	5.63383e-17	1.18117	-2.02042	2.02042	-0.618821	1.62657	2	0	8.977e-06
ENSG00000225563.1	AC006076.1	0.2023	1	1	0.2023	Testis	0.2023	Testis	1	1	1	-1.27503	-1.27503	-1.27503	NA	1	0	8.97715e-06
ENSG00000125514.9	LINC00029	0.202383	2	2	0.0814444	Brain_Cerebellar_Hemisphere	0.9216	Testis	1.27665	0.723353	0.723353	-1.74237	0.0984185	-0.821974	1.30163	2	0	8.98084e-06
ENSG00000261029.1	CTD-2588J6.2	0.2024	1	1	0.2024	Testis	0.2024	Testis	1	1	1	1.27474	1.27474	1.27474	NA	1	0	8.98158e-06
ENSG00000273198.1	GS1-304P7.3	0.202403	21	2	0.0369692	Brain_Cerebellum	0.1456	Esophagus_Muscularis	19.3423	9.89274e-18	1.01787	1.45525	2.0861	1.70628	0.13399	2	0	8.98171e-06
ENSG00000140090.17	SLC24A4	0.202455	42	8	0.07947	Artery_Tibial	0.947051	Adipose_Visceral_Omentum	18.226	1.49661e-15	0.641474	-1.45417	1.75377	0.367479	0.948204	8	0	8.98402e-06
ENSG00000144134.18	RABL2A	0.202466	44	4	0.0216525	Adipose_Visceral_Omentum	0.634268	Lung	31.393	9.15158e-16	1.34512	-0.955747	2.29641	1.1347	0.67305	4	0	8.9845e-06
ENSG00000229989.3	MIR181A1HG	0.2025	3	1	0.2025	Breast_Mammary_Tissue	0.2025	Brain_Cerebellar_Hemisphere	3	2.11126e-48	3	-1.27446	-1.27446	-1.27446	1.57009e-16	1	0	8.98602e-06
ENSG00000133103.16	COG6	0.202631	47	3	0.0857957	Cells_EBV-transformed_lymphocytes	0.786439	Brain_Cortex	34.0482	9.61474e-16	4.29969	-1.71801	1.54025	-0.760588	1.01625	3	0	8.99183e-06
ENSG00000197079.8	KRT35	0.202664	3	2	0.07934	Nerve_Tibial	0.831551	Spleen	2.15994	2.95121e-16	0.840063	-1.75453	-0.212713	-1.24059	0.890168	2	0	8.99332e-06
ENSG00000150457.8	LATS2	0.202693	34	3	0.0567039	Thyroid	0.986768	Nerve_Tibial	26.9695	2.63838e-15	1.07968	-1.71858	1.90559	0.57588	1.44475	3	0	8.99459e-06
ENSG00000118523.5	CTGF	0.2028	1	1	0.2028	Heart_Left_Ventricle	0.2028	Heart_Left_Ventricle	1	1	1	1.27361	1.27361	1.27361	NA	1	0	8.99934e-06
ENSG00000175087.9	PDIK1L	0.202812	42	2	0.1098	Brain_Substantia_nigra	0.875208	Esophagus_Muscularis	39.0198	7.49448e-16	1.85586	-1.02217	1.59909	0.872823	0.428443	2	0	8.99986e-06
ENSG00000174951.10	FUT1	0.202855	27	3	0.0643658	Prostate	0.8312	Brain_Cerebellar_Hemisphere	21.6999	3.53803e-16	1.34244	-1.84964	0.213163	-1.40477	0.560695	3	0	9.00179e-06
ENSG00000115486.11	GGCX	0.202858	49	2	0.0419402	Artery_Coronary	0.371612	Esophagus_Muscularis	43.2253	2.27953e-15	2.78093	0.893458	2.03411	1.43719	0.289912	2	0	9.00189e-06
ENSG00000128564.6	VGF	0.202867	14	5	0.05397	Esophagus_Mucosa	0.956023	Prostate	6.36745	3.13703e-18	0.615472	-0.839479	1.92708	0.621321	0.832789	5	0	9.00233e-06
ENSG00000171951.4	SCG2	0.20289	11	4	0.0398	Adrenal_Gland	0.91121	Artery_Tibial	8.02397	4.42824e-17	0.440616	-2.05582	2.05582	1.29044	1.31468	4	0	9.00331e-06
ENSG00000170425.3	ADORA2B	0.202921	47	2	0.0571	Adrenal_Gland	0.8818	Brain_Caudate_basal_ganglia	39.8392	9.20628e-16	5.00707	-1.90254	1.63808	-1.21443	0.740748	2	0	9.00472e-06
ENSG00000172020.12	GAP43	0.202925	3	3	0.07537	Brain_Hippocampus	0.694527	Skin_Not_Sun_Exposed_Suprapubic	1.10843	0.94062	0.94062	-1.77821	-0.39272	-1.06826	0.693384	3	0	9.00488e-06
ENSG00000150873.11	C2orf50	0.202947	28	10	0.01954	Adipose_Subcutaneous	0.93543	Brain_Frontal_Cortex_BA9	9.39755	3.23298e-16	0.455978	-1.14285	2.33507	0.524281	0.950872	10	0	9.00586e-06
ENSG00000218823.1	PAPOLB	0.202997	6	2	0.07684	Pituitary	0.694741	Brain_Spinal_cord_cervical_c-1	4.46303	8.17964e-18	1.52804	-0.710168	1.76932	0.582534	1.30523	2	0	9.00806e-06
ENSG00000278595.1	RP5-1068H6.6	0.203033	2	2	0.08431	Adrenal_Gland	0.1878	Testis	1.54014	0.459859	0.459859	-1.31712	1.72621	0.204546	2.15195	2	0	9.00968e-06
ENSG00000156482.10	RPL30	0.203042	22	3	0.05846	Heart_Left_Ventricle	0.544035	Brain_Frontal_Cortex_BA9	14.2607	3.02687e-17	1.95159	-1.89223	1.33601	0.110219	1.28597	3	0	9.01005e-06
ENSG00000183250.11	LINC01547	0.203052	46	4	0.0665686	Esophagus_Gastroesophageal_Junction	0.956803	Whole_Blood	33.9242	3.02824e-15	2.20878	-1.63725	1.83458	0.547321	0.629046	4	0	9.01052e-06
ENSG00000130638.16	ATXN10	0.203154	45	3	0.253617	Testis	0.911737	Artery_Tibial	33.5024	1.62398e-15	1.48043	-1.14161	0.943958	0.457	0.538159	3	0	9.01506e-06
ENSG00000149654.9	CDH22	0.203164	29	7	0.005815	Brain_Putamen_basal_ganglia	0.839351	Muscle_Skeletal	13.8198	1.04048e-15	0.95751	-2.75803	2.57888	0.90181	1.50847	7	0	9.01551e-06
ENSG00000174255.6	ZNF80	0.203179	22	2	0.010743	Thyroid	0.900062	Uterus	18.9724	2.41208e-17	1.72171	-1.44723	2.55095	1.34301	0.826888	2	0	9.01614e-06
ENSG00000250597.5	RP11-725M22.1	0.203286	4	2	0.1262	Testis	0.3022	Brain_Caudate_basal_ganglia	3.00824	1.18197e-18	0.991758	-1.03173	1.52926	-0.39148	1.28049	2	0	9.0209e-06
ENSG00000229434.1	AC017048.1	0.2033	1	1	0.2033	Testis	0.2033	Testis	1	1	1	1.27221	1.27221	1.27221	NA	1	0	9.02152e-06
ENSG00000243955.5	GSTA1	0.203371	44	3	0.04053	Brain_Cortex	0.7691	Artery_Aorta	29.9823	5.64297e-16	1.58341	-1.45996	2.04831	0.53048	1.07977	3	0	9.02469e-06
ENSG00000180053.7	NKX2-6	0.203415	2	2	0.09899	Heart_Left_Ventricle	0.384956	Minor_Salivary_Gland	1.11688	0.883119	0.883119	-1.64977	0.8688	-0.390485	1.7809	2	0	9.02665e-06
ENSG00000188707.5	ZBED6CL	0.203476	46	2	0.102113	Heart_Left_Ventricle	0.886558	Brain_Spinal_cord_cervical_c-1	40.1745	1.8449e-15	5.10857	-1.6347	0.644452	-0.703427	0.458631	2	0	9.02933e-06
ENSG00000241685.9	ARPC1A	0.203481	45	3	0.01931	Brain_Cortex	0.7933	Brain_Putamen_basal_ganglia	37.4245	7.49063e-16	1.85358	-2.33949	0.868632	-0.850026	0.613493	3	0	9.02957e-06
ENSG00000100796.17	PPP4R3A	0.203566	29	2	0.0156752	Adipose_Visceral_Omentum	0.6767	Prostate	26.1998	2.50226e-15	2.22822	-1.67922	2.41639	-0.959531	0.680081	2	0	9.03334e-06
ENSG00000266913.1	LINC01841	0.203614	12	5	0.0523221	Artery_Tibial	0.970186	Testis	7.67057	1.62912e-17	0.265483	-0.1844	1.94047	0.0996581	0.596365	5	0	9.03546e-06
ENSG00000107099.15	DOCK8	0.20363	48	5	0.0133939	Vagina	0.992827	Brain_Cerebellum	27.5977	2.64283e-15	1.53364	-2.47312	1.85117	0.255217	0.996437	5	0	9.03618e-06
ENSG00000229160.1	AC009229.6	0.203652	2	2	0.08476	Prostate	0.92118	Nerve_Tibial	1.31098	0.689022	0.689022	0.0989471	1.72371	0.911329	1.14888	2	0	9.03716e-06
ENSG00000172890.11	NADSYN1	0.203672	48	2	0.11194	Cells_Cultured_fibroblasts	0.9739	Adrenal_Gland	43.045	1.79255e-15	2.16306	-1.58953	0.272809	-0.892762	0.374931	2	0	9.03805e-06
ENSG00000261615.6	LINC01858	0.203695	5	1	0.1863	Brain_Caudate_basal_ganglia	0.2571	Brain_Hypothalamus	4.79083	5.12625e-17	4.79083	1.13327	1.3216	1.2445	0.101599	1	0	9.03906e-06
ENSG00000251301.6	RP11-81H14.2	0.203781	36	4	0.07013	Esophagus_Gastroesophageal_Junction	0.7393	Heart_Atrial_Appendage	25.2625	6.9189e-16	1.01425	-1.35955	1.81107	0.819358	0.59218	4	0	9.04285e-06
ENSG00000120697.8	ALG5	0.203797	49	2	0.0595808	Colon_Sigmoid	0.7635	Vagina	34.9377	1.66775e-15	12.9677	-1.88388	-0.300888	-1.41593	0.475259	2	0	9.04359e-06
ENSG00000269994.1	RP11-276H19.2	0.203891	33	4	0.04507	Thyroid	0.813354	Brain_Cerebellum	22.4091	1.13601e-15	1.02874	-2.004	1.70016	-1.07279	1.1909	4	0	9.04773e-06
ENSG00000278192.1	RP5-1056H1.2	0.203903	31	3	0.0481794	Heart_Atrial_Appendage	0.889745	Thyroid	24.8762	1.03484e-15	1.08477	-0.702746	1.97578	-0.360471	0.534212	3	0	9.04826e-06
ENSG00000175206.10	NPPA	0.203932	17	6	0.00335474	Kidney_Cortex	0.979535	Heart_Atrial_Appendage	9.7303	5.36374e-18	0.441297	-2.93321	1.38386	-0.329402	1.03578	6	0	9.04959e-06
ENSG00000253434.5	RP11-1101K5.1	0.203961	4	2	0.2396	Adipose_Subcutaneous	0.6075	Adrenal_Gland	3.36044	3.5993e-18	0.639559	-1.17599	0.513645	-0.750412	0.842726	2	0	9.05085e-06
ENSG00000107816.17	LZTS2	0.203982	47	4	0.0228356	Skin_Not_Sun_Exposed_Suprapubic	0.980776	Brain_Hippocampus	27.605	8.3635e-16	1.07165	-2.27617	0.255786	-1.27525	0.747789	4	0	9.05179e-06
ENSG00000227388.2	RP11-112J3.16	0.204021	36	3	0.0443	Brain_Hippocampus	0.7277	Brain_Caudate_basal_ganglia	26.5093	3.83589e-16	1.27556	-2.01124	0.943354	-1.00974	0.980733	3	0	9.0535e-06
ENSG00000273015.2	RP11-352M15.2	0.204055	34	4	0.04487	Stomach	0.769901	Esophagus_Muscularis	23.4511	5.57523e-16	1.01928	-2.00587	1.79029	0.196907	0.717572	4	0	9.05504e-06
ENSG00000112658.7	SRF	0.204098	12	2	0.1655	Adipose_Subcutaneous	0.4657	Adrenal_Gland	9.00209	8.48571e-18	2.77965	-1.38681	1.38681	-0.840807	1.05815	2	0	9.05693e-06
ENSG00000129480.12	DTD2	0.204106	45	5	0.00159809	Esophagus_Muscularis	0.8234	Brain_Putamen_basal_ganglia	29.5508	2.50468e-15	1.28062	-3.15626	0.605538	-1.20865	0.663175	5	0	9.0573e-06
ENSG00000125895.5	TMEM74B	0.204161	49	5	0.00510398	Colon_Sigmoid	0.952274	Minor_Salivary_Gland	29.2367	1.03788e-15	1.30955	-2.39218	2.8004	1.27508	1.07415	5	0	9.05974e-06
ENSG00000129518.8	EAPP	0.204241	37	2	0.0415577	Adipose_Subcutaneous	0.9685	Cells_EBV-transformed_lymphocytes	28.1153	7.15374e-16	7.95676	-0.0394897	2.03792	1.25216	0.461311	2	0	9.0633e-06
ENSG00000154553.13	PDLIM3	0.20425	30	5	0.0806141	Artery_Aorta	0.904132	Brain_Caudate_basal_ganglia	17.4791	1.55545e-15	0.975421	-1.74713	1.15059	0.190393	1.01832	5	0	9.06369e-06
ENSG00000116649.9	SRM	0.204253	47	3	0.0567	Artery_Coronary	0.941257	Brain_Cerebellar_Hemisphere	35.4495	1.39406e-15	3.39656	-1.90562	1.20496	0.276448	0.827916	3	0	9.06383e-06
ENSG00000267521.1	RP11-87G24.6	0.204272	4	2	0.1217	Brain_Putamen_basal_ganglia	0.2747	Brain_Caudate_basal_ganglia	3.84814	4.9882e-17	0.151864	-1.54768	-1.0923	-1.31999	0.262911	2	0	9.06465e-06
ENSG00000106333.12	PCOLCE	0.204326	44	3	0.0464199	Brain_Cerebellar_Hemisphere	0.99776	Brain_Cortex	34.3036	9.69917e-16	2.48119	-1.87248	1.99155	0.237618	0.818674	3	0	9.06705e-06
ENSG00000108244.16	KRT23	0.204371	46	7	0.0247642	Uterus	0.93517	Artery_Coronary	17.4168	2.73654e-16	0.777508	-1.94355	2.24506	0.776456	0.991932	7	0	9.06905e-06
ENSG00000159714.10	ZDHHC1	0.204378	7	2	0.1131	Lung	0.7655	Heart_Left_Ventricle	6.28718	2.72093e-18	0.565766	0.298266	1.58441	0.712805	0.494527	2	0	9.06936e-06
ENSG00000164045.11	CDC25A	0.204383	48	1	0.110942	Ovary	0.5202	Spleen	46.576	1.034e-15	46.576	-1.59397	-0.643037	-1.25664	0.118133	1	0	9.0696e-06
ENSG00000157184.6	CPT2	0.204388	40	2	0.0187235	Cells_Cultured_fibroblasts	0.5352	Colon_Sigmoid	34.4693	1.09861e-15	5.14447	-1.41831	2.35099	1.36969	0.55962	2	0	9.06982e-06
ENSG00000112763.15	BTN2A1	0.20439	47	3	0.04542	Brain_Cerebellar_Hemisphere	0.921371	Minor_Salivary_Gland	41.2611	1.17904e-15	1.40261	-2.00074	0.701091	0.144056	0.593403	3	0	9.06988e-06
ENSG00000241127.7	YAE1D1	0.204399	43	5	0.0224765	Brain_Putamen_basal_ganglia	0.830376	Brain_Anterior_cingulate_cortex_BA24	29.7765	1.39689e-15	1.14829	-2.28222	0.214219	-0.997646	0.360204	5	0	9.0703e-06
ENSG00000177212.3	OR2T33	0.204499	3	3	0.036623	Nerve_Tibial	0.7403	Testis	1.80118	0.48237	0.48237	-2.08994	-0.331456	-1.16315	0.883092	3	0	9.07474e-06
ENSG00000178789.8	CD300LB	0.204539	20	4	0.0914232	Whole_Blood	0.8638	Liver	15.8342	1.18118e-17	0.549758	-1.68794	1.41353	-0.601965	0.647619	4	0	9.07651e-06
ENSG00000198590.11	C3orf35	0.204546	46	4	0.03767	Lung	0.9566	Vagina	32.8748	1.22666e-15	1.10022	-1.42005	2.07843	0.268292	0.758418	4	0	9.07681e-06
ENSG00000150594.6	ADRA2A	0.204609	36	8	0.06698	Heart_Atrial_Appendage	0.946018	Brain_Frontal_Cortex_BA9	16.7394	2.7118e-16	0.837477	-1.83181	1.40071	-0.69469	0.940735	8	0	9.07963e-06
ENSG00000147437.9	GNRH1	0.204732	21	7	0.06619	Lung	0.9457	Artery_Tibial	8.60239	1.47767e-18	0.362756	-1.83713	1.67339	-0.72096	0.858963	7	0	9.08506e-06
ENSG00000175575.12	PAAF1	0.204757	48	2	0.0449884	Brain_Hippocampus	0.334657	Muscle_Skeletal	43.691	1.21827e-15	1.62969	-2.00476	1.12365	-1.6574	0.463956	2	0	9.08619e-06
ENSG00000273203.1	AC006946.16	0.20478	47	3	0.0145163	Whole_Blood	0.9775	Cells_EBV-transformed_lymphocytes	35.145	1.57606e-15	3.65303	-2.44423	0.430819	-1.6224	0.666148	3	0	9.08721e-06
ENSG00000168746.8	LINC01620	0.204799	1	1	0.204799	Testis	0.204799	Testis	1	1	1	1.268	1.268	1.268	NA	1	0	9.08804e-06
ENSG00000064652.10	SNX24	0.204827	42	6	0.00929648	Thyroid	0.985925	Brain_Putamen_basal_ganglia	20.6457	8.74539e-16	1.1075	-2.60095	1.43076	-1.37914	0.933315	6	0	9.08927e-06
ENSG00000135083.14	CCNJL	0.204838	27	7	0.0797	Pituitary	0.8989	Artery_Tibial	17.1953	1.23563e-15	0.65219	-0.987291	1.75243	0.627647	0.774518	7	0	9.08975e-06
ENSG00000159403.15	C1R	0.204862	18	3	0.05755	Whole_Blood	0.4296	Brain_Substantia_nigra	15.2907	6.75295e-18	0.945989	-1.1245	1.89911	-0.644158	0.912685	3	0	9.09084e-06
ENSG00000249335.1	CTC-340D7.1	0.204905	3	2	0.0801213	Brain_Frontal_Cortex_BA9	0.2215	Brain_Caudate_basal_ganglia	2.41355	1.57658e-16	0.586448	1.22255	1.74998	1.39836	0.304514	2	0	9.09273e-06
ENSG00000108417.3	KRT37	0.20495	3	2	0.1779	Skin_Sun_Exposed_Lower_leg	0.964094	Skin_Not_Sun_Exposed_Suprapubic	2.1799	0.0096696	0.810432	-0.876791	1.34725	0.171825	1.11743	2	0	9.09473e-06
ENSG00000128039.10	SRD5A3	0.204953	49	1	0.0999029	Brain_Cerebellum	0.643829	Esophagus_Muscularis	47.7605	2.77493e-15	47.7605	-1.64532	-0.462352	-1.25208	0.162815	1	0	9.09487e-06
ENSG00000091664.7	SLC17A6	0.20497	7	5	0.07065	Brain_Hypothalamus	0.897455	Brain_Cortex	4.09331	2.64195e-17	0.167146	-1.27559	1.80772	0.599523	1.03808	5	0	9.09565e-06
ENSG00000135245.9	HILPDA	0.204977	37	4	0.0175887	Skin_Sun_Exposed_Lower_leg	1	Pancreas	29.3348	4.91065e-16	1.76679	-2.37417	1.09939	-1.0027	0.542945	4	0	9.09593e-06
ENSG00000234506.5	LINC01506	0.20501	16	3	0.0204	Nerve_Tibial	0.862002	Small_Intestine_Terminal_Ileum	10.6987	1.36829e-17	1.51768	-0.666108	2.31891	0.391481	0.745769	3	0	9.0974e-06
ENSG00000088305.18	DNMT3B	0.205029	45	4	0.0692763	Nerve_Tibial	0.8964	Cells_Cultured_fibroblasts	35.8776	1.14295e-15	1.27209	-1.81661	1.62062	-1.17711	0.66538	4	0	9.09826e-06
ENSG00000223647.1	LINC01946	0.2051	1	1	0.2051	Testis	0.2051	Testis	1	1	1	-1.26715	-1.26715	-1.26715	NA	1	0	9.1014e-06
ENSG00000153179.12	RASSF3	0.205183	27	5	0.05156	Brain_Spinal_cord_cervical_c-1	0.4335	Thyroid	16.4054	8.91672e-16	0.749553	-1.94679	1.23079	-1.41011	0.94343	5	0	9.10507e-06
ENSG00000168135.4	KCNJ4	0.205193	28	4	0.0071815	Heart_Atrial_Appendage	0.784594	Brain_Hippocampus	16.559	4.51136e-16	0.906489	-2.43504	2.68831	1.02766	1.10128	4	0	9.10554e-06
ENSG00000102996.4	MMP15	0.205269	43	7	0.0340245	Artery_Tibial	0.9783	Thyroid	21.0788	5.06342e-16	0.721656	-1.356	2.11978	0.966063	0.917715	7	0	9.1089e-06
ENSG00000130449.5	ZSWIM6	0.205374	15	7	0.06504	Thyroid	0.838185	Esophagus_Mucosa	5.06226	8.3934e-33	0.567377	-1.15718	1.84498	-0.547862	0.871855	7	0	9.11358e-06
ENSG00000137331.11	IER3	0.205402	35	9	0.01189	Brain_Caudate_basal_ganglia	0.9731	Colon_Sigmoid	12.6222	6.22847e-16	0.616362	-1.67758	2.51539	1.1204	1.14232	9	0	9.11479e-06
ENSG00000111678.10	C12orf57	0.205516	37	3	0.0732505	Brain_Putamen_basal_ganglia	0.965937	Adipose_Subcutaneous	25.0292	1.07184e-15	2.22099	-1.47616	1.79127	0.814098	0.838233	3	0	9.11988e-06
ENSG00000150768.15	DLAT	0.205532	31	2	0.08326	Cells_Cultured_fibroblasts	0.439	Artery_Aorta	28.9037	2.83859e-15	1.05703	-1.73208	1.73208	0.0159183	1.71117	2	0	9.12057e-06
ENSG00000105255.10	FSD1	0.205701	42	7	0.0318647	Brain_Hypothalamus	0.918321	Brain_Cerebellum	20.5459	8.28902e-16	0.73257	-1.58397	2.1461	0.175651	1.01357	7	0	9.12808e-06
ENSG00000122406.12	RPL5	0.205719	36	1	0.00430214	Esophagus_Muscularis	0.2213	Brain_Caudate_basal_ganglia	35.6405	8.49798e-16	35.6405	1.22308	2.85511	1.26841	0.272006	1	0	9.12888e-06
ENSG00000159322.17	ADPGK	0.205746	49	3	0.1582	Kidney_Cortex	0.9645	Adipose_Subcutaneous	38.1989	8.53669e-16	3.03553	-1.21182	1.41115	0.282271	0.672846	3	0	9.13007e-06
ENSG00000162775.14	RBM15	0.205767	48	4	0.0213465	Cells_EBV-transformed_lymphocytes	0.7698	Artery_Tibial	29.9973	8.5208e-16	1.61038	-1.26844	2.3018	1.11061	0.975265	4	0	9.13098e-06
ENSG00000274029.1	RP11-340F14.6	0.205793	42	7	0.00465702	Brain_Putamen_basal_ganglia	1	Brain_Hypothalamus	19.4041	5.54232e-16	0.713424	-2.75792	2.82985	1.279	1.28777	7	0	9.13213e-06
ENSG00000269646.1	CTD-2331H12.7	0.205804	31	7	0.139374	Artery_Coronary	0.883683	Kidney_Cortex	16.2271	8.07472e-16	0.684147	-1.47813	1.47813	-0.461063	0.772791	7	0	9.13263e-06
ENSG00000173020.10	GRK2	0.205824	48	2	0.0718178	Brain_Hippocampus	0.939534	Brain_Putamen_basal_ganglia	42.1281	6.50868e-16	3.99648	-1.67854	1.80027	0.727348	1.21484	2	0	9.13352e-06
ENSG00000106785.14	TRIM14	0.205829	46	6	0.0265131	Brain_Cerebellum	0.980634	Uterus	23.9262	2.24779e-15	0.828659	-1.91659	2.21861	0.474314	1.06141	6	0	9.13373e-06
ENSG00000139648.6	KRT71	0.205838	4	4	0.409773	Spleen	0.792547	Skin_Sun_Exposed_Lower_leg	1.91248	0.0650462	0.0650462	-0.711136	0.824294	0.0465286	0.672943	4	0	9.13415e-06
ENSG00000165457.13	FOLR2	0.205867	43	3	0.2191	Brain_Caudate_basal_ganglia	0.912429	Brain_Nucleus_accumbens_basal_ganglia	36.1297	1.40648e-15	2.51797	-1.22892	0.943549	0.360045	0.623463	3	0	9.13543e-06
ENSG00000132561.13	MATN2	0.205884	30	12	0.01098	Spleen	0.941427	Skin_Not_Sun_Exposed_Suprapubic	11.2444	1.06416e-15	0.393167	-2.54333	1.85713	0.159746	0.8385	12	0	9.13618e-06
ENSG00000125633.10	CCDC93	0.20589	49	4	0.198735	Brain_Cerebellum	0.963214	Artery_Aorta	30.2215	1.19818e-15	1.76875	-1.17624	1.28516	0.513858	0.617066	4	0	9.13646e-06
ENSG00000187713.6	TMEM203	0.205969	43	2	0.0980353	Adipose_Visceral_Omentum	0.97687	Muscle_Skeletal	27.0057	6.31508e-16	13.8946	-1.34877	1.65445	-0.133693	1.11255	2	0	9.13996e-06
ENSG00000144362.11	PHOSPHO2	0.206055	48	3	0.2785	Brain_Hippocampus	0.991063	Artery_Tibial	42.7639	1.10867e-15	1.51488	-0.992901	1.0837	-0.217728	0.524803	3	0	9.14376e-06
ENSG00000183833.16	MAATS1	0.206119	48	3	0.0428227	Cells_Cultured_fibroblasts	0.996337	Artery_Tibial	33.1432	6.66107e-16	2.00865	-1.04797	2.02543	0.179386	0.88407	3	0	9.14662e-06
ENSG00000268734.1	CTB-61M7.2	0.206199	25	4	0.03089	Stomach	0.967344	Breast_Mammary_Tissue	16.3175	2.32069e-17	0.851294	-0.270208	2.15849	0.759709	0.917572	4	0	9.15017e-06
ENSG00000172238.4	ATOH1	0.2062	1	1	0.2062	Small_Intestine_Terminal_Ileum	0.2062	Small_Intestine_Terminal_Ileum	1	1	1	1.26408	1.26408	1.26408	NA	1	0	9.15021e-06
ENSG00000172508.10	CARNS1	0.206245	46	2	0.07771	Small_Intestine_Terminal_Ileum	0.8114	Adipose_Subcutaneous	33.2455	1.21841e-15	11.2189	-0.947272	1.76413	0.866493	0.745417	2	0	9.15221e-06
ENSG00000160691.18	SHC1	0.20625	48	1	0.1405	Brain_Anterior_cingulate_cortex_BA24	0.2653	Adipose_Subcutaneous	48	2.10062e-15	48	-1.47393	1.47393	0.570558	1.1538	1	0	9.15245e-06
ENSG00000182541.17	LIMK2	0.206437	40	6	0.02267	Cells_EBV-transformed_lymphocytes	0.9335	Heart_Left_Ventricle	17.5227	4.93499e-16	0.968791	-0.869452	2.27895	-0.182692	0.776181	6	0	9.16073e-06
ENSG00000273032.1	DGCR9	0.20648	39	5	0.00253	Brain_Nucleus_accumbens_basal_ganglia	0.9882	Brain_Hippocampus	25.8442	1.76269e-15	0.934592	-2.77344	3.01973	-0.967457	1.9335	5	0	9.16263e-06
ENSG00000172733.11	PURG	0.206502	20	3	0.04155	Adipose_Subcutaneous	0.9295	Brain_Cortex	18.0564	1.17153e-17	0.734651	0.0884739	2.038	1.89045	0.467752	3	0	9.1636e-06
ENSG00000113583.7	C5orf15	0.20653	48	4	0.0084903	Whole_Blood	0.995446	Cells_Cultured_fibroblasts	25.772	2.84501e-16	3.54435	-2.63192	0.613872	-0.505911	0.806197	4	0	9.16485e-06
ENSG00000133937.4	GSC	0.206549	28	5	0.0814247	Adipose_Visceral_Omentum	0.753854	Skin_Sun_Exposed_Lower_leg	15.2278	5.87408e-16	0.783613	-1.70604	1.74248	0.533883	0.913844	5	0	9.1657e-06
ENSG00000168079.16	SCARA5	0.206573	26	6	0.02676	Spleen	0.97759	Nerve_Tibial	17.829	1.69464e-15	0.655138	-2.215	0.510502	-0.230083	0.554816	6	0	9.16676e-06
ENSG00000196209.12	SIRPB2	0.206579	47	3	0.080858	Ovary	0.895266	Uterus	40.633	9.50933e-16	1.51732	-1.74573	0.630846	-0.943791	0.484744	3	0	9.16705e-06
ENSG00000179604.9	CDC42EP4	0.206589	22	8	0.1195	Cells_Cultured_fibroblasts	0.884548	Skin_Sun_Exposed_Lower_leg	12.4172	1.13926e-17	0.441538	-1.4348	1.55688	0.297491	0.795677	8	0	9.16746e-06
ENSG00000135250.16	SRPK2	0.206682	24	3	0.0375199	Artery_Tibial	0.8438	Testis	16.9743	5.84034e-18	0.972587	-2.08006	0.197035	-1.47211	0.611828	3	0	9.17158e-06
ENSG00000167588.12	GPD1	0.206684	22	4	0.08705	Adipose_Visceral_Omentum	0.841145	Colon_Sigmoid	10.0227	2.71377e-18	1.00092	-1.71117	1.71117	0.0171902	1.17802	4	0	9.17171e-06
ENSG00000188779.10	SKOR1	0.206743	49	3	0.00562948	Skin_Sun_Exposed_Lower_leg	0.9588	Whole_Blood	35.4561	2.22159e-15	4.36254	-0.456071	2.76862	1.28045	0.549539	3	0	9.17431e-06
ENSG00000169340.9	PDILT	0.206745	2	2	0.1624	Stomach	0.253083	Prostate	1.03416	0.965842	0.965842	-1.39705	-1.14289	-1.26997	0.179713	2	0	9.17439e-06
ENSG00000271200.1	RP11-430G17.3	0.206746	43	4	0.09399	Kidney_Cortex	0.900987	Artery_Tibial	29.8884	1.15835e-15	1.06494	-1.0102	1.67472	0.528114	0.493673	4	0	9.17442e-06
ENSG00000167992.12	VWCE	0.206753	49	3	0.031053	Cells_EBV-transformed_lymphocytes	0.833636	Brain_Cerebellum	33.6632	9.31641e-16	1.45449	-2.15639	0.592069	-0.829106	0.562431	3	0	9.17474e-06
ENSG00000181626.11	ANKRD62	0.20676	4	2	0.180528	Testis	0.477314	Esophagus_Mucosa	3.83175	3.67888e-17	0.1345	-1.33913	1.07765	0.292973	1.1013	2	0	9.17506e-06
ENSG00000105520.10	PLPPR2	0.206773	40	2	0.0271886	Whole_Blood	0.739049	Skin_Not_Sun_Exposed_Suprapubic	34.2988	3.37777e-15	2.22075	-1.83931	2.2088	1.13456	0.8122	2	0	9.17562e-06
ENSG00000260097.2	SPDYE6	0.206897	24	8	0.00395656	Esophagus_Mucosa	0.941906	Thyroid	12.1468	2.64356e-18	0.480115	-0.590284	2.8816	1.08025	0.864699	8	0	9.18115e-06
ENSG00000164048.13	ZNF589	0.206943	49	2	0.042531	Cells_EBV-transformed_lymphocytes	0.654007	Heart_Left_Ventricle	46.0913	1.24578e-15	1.95179	-2.02829	-0.448203	-1.37708	0.362945	2	0	9.18319e-06
ENSG00000175745.11	NR2F1	0.207	2	1	0.207	Brain_Amygdala	0.207	Brain_Amygdala	2	6.12164e-17	2	-1.26186	1.26186	0	1.78454	1	0	9.18571e-06
ENSG00000131495.8	NDUFA2	0.207061	43	1	0.001305	Breast_Mammary_Tissue	0.92637	Pancreas	41.1347	1.45484e-15	41.1347	-3.21488	-0.0924126	-1.23633	0.558007	1	0	9.1884e-06
ENSG00000178602.7	OTOS	0.207211	11	4	0.04708	Brain_Amygdala	0.9122	Brain_Spinal_cord_cervical_c-1	6.28154	5.03159e-18	0.90635	-1.02793	1.98558	0.212952	0.909941	4	0	9.19508e-06
ENSG00000233625.1	RP5-905G11.3	0.207325	4	4	0.0377818	Colon_Transverse	0.7282	Spleen	1.22865	0.716885	0.716885	-2.07721	0.746774	-0.14355	1.30101	4	0	9.20014e-06
ENSG00000119688.20	ABCD4	0.207361	43	2	0.0221007	Esophagus_Muscularis	0.998655	Brain_Caudate_basal_ganglia	34.6345	2.00722e-15	7.08037	-1.59704	2.28863	1.13262	1.07365	2	0	9.20172e-06
ENSG00000152133.14	GPATCH11	0.207372	37	5	0.00368161	Brain_Spinal_cord_cervical_c-1	0.9616	Small_Intestine_Terminal_Ileum	21.102	7.23749e-16	0.792902	-2.90423	2.0161	0.14293	1.00569	5	0	9.2022e-06
ENSG00000068878.14	PSME4	0.207425	48	6	0.0144	Lung	0.97673	Ovary	22.8574	7.59338e-16	0.987989	-2.44713	2.35329	0.204561	1.33362	6	0	9.20459e-06
ENSG00000206532.2	RP11-553A10.1	0.207518	35	3	0.0625077	Testis	0.891285	Vagina	25.4101	6.79135e-16	0.995401	-1.86268	1.85065	0.25991	1.54126	3	0	9.2087e-06
ENSG00000049618.22	ARID1B	0.207545	45	1	0.2023	Brain_Caudate_basal_ganglia	0.946328	Artery_Tibial	42.2081	1.1462e-15	42.2081	-1.27503	1.27503	-0.70214	1.03048	1	0	9.2099e-06
ENSG00000118680.12	MYL12B	0.207595	47	4	0.0251402	Heart_Left_Ventricle	1	Breast_Mammary_Tissue	30.3015	9.40667e-16	1.36068	-2.23924	1.77979	-1.42506	0.972537	4	0	9.21213e-06
ENSG00000118564.14	FBXL5	0.207664	34	4	0.0158973	Cells_Cultured_fibroblasts	0.907171	Brain_Putamen_basal_ganglia	17.0758	9.17359e-16	1.04197	-1.6925	2.41126	1.18826	1.09019	4	0	9.21516e-06
ENSG00000267726.1	CTD-2526M8.2	0.2077	1	1	0.2077	Liver	0.2077	Liver	1	1	1	-1.25992	-1.25992	-1.25992	NA	1	0	9.21677e-06
ENSG00000189079.15	ARID2	0.207701	22	6	0.04937	Heart_Atrial_Appendage	0.76383	Esophagus_Muscularis	9.54884	2.4962e-18	0.438846	-1.96538	1.37617	0.0397871	1.15887	6	0	9.21683e-06
ENSG00000277214.1	RP11-70D24.3	0.207725	21	4	0.04629	Adipose_Visceral_Omentum	0.7083	Nerve_Tibial	14.5809	1.48797e-17	1.07091	-1.99274	1.08212	-1.3765	0.791373	4	0	9.21789e-06
ENSG00000077514.8	POLD3	0.207732	33	3	0.152087	Thyroid	0.996779	Small_Intestine_Terminal_Ileum	27.8532	8.92371e-16	1.08729	-1.4322	0.474	0.060118	0.489404	3	0	9.2182e-06
ENSG00000196812.4	ZSCAN16	0.207741	48	4	0.02514	Muscle_Skeletal	0.941706	Pituitary	22.5592	4.72223e-16	2.1888	-2.23924	1.13201	-0.94666	0.917271	4	0	9.21859e-06
ENSG00000069020.18	MAST4	0.207802	21	8	0.03471	Esophagus_Muscularis	0.959777	Colon_Transverse	7.80188	1.89655e-17	0.414291	-0.166489	2.11173	0.28797	0.579403	8	0	9.22128e-06
ENSG00000270160.1	RP11-264E20.2	0.208024	3	2	0.0908718	Adipose_Visceral_Omentum	0.8307	Brain_Substantia_nigra	2.00107	1.61191e-16	0.998933	-0.521219	1.69082	0.318598	1.19828	2	0	9.23113e-06
ENSG00000136478.7	TEX2	0.208043	45	4	0.0310193	Muscle_Skeletal	0.877802	Brain_Cerebellar_Hemisphere	24.5223	7.0978e-16	1.84974	-2.04515	2.15682	0.0366634	1.1766	4	0	9.23199e-06
ENSG00000104953.19	TLE6	0.208062	45	4	0.08319	Brain_Cerebellum	0.814319	Colon_Transverse	35.707	1.22887e-15	1.89063	-1.65088	1.73247	-0.981075	0.86494	4	0	9.23283e-06
ENSG00000185559.13	DLK1	0.208186	42	4	0.0181512	Brain_Spinal_cord_cervical_c-1	0.8327	Spleen	31.6627	5.03806e-16	1.06012	-2.36252	1.64677	0.145668	0.695828	4	0	9.23832e-06
ENSG00000228777.1	RP11-282C5.1	0.2082	1	1	0.2082	Testis	0.2082	Testis	1	1	1	1.25853	1.25853	1.25853	NA	1	0	9.23896e-06
ENSG00000110328.5	GALNT18	0.208341	47	11	0.0238718	Spleen	0.926142	Brain_Anterior_cingulate_cortex_BA24	19.3055	1.23584e-15	0.708835	-2.02324	2.25919	-0.607611	0.900594	11	0	9.24522e-06
ENSG00000060491.16	OGFR	0.208342	49	4	0.2069	Brain_Nucleus_accumbens_basal_ganglia	0.995777	Small_Intestine_Terminal_Ileum	37.5393	3.67184e-15	1.67844	-1.05095	1.26214	0.341826	0.607131	4	0	9.24528e-06
ENSG00000133687.15	TMTC1	0.208419	46	5	0.0588128	Lung	0.998948	Artery_Aorta	28.6	1.2961e-15	1.60544	-1.3091	1.88959	0.548861	0.891261	5	0	9.2487e-06
ENSG00000179750.15	APOBEC3B	0.208422	40	2	0.000237697	Artery_Coronary	0.405193	Liver	34.4199	1.46216e-15	3.63877	-3.67516	0.842426	-1.57903	0.549357	2	0	9.2488e-06
ENSG00000179943.7	FIZ1	0.208457	42	7	0.01597	Spleen	0.9689	Cells_Cultured_fibroblasts	15.5387	5.44586e-16	0.756996	-1.45585	2.4096	-0.0425294	1.27711	7	0	9.25039e-06
ENSG00000101752.11	MIB1	0.208499	30	4	0.1298	Spleen	0.9889	Brain_Cortex	14.7026	1.36988e-15	0.683473	-1.51489	1.14067	0.502198	0.575254	4	0	9.25223e-06
ENSG00000250863.1	RP11-663P9.1	0.208564	11	2	0.177581	Brain_Hypothalamus	0.568207	Adipose_Visceral_Omentum	8.9743	2.95061e-17	1.91061	-1.34824	0.64008	0.128546	0.809725	2	0	9.25512e-06
ENSG00000140264.19	SERF2	0.208574	32	2	0.085172	Small_Intestine_Terminal_Ileum	0.93051	Esophagus_Muscularis	21.9069	5.9212e-16	10.0887	-1.72143	1.72143	-0.467792	0.91506	2	0	9.25555e-06
ENSG00000242441.7	GTF2A1L	0.208592	47	1	0.119318	Artery_Tibial	0.531677	Adipose_Subcutaneous	45.0299	2.84246e-15	45.0299	-1.55764	-0.625448	-1.23045	0.257037	1	0	9.25637e-06
ENSG00000071626.16	DAZAP1	0.20864	21	6	0.006251	Ovary	0.8986	Skin_Sun_Exposed_Lower_leg	12.2891	7.78405e-18	0.554429	-2.73432	2.73432	0.180237	1.3719	6	0	9.25849e-06
ENSG00000135722.8	FBXL8	0.208649	6	1	0.208649	Brain_Hippocampus	0.208649	Whole_Blood	6	2.36762e-18	6	1.25729	1.25729	1.25729	9.93014e-17	1	0	9.25887e-06
ENSG00000163913.11	IFT122	0.208651	47	2	0.030147	Cells_Cultured_fibroblasts	0.285219	Brain_Cortex	44.2039	1.10207e-15	1.58376	-1.74785	2.16815	1.46331	0.689648	2	0	9.25897e-06
ENSG00000176769.9	TCERG1L	0.208688	20	6	0.0603474	Thyroid	0.9746	Colon_Sigmoid	13.482	5.3138e-19	0.615274	-1.57032	1.87825	-0.953634	0.935688	6	0	9.26064e-06
ENSG00000169116.11	PARM1	0.208739	45	5	0.0538641	Adipose_Subcutaneous	0.965957	Small_Intestine_Terminal_Ileum	30.033	7.0581e-16	1.05114	-1.92793	1.11582	-0.705072	0.724177	5	0	9.26286e-06
ENSG00000152092.15	ASTN1	0.208744	39	2	0.1613	Brain_Nucleus_accumbens_basal_ganglia	0.8004	Nerve_Tibial	34.0033	1.46363e-15	2.05255	-1.10168	1.40071	-0.669323	0.805898	2	0	9.26311e-06
ENSG00000140839.11	CLEC18B	0.208779	14	4	0.0312386	Brain_Putamen_basal_ganglia	0.995924	Esophagus_Muscularis	9.17203	6.31468e-19	0.785096	-2.15402	0.611199	-0.325929	0.769634	4	0	9.26465e-06
ENSG00000198626.15	RYR2	0.208788	22	9	0.01676	Stomach	0.9104	Ovary	7.56996	1.91977e-17	0.485969	-2.39193	2.24625	-0.53683	1.26524	9	0	9.26506e-06
ENSG00000006831.9	ADIPOR2	0.208854	16	6	0.1664	Brain_Cerebellum	0.949	Breast_Mammary_Tissue	9.33917	4.27241e-18	0.527159	-0.778456	1.38386	0.399299	0.725836	6	0	9.268e-06
ENSG00000168159.11	RNF187	0.208855	49	5	0.05316	Brain_Frontal_Cortex_BA9	0.985457	Brain_Substantia_nigra	29.2772	1.61037e-15	2.57337	-1.83272	1.93362	-0.389389	0.831007	5	0	9.26802e-06
ENSG00000197694.15	SPTAN1	0.208892	19	4	0.0245627	Heart_Left_Ventricle	0.833114	Artery_Tibial	8.78782	2.90011e-19	0.779372	-2.22951	2.24821	-0.0671948	1.22531	4	0	9.26967e-06
ENSG00000258736.1	RP11-982M15.7	0.2089	5	1	0.2089	Spleen	0.2089	Brain_Anterior_cingulate_cortex_BA24	5	1.78772e-34	5	-1.2566	1.2566	0.753958	1.12393	1	0	9.27003e-06
ENSG00000240403.5	KIR3DL2	0.208924	16	5	0.0174148	Adipose_Visceral_Omentum	0.575869	Minor_Salivary_Gland	8.99336	6.23637e-17	0.317908	-2.37783	-0.559429	-1.59547	0.583123	5	0	9.27107e-06
ENSG00000103546.18	SLC6A2	0.209024	16	4	0.1009	Testis	0.6247	Kidney_Cortex	9.00693	3.8876e-17	0.404706	-1.64051	1.30645	0.345279	0.865378	4	0	9.27552e-06
ENSG00000111605.16	CPSF6	0.209088	37	3	0.05529	Brain_Putamen_basal_ganglia	0.8332	Brain_Cerebellar_Hemisphere	31.1417	1.28113e-15	1.93534	-1.91659	0.210599	-0.694428	0.383719	3	0	9.27836e-06
ENSG00000197233.7	OR1J2	0.2091	1	1	0.2091	Cells_Cultured_fibroblasts	0.2091	Cells_Cultured_fibroblasts	1	1	1	1.25604	1.25604	1.25604	NA	1	0	9.2789e-06
ENSG00000239590.1	OR1J4	0.2091	1	1	0.2091	Cells_Cultured_fibroblasts	0.2091	Cells_Cultured_fibroblasts	1	1	1	1.25604	1.25604	1.25604	NA	1	0	9.2789e-06
ENSG00000002745.12	WNT16	0.209188	23	8	0.07138	Muscle_Skeletal	0.9704	Skin_Not_Sun_Exposed_Suprapubic	12.2137	1.50968e-17	0.414278	-1.39534	1.80305	1.17358	0.895808	8	0	9.28279e-06
ENSG00000272650.1	RP11-571I18.4	0.209294	6	2	0.07748	Testis	0.8185	Small_Intestine_Terminal_Ileum	3.56529	5.08337e-18	2.43471	-1.7655	1.7655	-0.332496	1.33008	2	0	9.28752e-06
ENSG00000101608.12	MYL12A	0.209319	42	4	0.0143516	Skin_Sun_Exposed_Lower_leg	0.817445	Testis	22.6591	1.59386e-15	1.00041	-2.25315	2.44834	1.55297	0.915237	4	0	9.2886e-06
ENSG00000129749.3	CHRNA10	0.209381	34	6	0.00996538	Thyroid	0.918	Skin_Not_Sun_Exposed_Suprapubic	15.6789	7.36713e-16	0.642469	-2.57703	1.33646	-0.990095	1.18433	6	0	9.29139e-06
ENSG00000171564.11	FGB	0.209422	38	4	0.02915	Artery_Tibial	0.6691	Esophagus_Mucosa	24.0262	6.69151e-16	0.936997	-2.18145	2.18145	0.115574	1.69951	4	0	9.29319e-06
ENSG00000105186.15	ANKRD27	0.209432	48	2	0.0627132	Artery_Aorta	0.760183	Testis	32.9422	3.24169e-15	12.3988	-0.537387	1.86122	1.25983	0.606519	2	0	9.29365e-06
ENSG00000175198.15	PCCA	0.209543	35	6	0.0232341	Pancreas	0.9323	Thyroid	15.4293	1.55394e-16	0.710073	-2.26956	1.29373	0.300229	0.938887	6	0	9.29856e-06
ENSG00000224957.5	LINC01266	0.209553	40	5	0.137672	Colon_Sigmoid	0.978082	Brain_Spinal_cord_cervical_c-1	28.4939	1.35109e-15	1.13598	-1.02302	1.48451	-0.231757	0.679711	5	0	9.29898e-06
ENSG00000103723.12	AP3B2	0.209697	47	2	0.0533395	Nerve_Tibial	0.714111	Skin_Sun_Exposed_Lower_leg	42.0445	1.76042e-15	2.84579	-1.93216	1.89472	-1.05018	0.567998	2	0	9.30538e-06
ENSG00000143416.20	SELENBP1	0.209816	38	5	0.0662292	Brain_Hippocampus	0.926119	Whole_Blood	24.7637	7.71102e-16	1.03072	-1.83687	1.25467	-0.144275	0.806218	5	0	9.31069e-06
ENSG00000218819.4	TDRD15	0.209821	1	1	0.209821	Pituitary	0.209821	Pituitary	1	1	1	-1.25406	-1.25406	-1.25406	NA	1	0	9.3109e-06
ENSG00000145649.7	GZMA	0.209832	47	3	0.006019	Pituitary	0.928988	Cells_EBV-transformed_lymphocytes	39.8281	8.9136e-16	2.07488	0.0891185	2.74674	0.273426	0.483361	3	0	9.31137e-06
ENSG00000187398.11	LUZP2	0.209935	24	6	0.0262077	Esophagus_Mucosa	0.802273	Breast_Mammary_Tissue	12.2325	2.78312e-17	0.419925	-1.07561	2.22312	0.272926	0.813786	6	0	9.31593e-06
ENSG00000136682.14	CBWD2	0.20997	7	3	0.09441	Thyroid	0.3863	Lung	4.97785	0.00396209	0.907008	-1.09003	1.67258	-0.289415	1.16117	3	0	9.31753e-06
ENSG00000235830.1	SRGAP3-AS4	0.210018	7	6	0.02465	Pituitary	0.9759	Brain_Amygdala	3.34685	1.34077e-16	0.153275	-1.56365	2.24684	0.431543	1.17581	6	0	9.31964e-06
ENSG00000131668.13	BARX1	0.21008	29	4	0.0122339	Skin_Sun_Exposed_Lower_leg	0.957729	Colon_Transverse	19.5299	7.79598e-16	1.05514	-2.50532	1.68536	-0.676464	1.5542	4	0	9.32241e-06
ENSG00000071655.17	MBD3	0.210159	43	1	0.0888495	Stomach	0.5654	Nerve_Tibial	40.2782	1.28836e-15	40.2782	-0.717618	1.7015	1.1652	0.423881	1	0	9.3259e-06
ENSG00000112293.14	GPLD1	0.210197	39	7	0.0203	Brain_Cerebellum	0.984434	Colon_Sigmoid	14.9897	3.88312e-16	0.599884	-2.32076	1.30485	-0.206665	1.0971	7	0	9.32759e-06
ENSG00000006116.3	CACNG3	0.2102	1	1	0.2102	Testis	0.2102	Testis	1	1	1	1.25302	1.25302	1.25302	NA	1	0	9.32771e-06
ENSG00000069956.11	MAPK6	0.210201	11	4	0.2716	Brain_Frontal_Cortex_BA9	0.8387	Whole_Blood	8.43414	5.71559e-18	0.658835	-1.0889	1.09939	0.649803	0.806816	4	0	9.32775e-06
ENSG00000254366.6	RP11-38H17.1	0.210232	3	3	0.09925	Artery_Tibial	0.742753	Adipose_Subcutaneous	1.51255	0.541465	0.541465	-0.469336	1.6485	0.502458	1.06962	3	0	9.32915e-06
ENSG00000170074.19	FAM153A	0.210409	41	5	0.0580899	Pancreas	0.944191	Artery_Tibial	25.8898	1.76895e-15	1.75083	-1.89502	1.6733	-0.214399	1.0052	5	0	9.33699e-06
ENSG00000066926.10	FECH	0.210423	46	4	0.0100186	Esophagus_Gastroesophageal_Junction	0.9762	Brain_Putamen_basal_ganglia	36.0006	1.45633e-15	1.45954	-2.57519	0.67767	-1.05962	0.603614	4	0	9.3376e-06
ENSG00000101542.9	CDH20	0.210429	36	8	0.09159	Adipose_Visceral_Omentum	0.939163	Muscle_Skeletal	16.2644	8.01389e-16	0.828581	-1.49123	1.68707	-0.474883	0.954876	8	0	9.33787e-06
ENSG00000206077.10	ZDHHC11B	0.210467	47	10	0.0302409	Pituitary	0.991621	Brain_Nucleus_accumbens_basal_ganglia	19.7098	1.89633e-15	0.742328	-0.916509	2.16692	0.632772	0.853529	10	0	9.33956e-06
ENSG00000157617.16	C2CD2	0.210501	42	10	0.0198988	Colon_Sigmoid	0.979488	Artery_Aorta	17.3219	1.60779e-15	0.645801	-2.32825	2.02749	-0.248557	0.993638	10	0	9.34108e-06
ENSG00000239521.7	GATS	0.210537	42	7	0.0306981	Artery_Tibial	0.979841	Brain_Hypothalamus	18.4581	4.85611e-16	0.80929	-1.2876	2.16096	0.114513	0.634396	7	0	9.34265e-06
ENSG00000104549.11	SQLE	0.210599	30	2	0.1383	Uterus	0.7597	Adipose_Subcutaneous	28.2196	2.75299e-15	1.01242	-1.06318	1.48215	0.92175	0.541106	2	0	9.34542e-06
ENSG00000272425.1	RP11-363E6.4	0.210705	2	2	0.1435	Brain_Cortex	0.3857	Spleen	1.07972	0.920279	0.920279	-1.46288	0.867442	-0.29772	1.64779	2	0	9.35011e-06
ENSG00000188822.7	CNR2	0.210707	6	5	0.1723	Colon_Transverse	0.8566	Lung	2.64554	0.072679	0.130407	-1.36485	0.960706	-0.380279	0.776143	5	0	9.3502e-06
ENSG00000161381.13	PLXDC1	0.210723	44	7	0.0213307	Lung	0.993996	Artery_Tibial	19.7055	5.53099e-16	0.984521	-1.35758	2.30208	0.64689	0.766089	7	0	9.35091e-06
ENSG00000164930.11	FZD6	0.210758	46	5	0.036351	Brain_Caudate_basal_ganglia	0.975531	Muscle_Skeletal	26.8211	1.53848e-15	1.25685	-1.15303	2.09298	-0.16566	0.737492	5	0	9.35249e-06
ENSG00000258918.1	RP11-219E7.4	0.21082	4	3	0.04312	Esophagus_Mucosa	0.403909	Skin_Sun_Exposed_Lower_leg	2.84771	2.52934e-16	0.256296	-2.02255	-0.83466	-1.66109	0.5543	3	0	9.35523e-06
ENSG00000256092.2	RP13-942N8.1	0.210832	49	2	0.00808707	Ovary	0.924711	Brain_Substantia_nigra	44.7139	3.05288e-15	2.81209	-2.64841	1.04196	-1.4371	0.613854	2	0	9.35574e-06
ENSG00000260698.1	RP11-439E19.9	0.210851	35	9	0.07686	Whole_Blood	0.980562	Esophagus_Mucosa	15.2653	4.47309e-16	0.55977	-1.7692	1.34981	-0.2357	0.830825	9	0	9.35659e-06
ENSG00000259673.5	IQCH-AS1	0.210884	48	4	0.0118293	Testis	0.99821	Esophagus_Gastroesophageal_Junction	31.2341	1.06328e-15	1.33208	-2.5172	0.896758	-0.639956	0.866282	4	0	9.35804e-06
ENSG00000086589.11	RBM22	0.210944	5	4	0.03355	Brain_Cortex	0.6387	Pancreas	2.10304	4.62285e-17	0.718708	-2.12544	1.0871	-0.561504	1.13884	4	0	9.36075e-06
ENSG00000114354.13	TFG	0.211024	49	3	0.0460155	Spleen	0.970961	Cells_Cultured_fibroblasts	35.7976	2.09188e-15	3.22889	-1.99525	1.93666	0.438774	0.990239	3	0	9.36426e-06
ENSG00000080845.17	DLGAP4	0.211073	15	8	0.00861	Muscle_Skeletal	0.930719	Artery_Tibial	7.3017	4.67418e-18	0.394808	-2.62716	1.22123	-0.190289	0.93576	8	0	9.36645e-06
ENSG00000104818.14	CGB2	0.211091	3	1	0.08934	Brain_Putamen_basal_ganglia	0.7523	Brain_Nucleus_accumbens_basal_ganglia	2.95566	5.94918e-17	2.95566	-1.69889	-0.315608	-1.2378	0.798638	1	0	9.36726e-06
ENSG00000129654.7	FOXJ1	0.211122	3	3	0.0512386	Stomach	0.7808	Colon_Transverse	1.56192	0.517888	0.517888	-1.94948	0.567904	-0.553283	1.28102	3	0	9.36861e-06
ENSG00000120645.11	IQSEC3	0.211182	39	5	0.020601	Skin_Sun_Exposed_Lower_leg	0.7505	Brain_Cerebellar_Hemisphere	25.3119	2.47725e-15	1.60701	-1.14884	2.31522	1.36055	1.20924	5	0	9.3713e-06
ENSG00000128739.21	SNRPN	0.211241	24	3	0.115026	Colon_Sigmoid	0.6935	Brain_Frontal_Cortex_BA9	19.6243	1.257e-17	1.57749	-1.52044	1.576	0.789996	0.670751	3	0	9.37389e-06
ENSG00000141503.15	MINK1	0.211283	26	6	0.001898	Liver	0.976798	Adipose_Subcutaneous	13.4273	4.31162e-16	0.641199	-2.6214	3.10575	1.22846	1.53583	6	0	9.37579e-06
ENSG00000133466.13	C1QTNF6	0.211305	48	3	0.0273479	Stomach	0.88763	Whole_Blood	34.6486	3.33639e-15	2.05791	-0.735098	2.20652	1.15943	0.69461	3	0	9.37675e-06
ENSG00000136834.3	OR1J1	0.211331	1	1	0.211331	Cells_Cultured_fibroblasts	0.211331	Cells_Cultured_fibroblasts	1	1	1	1.24991	1.24991	1.24991	NA	1	0	9.37792e-06
ENSG00000112299.7	VNN1	0.211365	49	5	0.00810909	Artery_Aorta	0.77289	Kidney_Cortex	35.7759	1.06797e-15	1.35627	-1.66211	2.64749	1.86531	1.02214	5	0	9.3794e-06
ENSG00000272573.5	MUSTN1	0.211428	44	5	0.01894	Brain_Frontal_Cortex_BA9	0.728597	Cells_Cultured_fibroblasts	18.4659	8.67447e-16	1.33413	-2.34671	2.34671	0.15601	1.71036	5	0	9.38219e-06
ENSG00000189134.3	NKAPL	0.211431	46	5	0.0347161	Adrenal_Gland	0.97813	Colon_Transverse	19.3688	3.46453e-16	0.813182	-1.38328	2.11165	0.0827227	0.588299	5	0	9.38235e-06
ENSG00000248173.5	RP11-659O3.1	0.2115	1	1	0.2115	Testis	0.2115	Testis	1	1	1	-1.24945	-1.24945	-1.24945	NA	1	0	9.3854e-06
ENSG00000260916.7	CCPG1	0.211572	41	3	0.0428221	Nerve_Tibial	0.7349	Spleen	36.0764	2.04998e-15	1.64623	-2.02544	1.38126	-0.662044	1.09321	3	0	9.38861e-06
ENSG00000116985.11	BMP8B	0.211583	40	7	0.00473107	Skin_Not_Sun_Exposed_Suprapubic	0.932443	Colon_Transverse	20.8369	1.39123e-15	0.708578	-2.8248	1.84271	-0.599485	1.1427	7	0	9.38906e-06
ENSG00000101152.10	DNAJC5	0.211585	39	4	0.0266745	Heart_Left_Ventricle	0.6334	Minor_Salivary_Gland	27.3831	5.37268e-16	1.1004	-1.86945	2.21625	0.842224	0.852766	4	0	9.38918e-06
ENSG00000090020.10	SLC9A1	0.211671	44	3	0.02037	Nerve_Tibial	0.9078	Lung	34.5745	1.949e-15	1.28695	-2.29927	2.31946	-0.480347	1.81836	3	0	9.39298e-06
ENSG00000253834.1	RP11-705O24.3	0.2117	1	1	0.2117	Testis	0.2117	Testis	1	1	1	1.2489	1.2489	1.2489	NA	1	0	9.39428e-06
ENSG00000109321.10	AREG	0.211735	35	7	0.00336523	Artery_Tibial	0.915578	Adipose_Subcutaneous	17.2637	5.85025e-16	0.84304	-2.93224	1.79353	-0.243077	0.964434	7	0	9.39585e-06
ENSG00000281460.1	RP5-991B18.2	0.2118	1	1	0.2118	Testis	0.2118	Testis	1	1	1	-1.24863	-1.24863	-1.24863	NA	1	0	9.39871e-06
ENSG00000123643.12	SLC36A1	0.211812	48	4	0.175486	Kidney_Cortex	0.93607	Brain_Cortex	30.2159	2.96184e-15	1.77603	-1.22017	1.35478	0.572698	0.689263	4	0	9.39926e-06
ENSG00000179520.10	SLC17A8	0.211831	4	2	0.1096	Brain_Anterior_cingulate_cortex_BA24	0.528	Small_Intestine_Terminal_Ileum	3.00643	7.27615e-17	0.993575	-1.59999	0.631062	-1.04223	1.11553	2	0	9.40008e-06
ENSG00000257264.5	MIR3179-1	0.2119	1	1	0.2119	Brain_Nucleus_accumbens_basal_ganglia	0.2119	Brain_Nucleus_accumbens_basal_ganglia	1	1	1	1.24836	1.24836	1.24836	NA	1	0	9.40314e-06
ENSG00000258354.1	MIR3180-1	0.2119	3	1	0.2119	Esophagus_Mucosa	0.2119	Stomach	3	2.11126e-48	3	-1.24836	-1.24836	-1.24836	2.22045e-16	1	0	9.40314e-06
ENSG00000283683.1	RP3-454G6.2	0.211913	4	2	0.096802	Testis	0.5677	Brain_Cerebellum	2.99963	1.47503e-16	1.00005	-0.632913	1.66056	0.256911	1.08737	2	0	9.40374e-06
ENSG00000183674.11	LINC00518	0.211942	2	2	0.184857	Testis	0.2391	Skin_Sun_Exposed_Lower_leg	1.01336	0.986644	0.986644	1.17724	1.32595	1.25159	0.105152	2	0	9.40501e-06
ENSG00000185864.16	NPIPB4	0.211948	23	5	0.05256	Brain_Cerebellum	0.960162	Adipose_Subcutaneous	13.8261	9.70925e-19	0.481527	-1.93852	1.49813	-0.261546	0.876983	5	0	9.40526e-06
ENSG00000173825.6	TIGD3	0.211959	45	2	0.1058	Adipose_Visceral_Omentum	0.779544	Whole_Blood	40.8002	1.10742e-15	2.12424	-1.61736	0.368	-0.567375	0.377321	2	0	9.40578e-06
ENSG00000186908.14	ZDHHC17	0.211972	39	5	0.0857758	Nerve_Tibial	0.971262	Heart_Atrial_Appendage	25.3872	7.67261e-16	0.849777	-1.06269	1.71811	0.648274	0.559015	5	0	9.40633e-06
ENSG00000162419.12	GMEB1	0.212072	44	2	0.0993798	Stomach	0.52201	Brain_Frontal_Cortex_BA9	35.8723	5.22313e-16	6.13036	-1.63285	1.64787	0.796854	0.657529	2	0	9.4108e-06
ENSG00000118137.9	APOA1	0.212076	49	2	0.0003382	Brain_Spinal_cord_cervical_c-1	0.477197	Heart_Left_Ventricle	42.2129	1.01428e-15	3.99172	-2.34017	3.58413	-1.16762	1.0139	2	0	9.41096e-06
ENSG00000138379.4	MSTN	0.212222	15	5	0.00419	Brain_Cerebellum	0.95422	Thyroid	10.706	1.25507e-17	0.377114	-2.86349	1.9826	-0.72793	1.79742	5	0	9.41745e-06
ENSG00000267334.1	CTD-2534I21.8	0.212226	5	2	0.081	Brain_Nucleus_accumbens_basal_ganglia	0.9469	Testis	4.01229	8.63193e-17	0.987711	0.0666002	1.74491	1.40925	0.750564	2	0	9.41761e-06
ENSG00000277602.1	AC005363.11	0.212228	1	1	0.212228	Brain_Cerebellum	0.212228	Brain_Cerebellum	1	1	1	1.24746	1.24746	1.24746	NA	1	0	9.41771e-06
ENSG00000166396.12	SERPINB7	0.212238	16	5	0.01664	Artery_Tibial	0.969658	Adipose_Visceral_Omentum	8.97076	1.22142e-17	0.506179	-0.467032	2.39457	1.27421	1.2702	5	0	9.41813e-06
ENSG00000272567.1	RP11-73K9.3	0.212282	20	2	0.08395	Esophagus_Gastroesophageal_Junction	0.9057	Brain_Cerebellar_Hemisphere	18.9189	1.51384e-17	0.998754	-0.595065	1.72821	0.15184	0.467498	2	0	9.42008e-06
ENSG00000234548.5	LINC02020	0.21229	1	1	0.21229	Testis	0.21229	Testis	1	1	1	-1.24729	-1.24729	-1.24729	NA	1	0	9.42046e-06
ENSG00000105605.7	CACNG7	0.21229	2	2	0.1394	Testis	0.342	Pituitary	1.00429	0.995709	0.995709	-1.47803	-0.950221	-1.21412	0.373217	2	0	9.42047e-06
ENSG00000183684.7	ALYREF	0.212335	3	3	0.0574	Colon_Transverse	0.5184	Heart_Left_Ventricle	1.08316	0.877139	0.877139	-0.645814	1.90025	0.687996	1.27738	3	0	9.42244e-06
ENSG00000232458.1	LINC01450	0.2124	2	1	0.2124	Cells_Cultured_fibroblasts	0.2124	Artery_Aorta	2	3.53145e-16	2	1.24699	1.24699	1.24699	3.14018e-16	1	0	9.42534e-06
ENSG00000155542.11	SETD9	0.212411	49	2	0.0586139	Brain_Hippocampus	0.311062	Brain_Anterior_cingulate_cortex_BA24	46.0048	2.97392e-15	2.03455	-1.89108	-1.013	-1.41345	0.245239	2	0	9.4258e-06
ENSG00000231595.1	AC005224.2	0.212416	48	4	0.0122078	Ovary	0.675837	Spleen	32.5636	7.64705e-16	2.21442	-2.50608	0.686814	-1.45955	0.613467	4	0	9.42604e-06
ENSG00000112306.7	RPS12	0.212455	48	5	0.0193344	Esophagus_Gastroesophageal_Junction	0.4139	Kidney_Cortex	26.522	5.54009e-16	1.02117	-1.52484	2.33902	1.58708	0.694096	5	0	9.42777e-06
ENSG00000196844.8	PATE2	0.212534	16	5	0.2345	Brain_Hippocampus	0.990859	Brain_Cortex	8.82318	1.90955e-17	0.295578	-1.18885	0.370365	-0.577091	0.493157	5	0	9.43127e-06
ENSG00000102524.11	TNFSF13B	0.212582	46	2	0.0394535	Minor_Salivary_Gland	0.85932	Kidney_Cortex	40.8157	2.73068e-15	1.69053	-2.05943	0.975727	-1.56723	0.528758	2	0	9.43342e-06
ENSG00000114473.13	IQCG	0.212585	43	4	0.09043	Heart_Atrial_Appendage	0.942066	Adrenal_Gland	30.4739	1.03012e-15	1.2742	-1.5329	1.69313	0.978622	0.63729	4	0	9.43356e-06
ENSG00000120942.13	UBIAD1	0.212593	5	4	0.1016	Heart_Left_Ventricle	0.959302	Testis	2.89447	0.0535649	0.18619	-1.63715	0.888448	0.0307322	1.0274	4	0	9.43391e-06
ENSG00000172530.20	BANP	0.212669	39	9	0.0195953	Brain_Anterior_cingulate_cortex_BA24	0.924965	Testis	17.0763	7.17668e-16	0.818685	-2.31173	2.33401	-0.296744	1.3666	9	0	9.43727e-06
ENSG00000124257.6	NEURL2	0.212705	46	7	0.0157521	Colon_Transverse	0.992622	Brain_Nucleus_accumbens_basal_ganglia	19.5354	3.48243e-16	0.7021	-0.804766	2.41461	0.156246	0.742855	7	0	9.43887e-06
ENSG00000117399.13	CDC20	0.212711	48	4	0.08868	Artery_Coronary	0.746496	Muscle_Skeletal	26.9014	7.84167e-16	0.992053	-1.7024	1.7024	-0.68012	1.36856	4	0	9.43915e-06
ENSG00000196914.8	ARHGEF12	0.212918	30	2	0.1261	Esophagus_Mucosa	0.377261	Adipose_Visceral_Omentum	28.1537	1.38204e-15	0.983191	-1.52966	1.52966	0.686822	1.33657	2	0	9.44833e-06
ENSG00000109686.17	SH3D19	0.212961	47	4	0.00642867	Brain_Cerebellar_Hemisphere	0.9892	Brain_Caudate_basal_ganglia	25.8373	1.27902e-15	1.7958	-2.55722	2.72508	-0.922265	1.18969	4	0	9.45024e-06
ENSG00000085265.10	FCN1	0.212963	47	4	0.145914	Heart_Left_Ventricle	0.988932	Liver	30.7342	9.12461e-16	1.04361	-1.45412	1.30493	-0.209512	0.78784	4	0	9.45034e-06
ENSG00000157181.15	C1orf27	0.212976	48	6	0.0200628	Small_Intestine_Terminal_Ileum	0.978365	Brain_Putamen_basal_ganglia	20.1714	5.1384e-16	1.17073	-2.32517	0.797483	-0.771221	1.00041	6	0	9.45092e-06
ENSG00000010165.19	METTL13	0.213017	46	3	0.0363023	Artery_Tibial	0.961501	Heart_Left_Ventricle	25.5138	7.50938e-16	2.46011	-2.09353	2.03779	-0.772101	1.1981	3	0	9.45273e-06
ENSG00000100065.14	CARD10	0.213056	34	6	0.0540771	Lung	0.401992	Nerve_Tibial	14.3265	7.77546e-16	0.777861	-1.92622	0.939255	-1.06032	0.791533	6	0	9.45446e-06
ENSG00000269892.1	RP4-761J14.10	0.213087	39	5	0.00694674	Brain_Substantia_nigra	0.808613	Adipose_Subcutaneous	26.5633	1.14711e-15	0.917451	0.242216	2.69939	1.89543	0.781358	5	0	9.45581e-06
ENSG00000167306.19	MYO5B	0.213134	43	7	0.055767	Artery_Aorta	0.981791	Skin_Sun_Exposed_Lower_leg	21.7064	1.00931e-15	0.750421	-1.41223	1.91285	-0.400297	0.560278	7	0	9.45791e-06
ENSG00000116703.13	PDC	0.213162	36	2	0.125601	Brain_Cerebellar_Hemisphere	0.981797	Thyroid	25.3327	6.47842e-16	10.3831	-0.778626	1.53168	0.868902	0.957036	2	0	9.45916e-06
ENSG00000267100.1	ILF3-AS1	0.213182	49	2	0.185015	Liver	0.949788	Brain_Frontal_Cortex_BA9	43.6975	1.57511e-15	4.11762	-1.26089	1.32547	0.724644	0.57511	2	0	9.46003e-06
ENSG00000177398.18	UMODL1	0.213247	17	9	0.04552	Brain_Amygdala	0.97597	Brain_Frontal_Cortex_BA9	6.0842	8.47369e-17	0.225709	-1.99982	1.99982	0.496834	1.15403	9	0	9.46293e-06
ENSG00000137392.9	CLPS	0.213358	26	9	0.02834	Artery_Coronary	0.961021	Brain_Anterior_cingulate_cortex_BA24	10.5372	3.43835e-16	0.367905	-2.19255	2.19255	-0.809225	1.26721	9	0	9.46787e-06
ENSG00000083720.12	OXCT1	0.213395	39	2	0.09072	Colon_Sigmoid	0.883017	Cells_Cultured_fibroblasts	36.4083	8.178e-16	2.37811	-1.69161	1.25384	-1.0656	0.451126	2	0	9.46951e-06
ENSG00000174501.14	ANKRD36C	0.213454	36	1	0.0504284	Colon_Transverse	0.460394	Thyroid	35.111	6.86522e-16	35.111	-1.95631	-0.738198	-1.2289	0.19912	1	0	9.47213e-06
ENSG00000138346.14	DNA2	0.213454	49	2	0.153793	Testis	0.822077	Brain_Anterior_cingulate_cortex_BA24	46.3829	1.08941e-15	1.69973	0.224874	1.42626	1.02788	0.254797	2	0	9.47213e-06
ENSG00000188573.7	FBLL1	0.213465	48	2	0.0509491	Brain_Caudate_basal_ganglia	0.6918	Small_Intestine_Terminal_Ileum	40.7346	8.25451e-16	5.99027	-1.95191	-0.396414	-1.41876	0.42566	2	0	9.47259e-06
ENSG00000122043.10	LINC00544	0.213488	2	2	0.3064	Whole_Blood	0.7627	Small_Intestine_Terminal_Ileum	1.90109	0.0989139	0.0989139	-1.02281	-0.301937	-0.662371	0.509731	2	0	9.47363e-06
ENSG00000272079.2	LA16c-380H5.5	0.213595	44	2	0.0344074	Nerve_Tibial	0.3481	Pituitary	40.255	8.85852e-16	1.65864	-2.11526	-0.938281	-1.64827	0.242088	2	0	9.47835e-06
ENSG00000146828.17	SLC12A9	0.213707	44	5	0.0117593	Muscle_Skeletal	0.971773	Brain_Putamen_basal_ganglia	25.8475	5.27559e-16	1.0149	-2.51929	1.09094	-0.0921227	0.86207	5	0	9.48335e-06
ENSG00000248360.7	LINC00504	0.213739	15	9	0.03808	Skin_Not_Sun_Exposed_Suprapubic	0.8574	Artery_Coronary	5.10978	1.39211e-17	0.247966	-2.07399	1.33249	-0.225582	1.22277	9	0	9.48476e-06
ENSG00000180720.7	CHRM4	0.213791	11	1	0.1578	Skin_Sun_Exposed_Lower_leg	0.2246	Artery_Aorta	10.9107	2.71814e-17	10.9107	-1.21439	1.41251	1.01784	0.742829	1	0	9.48705e-06
ENSG00000125149.11	C16orf70	0.213799	48	4	0.0357179	Heart_Atrial_Appendage	0.963177	Brain_Frontal_Cortex_BA9	33.1754	5.84962e-16	1.99894	-2.10012	0.706785	-1.22855	0.796621	4	0	9.48741e-06
ENSG00000130758.7	MAP3K10	0.213805	41	3	0.01146	Testis	0.982089	Cells_EBV-transformed_lymphocytes	35.1544	1.75269e-15	1.77216	-2.52835	0.631368	-0.648259	0.47562	3	0	9.48771e-06
ENSG00000152154.10	TMEM178A	0.213967	18	3	0.09357	Esophagus_Muscularis	0.897082	Adipose_Subcutaneous	13.1442	1.0996e-17	0.981758	-1.59193	1.67686	-0.696081	0.958108	3	0	9.49489e-06
ENSG00000174132.8	FAM174A	0.213972	13	3	0.09191	Vagina	0.9059	Brain_Cerebellar_Hemisphere	9.89704	3.48155e-17	0.665638	-1.63285	1.68541	-0.202316	0.892408	3	0	9.49508e-06
ENSG00000185271.7	KLHL33	0.214065	44	4	0.0229262	Brain_Spinal_cord_cervical_c-1	0.986404	Muscle_Skeletal	30.6766	2.99066e-15	1.28676	-2.27466	0.686974	-1.07282	0.555093	4	0	9.49921e-06
ENSG00000146151.12	HMGCLL1	0.214136	34	4	0.0102631	Brain_Frontal_Cortex_BA9	0.9876	Heart_Atrial_Appendage	25.224	1.60274e-15	0.999281	-2.56684	0.588495	-1.08497	0.554371	4	0	9.50237e-06
ENSG00000104972.15	LILRB1	0.214155	48	4	0.0706507	Lung	0.93913	Skin_Sun_Exposed_Lower_leg	26.0204	8.83158e-16	2.69956	-1.80772	1.34137	-0.13667	0.990099	4	0	9.5032e-06
ENSG00000155252.13	PI4K2A	0.21417	41	2	0.0702	Brain_Cortex	0.674	Spleen	36.2705	8.42527e-16	2.31445	-1.5016	1.81062	1.15499	0.877461	2	0	9.50386e-06
ENSG00000142303.13	ADAMTS10	0.214186	30	8	0.00608881	Breast_Mammary_Tissue	0.974941	Pancreas	13.3488	2.82449e-16	0.734501	-1.52124	2.74296	0.801482	1.34588	8	0	9.50457e-06
ENSG00000128276.10	RFPL3	0.214215	2	2	0.1043	Brain_Cerebellum	0.4293	Ovary	1.07807	0.921925	0.921925	-0.79039	1.62436	0.416983	1.70748	2	0	9.50586e-06
ENSG00000121749.15	TBC1D15	0.214259	47	4	0.0198047	Artery_Tibial	0.5905	Brain_Cerebellar_Hemisphere	32.0262	7.10757e-16	1.97088	-1.00763	2.33003	1.19738	1.33055	4	0	9.50784e-06
ENSG00000129195.15	FAM64A	0.214272	22	10	0.04317	Skin_Not_Sun_Exposed_Suprapubic	0.907039	Colon_Transverse	8.93489	5.90685e-18	0.374855	-2.02206	1.96133	0.165758	1.38446	10	0	9.50842e-06
ENSG00000226548.1	AC016722.3	0.214319	3	3	0.0520467	Brain_Putamen_basal_ganglia	0.744	Brain_Frontal_Cortex_BA9	1.21271	0.795931	0.795931	0.326561	1.94275	0.900303	0.904309	3	0	9.5105e-06
ENSG00000132600.16	PRMT7	0.214324	49	3	0.00377462	Brain_Spinal_cord_cervical_c-1	0.9173	Colon_Sigmoid	39.4967	3.89737e-15	2.30391	-0.103835	2.89641	1.84314	0.559965	3	0	9.51071e-06
ENSG00000196233.12	LCOR	0.21434	43	3	0.00439628	Brain_Hypothalamus	0.966847	Adrenal_Gland	36.732	4.6765e-16	1.70102	-1.5075	2.84823	0.692171	0.650946	3	0	9.51141e-06
ENSG00000167210.16	LOXHD1	0.214388	31	6	0.007444	Brain_Nucleus_accumbens_basal_ganglia	0.88426	Artery_Tibial	17.1294	6.27723e-16	0.588781	-2.6763	2.6763	0.259937	2.0393	6	0	9.51355e-06
ENSG00000118985.15	ELL2	0.214406	3	3	0.1437	Esophagus_Mucosa	0.8103	Ovary	1.38275	0.597195	0.597195	-1.46215	1.28383	0.0205742	1.38608	3	0	9.51436e-06
ENSG00000107938.17	EDRF1	0.214447	8	4	0.2309	Cells_EBV-transformed_lymphocytes	0.801562	Cells_Cultured_fibroblasts	4.50191	5.65509e-34	0.179906	-1.19804	1.12121	-0.411288	1.01451	4	0	9.51619e-06
ENSG00000154917.10	RAB6B	0.214499	48	4	0.0054252	Esophagus_Mucosa	0.9304	Small_Intestine_Terminal_Ileum	37.4312	2.51371e-15	1.28943	-1.60679	2.78064	0.698239	0.597174	4	0	9.51847e-06
ENSG00000168930.13	TRIM49	0.2145	1	1	0.2145	Testis	0.2145	Testis	1	1	1	-1.24129	-1.24129	-1.24129	NA	1	0	9.51853e-06
ENSG00000112237.12	CCNC	0.214551	41	4	0.0476588	Artery_Aorta	0.9809	Thyroid	22.2999	4.39427e-16	1.13754	-1.9804	0.243523	-0.568142	0.572443	4	0	9.5208e-06
ENSG00000172782.11	FADS6	0.21466	29	3	0.101334	Brain_Substantia_nigra	0.914835	Pituitary	15.3324	8.53744e-16	2.70727	-1.63842	1.60162	-0.290107	1.25233	3	0	9.52561e-06
ENSG00000027847.13	B4GALT7	0.214675	49	4	0.08124	Brain_Cerebellum	0.957597	Esophagus_Muscularis	35.1695	7.78534e-16	2.27084	-0.567959	1.74354	0.584494	0.587817	4	0	9.52631e-06
ENSG00000187026.2	KRTAP21-2	0.2147	1	1	0.2147	Skin_Not_Sun_Exposed_Suprapubic	0.2147	Skin_Not_Sun_Exposed_Suprapubic	1	1	1	1.24074	1.24074	1.24074	NA	1	0	9.5274e-06
ENSG00000136813.14	KIAA0368	0.21472	23	9	0.002513	Brain_Amygdala	0.9815	Adipose_Subcutaneous	7.68479	6.35848e-18	0.376191	-1.67294	3.02177	0.43659	1.54367	9	0	9.52827e-06
ENSG00000229618.2	AC011288.2	0.214725	4	3	0.114423	Brain_Cortex	0.6105	Brain_Frontal_Cortex_BA9	1.99073	0.014516	0.984044	-1.57862	1.51115	0.420659	1.39842	3	0	9.52851e-06
ENSG00000197077.13	KIAA1671	0.214895	19	13	0.0145552	Nerve_Tibial	0.98288	Thyroid	5.87199	2.16253e-17	0.234333	-1.12663	2.44326	0.400509	1.0095	13	0	9.53608e-06
ENSG00000164520.11	RAET1E	0.214941	31	3	0.0274651	Esophagus_Mucosa	0.4292	Adrenal_Gland	27.3317	2.54412e-15	0.962448	-2.20484	1.93899	1.2078	1.27974	3	0	9.53809e-06
ENSG00000137834.14	SMAD6	0.214946	39	3	0.038113	Whole_Blood	0.510041	Pituitary	27.2467	6.41744e-16	1.00174	-2.07356	2.07364	-0.544539	1.30875	3	0	9.5383e-06
ENSG00000065150.18	IPO5	0.214946	11	6	0.0354	Brain_Hypothalamus	0.983937	Cells_Cultured_fibroblasts	4.1318	8.77122e-19	0.644068	-2.10375	2.10375	-0.283396	1.49458	6	0	9.5383e-06
ENSG00000214614.2	RP11-989E6.3	0.215	2	1	0.215	Testis	0.215	Esophagus_Mucosa	2	3.3547e-17	2	-1.23993	-1.23993	-1.23993	2.22045e-16	1	0	9.54071e-06
ENSG00000137841.11	PLCB2	0.215008	44	3	0.03476	Brain_Substantia_nigra	0.943878	Colon_Transverse	36.8859	8.66323e-16	1.75803	-2.11114	1.82032	-0.425031	0.716183	3	0	9.54109e-06
ENSG00000166033.11	HTRA1	0.215077	44	8	0.0142429	Brain_Cerebellum	0.835264	Minor_Salivary_Gland	20.4637	6.57876e-16	0.923609	-0.305481	2.45108	1.14752	0.682223	8	0	9.54415e-06
ENSG00000146166.16	LGSN	0.2152	11	2	0.120763	Small_Intestine_Terminal_Ileum	0.321096	Pancreas	7.03616	2.29003e-19	3.8466	0.992209	1.55158	1.16104	0.239962	2	0	9.54959e-06
ENSG00000259485.1	CTD-2147F2.1	0.215278	2	2	0.0799065	Nerve_Tibial	0.7742	Spleen	1.20275	0.797246	0.797246	0.286885	1.75123	1.01906	1.03545	2	0	9.55305e-06
ENSG00000272515.1	RP11-29P20.1	0.2154	3	1	0.2154	Brain_Putamen_basal_ganglia	0.2154	Brain_Anterior_cingulate_cortex_BA24	3	2.11126e-48	3	-1.23885	-1.23885	-1.23885	1.57009e-16	1	0	9.55846e-06
ENSG00000277987.1	RP11-167B3.3	0.215422	13	7	0.1353	Artery_Tibial	0.596687	Breast_Mammary_Tissue	7.35089	1.96743e-19	0.558555	-1.49352	1.0716	-0.595208	1.10349	7	0	9.55943e-06
ENSG00000267940.1	RP11-290F24.6	0.215504	47	4	0.0570388	Artery_Aorta	0.875364	Nerve_Tibial	20.6017	5.52811e-16	3.405	-1.90301	1.88376	0.153122	1.31172	4	0	9.56308e-06
ENSG00000253199.1	LINC02153	0.215514	2	2	0.1029	Liver	0.5582	Testis	1.03312	0.966882	0.966882	-1.63095	0.585517	-0.522718	1.56728	2	0	9.56351e-06
ENSG00000171723.15	GPHN	0.21552	49	6	0.0495718	Whole_Blood	0.996627	Artery_Coronary	25.5334	6.92435e-16	1.41696	-1.96364	1.90315	-0.568015	0.683348	6	0	9.56378e-06
ENSG00000179456.10	ZBTB18	0.215663	5	4	0.05945	Muscle_Skeletal	0.9102	Esophagus_Muscularis	2.08828	0.0206243	0.835114	-1.88485	1.71607	-0.162592	1.49553	4	0	9.57015e-06
ENSG00000142515.14	KLK3	0.215695	17	9	0.0834582	Small_Intestine_Terminal_Ileum	1	Esophagus_Muscularis	5.94808	1.19243e-17	0.211139	-0.866529	1.73096	0.323669	0.550733	9	0	9.57156e-06
ENSG00000137675.4	MMP27	0.21584	23	5	0.0922879	Esophagus_Mucosa	0.958203	Artery_Aorta	15.5111	4.89353e-18	0.561687	-1.68345	1.26801	-0.652777	0.691995	5	0	9.57798e-06
ENSG00000024422.11	EHD2	0.215884	40	4	0.06145	Brain_Cortex	0.994922	Vagina	23.6546	8.02973e-16	0.942422	-1.11222	1.87024	0.815965	0.831926	4	0	9.57994e-06
ENSG00000271605.5	MILR1	0.21589	48	5	0.0999604	Brain_Caudate_basal_ganglia	0.988077	Stomach	31.5	1.35169e-15	1.33676	-1.64505	0.894151	-0.165489	0.654139	5	0	9.58021e-06
ENSG00000115232.13	ITGA4	0.215915	39	6	0.0168001	Cells_EBV-transformed_lymphocytes	0.9416	Esophagus_Mucosa	18.7188	4.85862e-16	0.788426	-2.39105	2.29628	-0.486508	1.49628	6	0	9.58133e-06
ENSG00000153922.10	CHD1	0.216057	13	7	0.07604	Brain_Cortex	0.7624	Artery_Coronary	6.76046	2.48025e-19	0.231459	-1.18076	1.77414	0.289299	0.872001	7	0	9.58764e-06
ENSG00000103707.9	MTFMT	0.216117	48	7	0.024834	Adipose_Subcutaneous	0.996093	Stomach	18.0751	7.4771e-16	0.635192	-2.24398	1.13067	-0.668538	0.942163	7	0	9.59028e-06
ENSG00000166402.8	TUB	0.216218	33	8	0.0381359	Adipose_Visceral_Omentum	0.9756	Brain_Hippocampus	15.1583	1.10987e-15	0.564754	-0.824774	2.07339	0.772086	0.995287	8	0	9.59478e-06
ENSG00000149532.15	CPSF7	0.216235	49	3	0.0645875	Cells_EBV-transformed_lymphocytes	0.8105	Stomach	38.2073	2.33132e-15	4.0029	-1.8481	-0.239781	-0.719233	0.472121	3	0	9.59554e-06
ENSG00000090659.17	CD209	0.216378	38	8	0.122383	Brain_Frontal_Cortex_BA9	0.995848	Uterus	17.4217	6.69006e-16	0.603767	-1.54485	1.47363	-0.267536	0.762298	8	0	9.60186e-06
ENSG00000100060.17	MFNG	0.216389	45	2	0.0357343	Esophagus_Mucosa	0.8273	Liver	41.1806	7.57388e-16	2.72328	-2.09994	0.714853	0.0827584	0.821513	2	0	9.60235e-06
ENSG00000237422.1	RP11-305L7.3	0.216409	2	2	0.2188	Brain_Cerebellum	0.2223	Nerve_Tibial	1.01943	0.980568	0.980568	1.22044	1.22973	1.22508	0.00656918	2	0	9.60324e-06
ENSG00000169131.11	ZNF354A	0.216415	40	5	0.01362	Adipose_Visceral_Omentum	0.997988	Whole_Blood	22.6899	5.5838e-16	1.12285	-2.46713	0.651528	-0.0755853	0.531487	5	0	9.6035e-06
ENSG00000173253.15	DMRT2	0.216447	38	10	0.0461401	Small_Intestine_Terminal_Ileum	0.992792	Adipose_Subcutaneous	14.7223	1.37171e-15	0.562863	-1.99411	1.82514	-0.509477	0.906268	10	0	9.60492e-06
ENSG00000251574.6	RP11-6N13.1	0.2165	1	1	0.2165	Testis	0.2165	Testis	1	1	1	1.23589	1.23589	1.23589	NA	1	0	9.60728e-06
ENSG00000131398.13	KCNC3	0.216663	45	5	0.0627088	Brain_Cerebellar_Hemisphere	0.9466	Adrenal_Gland	24.1954	1.47466e-15	1.22744	-1.86125	1.41886	0.26269	0.891104	5	0	9.61449e-06
ENSG00000154723.12	ATP5J	0.216775	11	5	0.09426	Artery_Tibial	0.8791	Esophagus_Mucosa	5.16674	3.26979e-20	0.390173	-1.63333	1.67334	0.154168	1.48471	5	0	9.61948e-06
ENSG00000101460.12	MAP1LC3A	0.216842	47	2	0.02995	Adrenal_Gland	0.9746	Whole_Blood	41.333	1.02765e-15	3.56548	-2.17075	-0.0318396	-1.58001	0.354855	2	0	9.62246e-06
ENSG00000165526.8	RPUSD4	0.216879	45	8	0.00349788	Testis	0.981894	Heart_Left_Ventricle	16.3969	3.72017e-16	0.666821	-2.92022	2.67901	-0.177801	1.42942	8	0	9.62411e-06
ENSG00000186230.6	ZNF749	0.21691	49	1	0.110058	Brain_Cerebellum	0.681814	Adipose_Visceral_Omentum	48.1643	1.93416e-15	48.1643	-1.59793	-0.409989	-1.22301	0.196648	1	0	9.62546e-06
ENSG00000168286.2	THAP11	0.217013	14	2	0.08052	Skin_Sun_Exposed_Lower_leg	0.3987	Artery_Aorta	12.4949	3.09157e-17	1.50506	-1.74768	-0.843945	-1.61857	0.328178	2	0	9.63006e-06
ENSG00000155034.18	FBXL18	0.217063	44	9	0.00450425	Skin_Not_Sun_Exposed_Suprapubic	0.906927	Minor_Salivary_Gland	20.5622	7.5119e-16	0.731833	-2.17168	2.8405	1.12587	1.2599	9	0	9.63227e-06
ENSG00000106682.14	EIF4H	0.217093	18	2	0.08893	Brain_Putamen_basal_ganglia	0.861423	Cells_Cultured_fibroblasts	16.4329	1.33561e-17	0.993936	-0.293415	1.70107	0.157485	0.43668	2	0	9.63358e-06
ENSG00000283646.1	LINC02009	0.21726	35	7	0.01216	Muscle_Skeletal	0.972814	Thyroid	15.8611	4.24045e-16	0.688053	-2.50747	1.58377	0.625907	0.769099	7	0	9.641e-06
ENSG00000204923.3	FBXO48	0.217263	47	3	0.0925522	Adipose_Subcutaneous	0.936458	Muscle_Skeletal	34.4557	2.32027e-16	2.48299	-1.53863	1.68209	-0.0174018	0.777446	3	0	9.64115e-06
ENSG00000137338.5	PGBD1	0.217269	39	5	0.0413716	Heart_Left_Ventricle	0.977655	Brain_Substantia_nigra	18.5143	5.91612e-16	1.33329	-1.87542	2.03979	-0.410929	0.890262	5	0	9.64139e-06
ENSG00000152580.8	IGSF10	0.217304	45	9	0.005928	Uterus	0.9239	Liver	16.162	3.46446e-16	0.784441	-1.86962	2.75174	-0.71344	0.939514	9	0	9.64294e-06
ENSG00000197601.12	FAR1	0.217321	29	4	0.06195	Ovary	0.9728	Brain_Caudate_basal_ganglia	18.9454	1.83361e-15	0.715977	-0.441568	1.86665	0.813689	0.76641	4	0	9.64371e-06
ENSG00000267924.1	RP11-255H23.4	0.217356	13	3	0.09354	Skin_Sun_Exposed_Lower_leg	0.3534	Brain_Nucleus_accumbens_basal_ganglia	10.1225	1.68109e-17	0.922764	-0.928015	1.67701	-0.372011	1.06526	3	0	9.64524e-06
ENSG00000037474.14	NSUN2	0.217412	49	2	0.0223507	Cells_Cultured_fibroblasts	0.998458	Esophagus_Gastroesophageal_Junction	41.7441	4.11728e-15	3.43624	-1.11304	2.28435	0.128362	0.568666	2	0	9.64777e-06
ENSG00000169302.14	STK32A	0.217425	43	8	0.00542481	Pancreas	0.9634	Brain_Anterior_cingulate_cortex_BA24	18.738	1.06859e-15	0.641961	-2.78066	2.52167	-1.36725	1.39913	8	0	9.64833e-06
ENSG00000157510.13	AFAP1L1	0.217623	45	6	0.00502754	Heart_Atrial_Appendage	0.9912	Brain_Spinal_cord_cervical_c-1	22.5593	1.73282e-15	0.845784	-2.80526	2.23517	-0.563334	1.51474	6	0	9.65711e-06
ENSG00000204947.8	ZNF425	0.217636	49	2	0.0664533	Spleen	0.249215	Brain_Frontal_Cortex_BA9	44.9366	1.34416e-15	3.48624	-1.83535	-1.15226	-1.58082	0.185011	2	0	9.6577e-06
ENSG00000281809.1	LINC01394	0.217649	6	2	0.152247	Testis	0.4047	Colon_Sigmoid	5.01565	1.02216e-16	0.984348	-1.43164	0.833257	0.455774	0.924641	2	0	9.65825e-06
ENSG00000127666.9	TICAM1	0.217657	42	6	0.1021	Esophagus_Mucosa	0.9927	Whole_Blood	26.9577	6.60734e-16	1.05079	-1.55101	1.63476	0.145623	0.953323	6	0	9.65861e-06
ENSG00000135898.9	GPR55	0.217713	30	12	0.01327	Minor_Salivary_Gland	0.9277	Thyroid	8.58335	3.81303e-16	0.318289	-2.47644	2.16996	-0.304281	1.145	12	0	9.66109e-06
ENSG00000105278.10	ZFR2	0.217741	26	4	0.17653	Brain_Cerebellum	0.7411	Brain_Cortex	19.2415	6.4317e-16	0.974069	-1.33768	1.35152	-0.629513	1.00424	4	0	9.66235e-06
ENSG00000226276.1	AC093382.1	0.2178	1	1	0.2178	Skin_Sun_Exposed_Lower_leg	0.2178	Skin_Sun_Exposed_Lower_leg	1	1	1	1.2324	1.2324	1.2324	NA	1	0	9.66497e-06
ENSG00000183770.5	FOXL2	0.217955	20	5	0.01243	Esophagus_Mucosa	0.9354	Brain_Spinal_cord_cervical_c-1	15.4081	1.10362e-17	0.635091	-0.0810528	2.4997	0.183005	0.566771	5	0	9.67183e-06
ENSG00000196570.2	PFN3	0.217984	2	1	0.2171	Kidney_Cortex	0.218874	Liver	1.99999	1.29664e-05	1.99999	-1.23428	1.22953	-0.00237391	1.74217	1	0	9.67314e-06
ENSG00000156486.7	KCNS2	0.218075	34	7	0.021899	Brain_Hypothalamus	0.9125	Thyroid	18.5131	6.11308e-16	0.780291	-2.06377	2.29211	-0.751787	1.2876	7	0	9.67719e-06
ENSG00000171105.13	INSR	0.21812	43	12	0.00453027	Pancreas	0.95031	Heart_Atrial_Appendage	14.7845	4.01465e-16	0.500532	-1.40812	2.83866	-0.14092	0.943192	12	0	9.67918e-06
ENSG00000139610.1	CELA1	0.218223	3	2	0.3721	Testis	0.8542	Brain_Spinal_cord_cervical_c-1	2.87849	2.97667e-33	0.121513	-0.892547	-0.183762	-0.656285	0.409217	2	0	9.68376e-06
ENSG00000115488.3	NEU2	0.218227	2	2	0.1304	Skin_Sun_Exposed_Lower_leg	0.4489	Skin_Not_Sun_Exposed_Suprapubic	1.07294	0.927061	0.927061	-0.75725	1.51253	0.377638	1.60497	2	0	9.6839e-06
ENSG00000143398.19	PIP5K1A	0.218246	43	2	0.09191	Artery_Aorta	0.929395	Brain_Hippocampus	37.138	1.16259e-15	4.71645	-0.278016	1.68541	0.0882827	0.606758	2	0	9.68476e-06
ENSG00000171840.11	NINJ2	0.218396	36	7	0.02477	Adipose_Visceral_Omentum	1	Heart_Left_Ventricle	19.777	1.82766e-15	0.757445	-1.70701	2.24497	0.414216	1.28465	7	0	9.6914e-06
ENSG00000261863.1	LINC01996	0.218439	3	3	0.1066	Lung	0.326344	Muscle_Skeletal	2.00983	0.0813144	0.0813144	-1.61367	0.981505	-0.667064	1.43293	3	0	9.69332e-06
ENSG00000171097.13	KYAT1	0.218466	44	2	0.1141	Adrenal_Gland	0.873854	Pancreas	28.5802	8.18177e-16	14.5065	-1.42658	1.58003	1.12028	0.775726	2	0	9.6945e-06
ENSG00000115204.14	MPV17	0.2185	3	1	0.2185	Heart_Atrial_Appendage	0.2185	Cells_Cultured_fibroblasts	3	5.34639e-35	3	-1.23053	1.23053	0.410176	1.42089	1	0	9.69603e-06
ENSG00000254260.1	RP11-369E15.1	0.218509	4	3	0.108683	Liver	0.421356	Brain_Anterior_cingulate_cortex_BA24	2.01846	2.31467e-16	0.889052	-1.60414	-0.80407	-1.10351	0.346667	3	0	9.69641e-06
ENSG00000151882.11	CCL28	0.21854	48	2	0.121	Esophagus_Mucosa	0.992015	Pancreas	43.2228	1.46691e-15	3.21392	-1.55059	1.01746	0.464911	0.579797	2	0	9.69779e-06
ENSG00000271086.5	NAMA	0.21866	23	4	0.0984341	Thyroid	0.8643	Pituitary	16.786	1.95119e-17	0.943954	-1.65249	1.2471	-0.435881	0.912298	4	0	9.70313e-06
ENSG00000148680.15	HTR7	0.218698	30	6	0.001496	Testis	0.841182	Adipose_Subcutaneous	20.15	1.64585e-15	0.73965	-3.17546	1.80788	-0.383963	1.22041	6	0	9.70483e-06
ENSG00000113790.10	EHHADH	0.218822	24	3	0.0461913	Heart_Left_Ventricle	0.8579	Colon_Sigmoid	19.7148	2.01632e-17	1.05893	-1.99364	1.82474	-0.679711	0.812193	3	0	9.71032e-06
ENSG00000106392.10	C1GALT1	0.218849	49	3	0.0237171	Muscle_Skeletal	0.826	Kidney_Cortex	40.7465	4.021e-15	1.58771	-0.628678	2.26168	1.48532	0.545292	3	0	9.71152e-06
ENSG00000268658.5	LINC00664	0.218861	46	6	0.0419112	Breast_Mammary_Tissue	0.957933	Stomach	24.6687	5.11501e-16	0.838944	-2.0344	1.22228	-0.31965	1.00703	6	0	9.71206e-06
ENSG00000154415.7	PPP1R3A	0.218868	6	4	0.0905578	Muscle_Skeletal	0.4146	Esophagus_Muscularis	3.07138	9.34527e-18	0.209188	-0.815825	1.69246	0.346955	1.28117	4	0	9.71237e-06
ENSG00000253235.1	RP11-434I12.4	0.2189	1	1	0.2189	Testis	0.2189	Testis	1	1	1	-1.22946	-1.22946	-1.22946	NA	1	0	9.71378e-06
ENSG00000154309.8	DISP1	0.218994	44	6	0.0401	Spleen	0.876831	Brain_Cerebellar_Hemisphere	25.6064	5.33688e-16	1.02328	-2.05272	1.60135	-0.237781	0.702309	6	0	9.71796e-06
ENSG00000109270.12	LAMTOR3	0.219015	48	6	0.07243	Heart_Atrial_Appendage	0.9918	Skin_Not_Sun_Exposed_Suprapubic	31.0153	1.28637e-15	1.16604	-1.79641	1.03002	-0.0951257	0.685134	6	0	9.71887e-06
ENSG00000225657.2	LINC01716	0.219019	1	1	0.219019	Testis	0.219019	Testis	1	1	1	1.22914	1.22914	1.22914	NA	1	0	9.71907e-06
ENSG00000144730.17	IL17RD	0.21905	40	6	0.00312005	Stomach	0.9258	Adipose_Subcutaneous	15.3673	4.90909e-16	1.40957	-2.95566	1.36644	-0.704298	1.01407	6	0	9.72043e-06
ENSG00000169951.9	ZNF764	0.219094	45	3	0.000157077	Adrenal_Gland	0.910322	Brain_Hippocampus	35.1327	1.45038e-15	1.73654	-0.46309	3.7796	0.364601	0.916772	3	0	9.72238e-06
ENSG00000120533.12	ENY2	0.219152	15	3	0.0549534	Skin_Not_Sun_Exposed_Suprapubic	0.347579	Whole_Blood	10.6439	9.07484e-18	0.386464	0.939295	1.91924	1.60288	0.2996	3	0	9.72495e-06
ENSG00000169371.13	SNUPN	0.219229	49	3	0.128066	Artery_Coronary	0.997342	Adipose_Visceral_Omentum	40.2373	1.48991e-15	2.08588	-1.52177	1.24758	-0.510814	0.698025	3	0	9.72837e-06
ENSG00000181588.16	MEX3D	0.219232	2	2	0.1068	Brain_Cerebellar_Hemisphere	0.5654	Pancreas	1.05165	0.94835	0.94835	0.574839	1.61274	1.09379	0.73391	2	0	9.72851e-06
ENSG00000215440.11	NPEPL1	0.219257	49	6	0.08604	Pituitary	0.97849	Cells_Cultured_fibroblasts	26.6044	9.27736e-16	0.926918	-1.71667	1.3404	0.499463	0.57453	6	0	9.72962e-06
ENSG00000204590.12	GNL1	0.219261	5	2	0.08229	Adipose_Subcutaneous	0.9284	Esophagus_Muscularis	3.0847	1.95228e-19	1.9153	-1.73755	-0.0898581	-1.07847	0.902478	2	0	9.72978e-06
ENSG00000109536.11	FRG1	0.21934	36	3	0.0421504	Cells_Cultured_fibroblasts	0.6101	Esophagus_Gastroesophageal_Junction	29.4753	7.31359e-16	1.11654	-2.03203	1.92391	-0.577029	1.54361	3	0	9.73331e-06
ENSG00000282906.1	RP11-252C24.3	0.219372	2	2	0.0868616	Skin_Not_Sun_Exposed_Suprapubic	0.14337	Skin_Sun_Exposed_Lower_leg	1.7262	0.273805	0.273805	1.46336	1.71219	1.58777	0.175951	2	0	9.73472e-06
ENSG00000120440.13	TTLL2	0.219412	27	5	0.1872	Nerve_Tibial	0.976	Brain_Hippocampus	18.3356	1.64776e-15	0.737436	-1.31891	1.11629	-0.660508	0.852499	5	0	9.73648e-06
ENSG00000110077.14	MS4A6A	0.219429	24	4	0.0591464	Whole_Blood	0.957998	Spleen	20.278	1.54786e-17	0.709222	-1.8871	1.06716	-1.22121	0.75318	4	0	9.73725e-06
ENSG00000161896.11	IP6K3	0.219476	49	5	0.02672	Brain_Amygdala	0.9816	Brain_Substantia_nigra	22.9428	8.55658e-16	0.995809	-1.23681	2.21558	0.4967	0.724038	5	0	9.73932e-06
ENSG00000148377.5	IDI2	0.21953	1	1	0.21953	Muscle_Skeletal	0.21953	Muscle_Skeletal	1	1	1	1.22778	1.22778	1.22778	NA	1	0	9.74173e-06
ENSG00000119919.10	NKX2-3	0.219544	11	2	0.0845913	Small_Intestine_Terminal_Ileum	0.292638	Thyroid	9.76248	8.61739e-18	1.16573	-1.72465	1.63902	-1.21739	0.986576	2	0	9.74237e-06
ENSG00000008382.15	MPND	0.21956	36	6	0.07447	Breast_Mammary_Tissue	0.996969	Skin_Not_Sun_Exposed_Suprapubic	14.6028	6.55401e-16	0.964626	-1.34734	1.78371	-0.0663796	1.02278	6	0	9.74308e-06
ENSG00000105085.10	MED26	0.219567	41	2	0.0997842	Artery_Aorta	0.823962	Brain_Cerebellum	36.4468	6.32877e-16	1.99445	-1.6459	1.6459	-1.45309	0.621218	2	0	9.74336e-06
ENSG00000257261.5	RP11-96H19.1	0.219619	49	2	0.0600887	Cells_Cultured_fibroblasts	0.988053	Heart_Atrial_Appendage	45.7988	6.95579e-16	2.03895	-1.88014	0.511073	-0.0669636	0.439812	2	0	9.74568e-06
ENSG00000116604.17	MEF2D	0.21964	17	4	0.01443	Whole_Blood	0.8153	Colon_Transverse	10.359	5.14657e-18	0.987711	-2.44638	2.44638	0.180954	1.91482	4	0	9.74659e-06
ENSG00000267313.7	KC6	0.219652	25	3	0.129162	Breast_Mammary_Tissue	0.969125	Skin_Sun_Exposed_Lower_leg	19.4725	1.24242e-17	0.836363	-1.51742	0.720567	-0.212046	0.906472	3	0	9.74716e-06
ENSG00000234584.1	AC019186.1	0.219707	43	2	0.0653424	Adrenal_Gland	0.779772	Brain_Cortex	38.9663	9.43526e-16	3.04241	-1.57829	1.84291	0.222085	1.5377	2	0	9.74958e-06
ENSG00000277228.1	RP11-189B4.7	0.219731	1	1	0.219731	Testis	0.219731	Testis	1	1	1	-1.22724	-1.22724	-1.22724	NA	1	0	9.75067e-06
ENSG00000260193.1	RP11-83N9.5	0.219913	48	4	0.07764	Brain_Hippocampus	0.928512	Small_Intestine_Terminal_Ileum	31.279	9.62311e-16	1.2463	-1.18353	1.76455	-0.27944	0.705284	4	0	9.75873e-06
ENSG00000133863.7	TEX15	0.219917	13	4	0.03621	Spleen	0.806567	Brain_Caudate_basal_ganglia	9.63746	9.11466e-19	0.608631	-1.23697	2.09456	-0.676405	1.08832	4	0	9.75889e-06
ENSG00000086848.14	ALG9	0.219918	25	3	0.031121	Pancreas	0.8994	Brain_Spinal_cord_cervical_c-1	17.0664	4.73034e-17	0.580591	-1.92244	2.15552	-0.783696	1.44838	3	0	9.75895e-06
ENSG00000140488.15	CELF6	0.219927	16	3	0.1707	Skin_Not_Sun_Exposed_Suprapubic	0.25848	Testis	11.9758	1.28575e-19	0.781005	-1.16381	1.36996	0.688533	1.09966	3	0	9.75936e-06
ENSG00000113387.11	SUB1	0.219944	42	6	0.0259023	Heart_Atrial_Appendage	0.950278	Skin_Sun_Exposed_Lower_leg	24.3423	3.75064e-16	0.910892	-2.22767	1.64018	-0.521733	1.18027	6	0	9.76008e-06
ENSG00000064763.10	FAR2	0.220013	38	6	0.0414987	Brain_Cerebellar_Hemisphere	0.9072	Stomach	20.147	6.88392e-16	0.832148	-2.03851	1.95768	0.29388	1.35662	6	0	9.76316e-06
ENSG00000235933.1	LINC01779	0.220028	10	3	0.057	Adipose_Subcutaneous	0.6841	Brain_Cortex	7.13111	1.3977e-32	0.895496	-0.481443	1.90331	0.61733	0.732184	3	0	9.76382e-06
ENSG00000224382.1	LINC00703	0.2201	1	1	0.2201	Cells_Cultured_fibroblasts	0.2201	Cells_Cultured_fibroblasts	1	1	1	-1.22626	-1.22626	-1.22626	NA	1	0	9.76703e-06
ENSG00000260464.1	RP4-561L24.3	0.220103	47	4	0.0021757	Brain_Amygdala	0.775682	Nerve_Tibial	25.5185	3.90761e-16	1.85727	-3.06514	1.57462	0.0713858	1.20848	4	0	9.76715e-06
ENSG00000107242.17	PIP5K1B	0.220184	46	5	0.00167487	Esophagus_Mucosa	0.8756	Testis	27.3104	1.09786e-15	1.18556	-1.91997	3.14254	0.710082	0.904903	5	0	9.77075e-06
ENSG00000066032.18	CTNNA2	0.220325	7	3	0.2072	Prostate	0.606802	Brain_Caudate_basal_ganglia	3.37751	8.32531e-19	0.749567	-1.2613	1.2613	0.202484	1.03669	3	0	9.77702e-06
ENSG00000237167.1	AC128709.2	0.220368	7	6	0.04948	Skin_Sun_Exposed_Lower_leg	0.9478	Brain_Putamen_basal_ganglia	2.92882	0.0819836	0.14087	-1.58266	1.96443	0.478374	1.10617	6	0	9.77891e-06
ENSG00000235601.1	BARX1-AS1	0.220482	2	2	0.1497	Testis	0.153691	Adipose_Visceral_Omentum	1.35939	0.640606	0.640606	1.42661	1.44059	1.4336	0.00988327	2	0	9.78397e-06
ENSG00000266578.1	RP11-838N2.5	0.220513	11	2	0.1216	Brain_Hippocampus	0.4664	Brain_Cerebellum	10.0018	4.07774e-33	0.99817	-1.54809	-0.728349	-0.802871	0.247162	2	0	9.78536e-06
ENSG00000106631.8	MYL7	0.220535	45	3	0.0800413	Brain_Caudate_basal_ganglia	0.866038	Brain_Cortex	29.3654	4.55859e-16	3.68445	-1.70224	1.75045	0.608043	0.682028	3	0	9.78632e-06
ENSG00000178363.4	CALML3	0.220546	28	6	0.006969	Artery_Aorta	0.946147	Esophagus_Mucosa	17.8666	7.93526e-16	0.63433	-2.69832	2.69832	1.38622	1.46693	6	0	9.78682e-06
ENSG00000103502.13	CDIPT	0.220682	39	4	0.002314	Adipose_Visceral_Omentum	0.9443	Small_Intestine_Terminal_Ileum	27.5751	5.71321e-16	0.928915	-3.04666	0.872565	-0.328572	0.90284	4	0	9.79287e-06
ENSG00000124575.6	HIST1H1D	0.220694	24	1	0.118	Lung	0.776401	Artery_Aorta	23.242	7.14496e-18	23.242	-1.56322	1.37004	1.16303	0.618487	1	0	9.79341e-06
ENSG00000114805.16	PLCH1	0.220703	31	4	0.00569	Adipose_Subcutaneous	0.8427	Brain_Hippocampus	25.381	3.3395e-16	0.972202	-1.41208	2.76513	0.697898	1.00106	4	0	9.79377e-06
ENSG00000140403.12	DNAJA4	0.220704	40	7	0.00701112	Pancreas	0.9234	Brain_Hippocampus	16.2108	4.24988e-16	0.653223	-1.8526	2.69632	0.579911	1.15589	7	0	9.79384e-06
ENSG00000253304.1	TMEM200B	0.220756	28	5	0.1051	Brain_Putamen_basal_ganglia	0.8905	Small_Intestine_Terminal_Ileum	16.4721	1.0714e-15	0.760057	-1.62062	1.36104	-0.830401	0.95201	5	0	9.79615e-06
ENSG00000149485.18	FADS1	0.22077	47	2	0.06652	Testis	0.9101	Brain_Nucleus_accumbens_basal_ganglia	40.2496	7.94989e-16	3.38221	-1.80843	1.8349	1.39919	0.616843	2	0	9.79676e-06
ENSG00000103248.18	MTHFSD	0.220826	48	4	0.0135951	Brain_Cerebellum	0.9718	Small_Intestine_Terminal_Ileum	36.7552	1.26079e-15	1.50093	-1.03194	2.46779	1.38249	0.843359	4	0	9.79923e-06
ENSG00000196081.9	ZNF724	0.220856	13	4	0.09693	Cells_Cultured_fibroblasts	0.7653	Adrenal_Gland	7.92083	1.72105e-17	1.07895	-1.53209	1.65992	-0.551016	1.27934	4	0	9.80056e-06
ENSG00000086159.12	AQP6	0.220891	32	5	0.06288	Minor_Salivary_Gland	0.671759	Artery_Aorta	23.122	4.44134e-16	1.02363	-1.73574	1.86004	-0.448347	0.850046	5	0	9.80213e-06
ENSG00000171169.8	NAIF1	0.220925	27	1	0.093984	Esophagus_Muscularis	0.2829	Colon_Sigmoid	25.7961	3.7487e-16	25.7961	-1.11255	1.67475	1.11945	0.464383	1	0	9.80365e-06
ENSG00000268601.1	AC115522.3	0.220932	36	5	0.0363199	Esophagus_Gastroesophageal_Junction	0.983937	Brain_Cerebellar_Hemisphere	18.6654	8.49757e-16	0.64413	-1.18936	2.09333	0.231122	0.747392	5	0	9.80393e-06
ENSG00000092621.11	PHGDH	0.220953	38	8	0.099508	Thyroid	0.992912	Artery_Tibial	13.1083	3.81438e-16	0.473794	-1.10291	1.64724	-0.125723	0.624823	8	0	9.8049e-06
ENSG00000074695.5	LMAN1	0.220996	36	3	0.03292	Muscle_Skeletal	0.996	Brain_Hippocampus	22.3243	7.14369e-16	1.69839	-2.13306	1.83878	-1.08433	1.00637	3	0	9.8068e-06
ENSG00000257940.1	RP11-248E9.6	0.221166	6	2	0.0854112	Liver	0.209789	Adipose_Subcutaneous	5.40829	8.62874e-17	0.434511	1.25415	1.72012	1.61541	0.17842	2	0	9.81433e-06
ENSG00000163053.10	SLC16A14	0.221167	39	9	0.008271	Heart_Left_Ventricle	0.895559	Brain_Frontal_Cortex_BA9	14.8017	2.18435e-16	0.585738	-1.89253	2.6408	0.416347	1.08256	9	0	9.81437e-06
ENSG00000151789.10	ZNF385D	0.221202	7	7	0.06961	Artery_Aorta	0.5885	Testis	1.74479	0.438876	0.438876	-1.41694	1.81444	0.542051	1.24898	7	0	9.81595e-06
ENSG00000059769.19	DNAJC25	0.221214	44	3	0.03602	Brain_Amygdala	0.750327	Ovary	29.2486	6.3394e-16	1.06522	-0.825302	2.0967	0.855325	0.581886	3	0	9.81648e-06
ENSG00000277463.1	CTD-3035K23.6	0.221237	4	2	0.1878	Skin_Not_Sun_Exposed_Suprapubic	0.6688	Testis	3.26265	1.11022e-16	0.737345	-1.31712	-0.427796	-0.650125	0.44466	2	0	9.81747e-06
ENSG00000143631.10	FLG	0.221268	48	3	0.0251875	Brain_Anterior_cingulate_cortex_BA24	0.986531	Adipose_Subcutaneous	35.0084	1.72537e-15	3.39678	-1.97051	2.23851	0.0844881	0.750787	3	0	9.81886e-06
ENSG00000165071.14	TMEM71	0.221362	27	7	0.00421502	Breast_Mammary_Tissue	0.8945	Artery_Tibial	10.8467	4.4628e-16	0.758351	-2.8616	1.86458	-1.10965	1.06873	7	0	9.82304e-06
ENSG00000261652.2	C15orf65	0.221421	49	2	0.113731	Skin_Not_Sun_Exposed_Suprapubic	0.4332	Heart_Atrial_Appendage	44.2432	2.29625e-15	2.93012	-1.58164	1.5535	-1.1995	0.42519	2	0	9.82564e-06
ENSG00000260679.1	RP11-643C9.2	0.22144	2	2	0.0828035	Esophagus_Gastroesophageal_Junction	0.685444	Esophagus_Muscularis	1.1889	0.8111	0.8111	0.405045	1.73465	1.06985	0.94017	2	0	9.82651e-06
ENSG00000163961.4	RNF168	0.221461	47	5	0.0174701	Heart_Atrial_Appendage	0.7177	Brain_Amygdala	23.491	7.29893e-16	1.41795	-1.23454	2.37666	1.09476	0.763607	5	0	9.82742e-06
ENSG00000124749.16	COL21A1	0.221484	33	8	0.0225937	Spleen	0.768051	Nerve_Tibial	15.7052	6.48212e-16	0.763717	-1.72738	2.28024	0.76595	1.03125	8	0	9.82845e-06
ENSG00000162961.13	DPY30	0.22152	48	5	0.0400833	Brain_Substantia_nigra	0.945523	Uterus	23.5242	5.14534e-16	2.39977	-1.92444	2.05289	1.28733	0.809236	5	0	9.83003e-06
ENSG00000092010.14	PSME1	0.221606	49	3	0.04474	Brain_Hippocampus	0.9284	Brain_Anterior_cingulate_cortex_BA24	31.3556	8.53308e-16	4.19544	-1.64774	2.00709	0.271368	0.988878	3	0	9.83386e-06
ENSG00000117362.12	APH1A	0.221756	47	3	0.03602	Lung	0.985058	Minor_Salivary_Gland	34.7463	6.01695e-16	1.76867	-2.0967	2.0967	0.666084	0.747317	3	0	9.84051e-06
ENSG00000132207.17	SLX1A	0.221839	2	2	0.08418	Colon_Sigmoid	0.09872	Skin_Sun_Exposed_Lower_leg	1.9164	0.0836013	0.0836013	1.65109	1.72693	1.68901	0.0536272	2	0	9.84419e-06
ENSG00000114098.17	ARMC8	0.221845	45	3	0.07081	Esophagus_Gastroesophageal_Junction	0.987017	Artery_Coronary	25.0652	4.27175e-16	0.994464	-0.62176	1.80669	0.556941	1.07932	3	0	9.84445e-06
ENSG00000129167.9	TPH1	0.221944	37	6	0.01411	Colon_Sigmoid	0.9937	Brain_Amygdala	15.7643	9.71777e-16	0.891881	-2.45445	1.71568	-0.0251842	1.19632	6	0	9.84884e-06
ENSG00000165478.6	HEPACAM	0.22199	41	3	0.0446972	Brain_Putamen_basal_ganglia	0.924917	Esophagus_Muscularis	30.7879	8.82282e-16	1.85391	-2.00749	1.49162	-0.960287	1.03105	3	0	9.85092e-06
ENSG00000134873.9	CLDN10	0.222062	21	6	0.03462	Brain_Frontal_Cortex_BA9	0.929	Lung	13.939	3.75946e-18	0.548866	-2.11278	0.700044	-0.0736437	0.863497	6	0	9.85408e-06
ENSG00000113648.16	H2AFY	0.222108	46	2	0.07667	Adipose_Subcutaneous	0.85493	Brain_Cortex	30.9183	7.53118e-16	14.5581	-1.77034	1.77034	-0.648627	1.25099	2	0	9.85614e-06
ENSG00000072042.12	RDH11	0.222119	49	5	0.03421	Brain_Cerebellum	0.845698	Cells_Cultured_fibroblasts	25.0652	1.01878e-15	1.25438	-2.11759	2.11759	-0.869953	1.01529	5	0	9.85661e-06
ENSG00000115507.9	OTX1	0.222201	17	4	0.02096	Nerve_Tibial	0.8004	Spleen	11.4313	6.14358e-18	0.68149	-2.3087	2.27584	-0.833202	1.0346	4	0	9.86025e-06
ENSG00000174173.6	TRMT10C	0.222261	26	1	0.006938	Skin_Sun_Exposed_Lower_leg	0.8636	Muscle_Skeletal	25.2135	9.69952e-16	25.2135	0.171793	2.69981	1.22949	0.362637	1	0	9.86292e-06
ENSG00000168495.12	POLR3D	0.22233	45	5	0.00947131	Esophagus_Gastroesophageal_Junction	0.987055	Brain_Cortex	27.8973	1.36234e-15	1.02621	-2.59456	1.94692	-0.723578	1.14906	5	0	9.86597e-06
ENSG00000163795.13	ZNF513	0.222394	47	3	0.0571221	Testis	0.930246	Esophagus_Muscularis	37.0421	1.12388e-15	4.36506	-1.90238	1.54395	0.869611	0.905203	3	0	9.86884e-06
ENSG00000157110.15	RBPMS	0.222401	25	3	0.004975	Heart_Atrial_Appendage	0.8473	Stomach	20.1646	3.40957e-17	0.88275	-1.64099	2.80865	0.185904	0.742222	3	0	9.86915e-06
ENSG00000175265.17	GOLGA8A	0.222463	42	6	0.0154608	Esophagus_Muscularis	0.962728	Vagina	25.8744	7.8729e-16	1.05383	-2.29386	2.4214	0.875059	1.29169	6	0	9.87187e-06
ENSG00000078401.6	EDN1	0.222532	19	7	0.0698	Brain_Cerebellar_Hemisphere	0.918368	Brain_Putamen_basal_ganglia	10.0801	4.64832e-19	0.336606	-1.81321	1.52484	0.10502	0.957853	7	0	9.87496e-06
ENSG00000182050.13	MGAT4C	0.222543	19	6	0.02589	Brain_Cerebellum	0.870599	Adipose_Visceral_Omentum	10.1143	7.46023e-18	0.53647	-2.22786	2.22786	0.0193548	1.78088	6	0	9.87543e-06
ENSG00000107611.14	CUBN	0.222603	39	5	0.00653053	Heart_Left_Ventricle	0.8276	Brain_Frontal_Cortex_BA9	28.7235	2.42329e-15	1.18698	-0.272679	2.71988	1.50499	0.690419	5	0	9.87811e-06
ENSG00000182334.1	OR5P3	0.222642	3	2	0.08305	Skin_Sun_Exposed_Lower_leg	0.7254	Testis	2.08205	1.24984e-17	0.91795	0.351251	1.73326	0.81192	0.797902	2	0	9.87982e-06
ENSG00000275198.1	RP11-471B22.3	0.222812	47	2	0.1125	Adipose_Visceral_Omentum	0.806092	Cells_Cultured_fibroblasts	43.429	9.16568e-16	2.00003	-1.58706	0.48539	-1.01749	0.365633	2	0	9.88736e-06
ENSG00000109436.7	TBC1D9	0.222826	48	3	0.03295	Brain_Caudate_basal_ganglia	0.9023	Liver	33.7149	8.24707e-16	1.61608	-1.93544	2.13269	-0.626321	0.632697	3	0	9.888e-06
ENSG00000272335.1	RP11-53O19.3	0.222834	39	2	0.155441	Muscle_Skeletal	0.551281	Colon_Transverse	31.2618	9.09021e-16	6.9655	-1.42057	1.38517	0.665036	0.915579	2	0	9.88837e-06
ENSG00000277258.4	PCGF2	0.222847	48	4	0.0238589	Brain_Frontal_Cortex_BA9	0.980797	Thyroid	35.9976	1.05632e-15	1.77371	-0.945439	2.25939	0.408737	0.70609	4	0	9.88895e-06
ENSG00000149743.13	TRPT1	0.222955	49	3	0.0998982	Brain_Cerebellum	0.965259	Pancreas	34.8069	7.39417e-16	2.18132	-1.64535	1.58441	-0.897275	0.620057	3	0	9.89371e-06
ENSG00000256061.7	DYX1C1	0.222995	48	9	0.00397126	Breast_Mammary_Tissue	0.976515	Cells_EBV-transformed_lymphocytes	20.6489	1.18137e-15	0.861494	-2.88044	1.79346	-1.13265	0.984769	9	0	9.89549e-06
ENSG00000277022.1	RP3-453C12.15	0.223006	27	4	0.1255	Testis	0.560605	Esophagus_Gastroesophageal_Junction	12.7122	7.10915e-16	1.09687	-1.53209	1.53209	-0.243374	1.268	4	0	9.89598e-06
ENSG00000167434.9	CA4	0.22329	34	3	0.05994	Brain_Cortex	0.9114	Brain_Cerebellar_Hemisphere	22.6001	2.8954e-16	1.00002	-0.111273	1.88123	1.16957	0.67887	3	0	9.90857e-06
ENSG00000112282.17	MED23	0.223322	17	3	0.03339	Whole_Blood	0.2253	Pancreas	15.4758	1.54963e-18	0.637638	-2.12736	2.10067	-1.70777	1.00436	3	0	9.91001e-06
ENSG00000234546.3	LINC01759	0.223327	41	1	0.2201	Adipose_Visceral_Omentum	0.389895	Heart_Atrial_Appendage	39.8399	4.69255e-16	39.8399	-1.22626	1.22626	1.15151	0.386669	1	0	9.91024e-06
ENSG00000090263.15	MRPS33	0.223334	47	3	0.0289813	Spleen	0.9886	Brain_Spinal_cord_cervical_c-1	33.3081	1.10358e-15	3.05678	-0.0142883	2.18374	1.4135	0.5212	3	0	9.91053e-06
ENSG00000171450.5	CDK5R2	0.223398	16	2	0.1541	Esophagus_Muscularis	0.3327	Adrenal_Gland	15.0001	2.07015e-17	0.999892	-1.4252	0.96869	-0.270704	0.997801	2	0	9.91339e-06
ENSG00000149243.15	KLHL35	0.22342	37	1	0.0444981	Brain_Cerebellum	0.647816	Spleen	34.8366	1.1913e-15	34.8366	-2.00937	0.900442	-1.14309	0.431518	1	0	9.91435e-06
ENSG00000164938.13	TP53INP1	0.223465	47	4	0.0156065	Brain_Hypothalamus	0.9675	Muscle_Skeletal	23.8348	9.9932e-16	2.35546	-2.35243	2.41799	0.619462	1.31183	4	0	9.91635e-06
ENSG00000274367.1	LA16c-380H5.6	0.223508	12	4	0.0597484	Brain_Cerebellum	0.6058	Liver	5.92765	1.73045e-18	0.651122	-1.88265	1.46762	-0.533841	1.36993	4	0	9.91826e-06
ENSG00000167257.10	RNF214	0.223542	32	3	0.05154	Cells_Cultured_fibroblasts	0.8937	Adrenal_Gland	25.3384	3.79993e-16	1.62742	0.133624	1.94696	0.574232	0.605527	3	0	9.91976e-06
ENSG00000123066.7	MED13L	0.223593	46	3	0.0479393	Prostate	0.8788	Adipose_Visceral_Omentum	27.3799	3.90642e-16	4.61663	-0.152491	1.97791	0.402935	0.625562	3	0	9.92202e-06
ENSG00000154822.17	PLCL2	0.223654	33	5	0.00219224	Adipose_Subcutaneous	0.9304	Lung	24.2197	2.36988e-15	0.951237	-2.23395	3.06287	0.4287	1.92057	5	0	9.92474e-06
ENSG00000075399.13	VPS9D1	0.223685	49	3	0.00141912	Muscle_Skeletal	0.6659	Cells_EBV-transformed_lymphocytes	38.9163	2.33356e-15	2.56509	-0.556135	3.19073	1.59063	0.652309	3	0	9.92612e-06
ENSG00000157570.11	TSPAN18	0.223729	43	8	0.00730958	Cells_EBV-transformed_lymphocytes	0.94394	Lung	19.4585	8.36658e-16	0.745345	-2.6824	2.57669	-0.324098	1.02333	8	0	9.92806e-06
ENSG00000272282.1	LINC02084	0.223731	41	2	0.0803187	Uterus	0.818157	Testis	34.5657	9.62949e-16	4.78411	-1.74884	1.3159	-1.40556	0.668244	2	0	9.92814e-06
ENSG00000080986.12	NDC80	0.223838	22	4	0.3738	Adipose_Visceral_Omentum	0.976746	Brain_Hypothalamus	17.3202	1.63101e-17	0.919238	-0.889378	0.889378	0.0238988	0.612693	4	0	9.93289e-06
ENSG00000168615.11	ADAM9	0.223846	48	5	0.0504632	Pancreas	0.924731	Esophagus_Gastroesophageal_Junction	25.5311	5.05735e-16	0.945164	-1.95602	1.83427	-0.00956536	0.900378	5	0	9.93325e-06
ENSG00000069702.10	TGFBR3	0.223878	8	6	0.1438	Pituitary	0.9869	Testis	3.63808	1.87659e-16	0.215952	-1.46179	1.2739	-0.216013	1.11245	6	0	9.9347e-06
ENSG00000204956.5	PCDHGA1	0.224083	46	2	0.02764	Brain_Cerebellar_Hemisphere	0.9734	Skin_Not_Sun_Exposed_Suprapubic	40.6233	1.26186e-15	2.26802	-0.698603	2.20236	-0.222941	0.549902	2	0	9.94379e-06
ENSG00000113924.11	HGD	0.224088	21	6	0.1372	Brain_Nucleus_accumbens_basal_ganglia	0.7004	Small_Intestine_Terminal_Ileum	11.5762	1.0288e-17	0.401567	-1.04584	1.4863	-0.353223	0.768929	6	0	9.94399e-06
ENSG00000267779.5	LINC01533	0.22415	1	1	0.22415	Testis	0.22415	Testis	1	1	1	-1.21557	-1.21557	-1.21557	NA	1	0	9.94677e-06
ENSG00000242611.2	AC093627.8	0.224174	37	7	0.01933	Brain_Cortex	0.961618	Cells_Cultured_fibroblasts	23.4987	2.28445e-15	0.948147	-2.3391	1.52187	0.479814	0.636827	7	0	9.94782e-06
ENSG00000260507.1	RP11-356C4.3	0.224179	2	2	0.0929795	Testis	0.704	Whole_Blood	1.01823	0.981771	0.981771	-1.67989	-0.379926	-1.02991	0.91921	2	0	9.94802e-06
ENSG00000132549.18	VPS13B	0.22423	16	4	0.05755	Thyroid	0.8952	Adipose_Visceral_Omentum	13.0984	2.8484e-18	0.613676	-0.289237	1.89911	0.270288	0.641852	4	0	9.95029e-06
ENSG00000169230.9	PRELID1	0.224306	44	3	0.00185114	Artery_Tibial	0.996245	Cells_EBV-transformed_lymphocytes	34.8492	1.10728e-15	1.55802	-1.18631	3.11313	0.453258	0.763964	3	0	9.95367e-06
ENSG00000127990.15	SGCE	0.224357	14	2	0.1228	Adrenal_Gland	0.5766	Esophagus_Muscularis	12.8937	4.88317e-17	0.974533	-0.558358	1.54313	1.36033	0.561562	2	0	9.95594e-06
ENSG00000100038.19	TOP3B	0.224398	48	4	0.0187122	Cells_Cultured_fibroblasts	0.7942	Brain_Anterior_cingulate_cortex_BA24	32.2131	6.01714e-16	2.32944	-2.35122	-0.260861	-1.56615	0.653634	4	0	9.95776e-06
ENSG00000259207.7	ITGB3	0.224478	46	5	0.0279993	Vagina	0.911932	Esophagus_Mucosa	26.9088	1.15231e-15	0.999264	-1.58661	2.1973	1.18891	0.789668	5	0	9.96129e-06
ENSG00000134248.13	LAMTOR5	0.22455	48	5	0.0106106	Minor_Salivary_Gland	0.98151	Lung	25.2518	1.58239e-15	1.34731	-1.03966	2.55527	0.475512	1.10066	5	0	9.96451e-06
ENSG00000255998.1	RP11-407A16.7	0.224584	1	1	0.224584	Testis	0.224584	Testis	1	1	1	-1.21443	-1.21443	-1.21443	NA	1	0	9.96601e-06
ENSG00000250666.1	LINC01596	0.224794	1	1	0.224794	Testis	0.224794	Testis	1	1	1	-1.21388	-1.21388	-1.21388	NA	1	0	9.97533e-06
ENSG00000189057.10	FAM111B	0.224816	30	4	0.0894563	Adipose_Subcutaneous	0.399362	Esophagus_Mucosa	23.1518	7.68716e-16	0.963893	0.842762	1.69827	1.23366	0.174681	4	0	9.97628e-06
ENSG00000139194.7	RBP5	0.224907	49	6	0.011707	Stomach	0.7839	Colon_Sigmoid	27.4267	7.74958e-16	0.986566	-2.52086	2.08536	-0.969095	1.03585	6	0	9.98032e-06
ENSG00000144021.2	CIAO1	0.225019	49	2	0.0911689	Lung	0.9577	Skin_Sun_Exposed_Lower_leg	43.4244	9.02089e-16	4.68886	-1.68926	-0.05304	-0.680876	0.479887	2	0	9.98529e-06
ENSG00000251185.1	RP11-542G1.1	0.225056	5	4	0.04866	Brain_Amygdala	0.775108	Brain_Hypothalamus	3.41005	8.60735e-07	0.148135	-1.23506	1.97156	-0.14678	1.25242	4	0	9.98695e-06
ENSG00000140326.12	CDAN1	0.22506	48	3	0.133025	Brain_Substantia_nigra	0.947008	Stomach	28.351	4.50091e-16	0.946655	-1.50228	1.38484	-0.537872	1.19435	3	0	9.98713e-06
ENSG00000271653.1	RP11-259K5.1	0.225128	35	2	0.01517	Skin_Sun_Exposed_Lower_leg	0.933591	Brain_Anterior_cingulate_cortex_BA24	28.9612	6.29691e-16	5.27751	-2.42829	0.865781	-0.259097	0.680694	2	0	9.99014e-06
ENSG00000104341.16	LAPTM4B	0.225213	45	8	0.008928	Brain_Hippocampus	0.934214	Cells_Cultured_fibroblasts	19.095	1.14522e-15	1.07238	-2.31055	2.6148	0.859708	1.3181	8	0	9.99394e-06
ENSG00000271869.1	RP11-51J9.5	0.22522	43	2	0.1569	Brain_Cerebellar_Hemisphere	0.7419	Adipose_Subcutaneous	40.3045	1.18971e-15	1.53404	-0.362434	1.41557	0.410528	0.330549	2	0	9.99424e-06
ENSG00000173209.22	AHSA2	0.2253	49	2	0.0202055	Whole_Blood	0.931224	Brain_Cerebellar_Hemisphere	44.7603	1.33709e-15	2.03546	-2.32251	1.96013	-0.00405991	1.00612	2	0	9.99776e-06
ENSG00000080371.5	RAB21	0.225305	46	5	0.196323	Skin_Not_Sun_Exposed_Suprapubic	0.91506	Lung	27.6949	6.59941e-16	0.954233	-0.956935	1.2921	0.544608	0.473925	5	0	9.998e-06
ENSG00000151276.23	MAGI1	0.225364	21	13	0.07299	Spleen	0.7844	Colon_Transverse	5.11438	4.77363e-18	0.264793	-1.79289	1.79289	-0.353065	1.10673	13	0	1.00006e-05
ENSG00000168496.3	FEN1	0.225461	24	3	0.0151116	Testis	0.7987	Brain_Hippocampus	20.942	1.4269e-17	0.963937	-1.86801	2.42969	1.41886	1.13782	3	0	1.00049e-05
ENSG00000274290.2	HIST1H2BE	0.225657	27	2	0.1773	Liver	0.7614	Brain_Anterior_cingulate_cortex_BA24	25.2345	4.27595e-16	1.08391	-1.34912	1.31028	1.15201	0.588375	2	0	1.00136e-05
ENSG00000241131.1	LINC02032	0.225674	2	1	0.1781	Brain_Cerebellar_Hemisphere	0.281691	Testis	2	3.3547e-17	2	-1.34663	-1.07653	-1.21158	0.19099	1	0	1.00144e-05
ENSG00000067334.13	DNTTIP2	0.225683	43	6	0.0351306	Testis	0.997561	Brain_Caudate_basal_ganglia	16.1255	3.70435e-16	0.55247	-2.10685	2.10555	0.0394316	1.21051	6	0	1.00148e-05
ENSG00000106868.16	SUSD1	0.225689	48	2	0.0671138	Testis	0.964471	Prostate	41.255	9.08692e-16	4.35709	-1.37987	1.83091	0.610187	0.628927	2	0	1.00151e-05
ENSG00000128710.5	HOXD10	0.225703	6	5	0.0751	Colon_Sigmoid	0.8379	Adipose_Visceral_Omentum	3.54634	7.70995e-18	0.149269	-1.77985	1.43812	0.129716	1.23049	5	0	1.00157e-05
ENSG00000170367.4	CST5	0.225777	8	2	0.1198	Esophagus_Gastroesophageal_Junction	0.9458	Kidney_Cortex	6.59192	3.95622e-17	1.39132	-1.55561	-0.067982	-1.12267	0.666838	2	0	1.0019e-05
ENSG00000149231.11	CCDC82	0.225813	49	1	0.189013	Artery_Tibial	0.2637	Artery_Coronary	47.8343	1.63857e-15	47.8343	1.11769	1.31351	1.19703	0.0836063	1	0	1.00205e-05
ENSG00000119718.10	EIF2B2	0.225826	49	1	0.1804	Lung	0.338503	Thyroid	47.9636	1.28437e-15	47.9636	-1.33952	-0.957127	-1.19785	0.0753364	1	0	1.00211e-05
ENSG00000267462.1	RP11-866E20.3	0.225879	2	2	0.1842	Testis	0.2228	Cells_EBV-transformed_lymphocytes	1.09254	0.907461	0.907461	-1.21912	1.32793	0.0544087	1.80104	2	0	1.00235e-05
ENSG00000167165.18	UGT1A6	0.225909	12	4	0.07951	Esophagus_Mucosa	0.974098	Prostate	5.89729	5.24237e-17	0.483699	-1.75354	1.34723	0.17032	1.16686	4	0	1.00248e-05
ENSG00000038002.8	AGA	0.226075	49	1	0.130145	Brain_Caudate_basal_ganglia	0.6394	Kidney_Cortex	46.7383	1.93979e-15	46.7383	0.468538	1.51353	1.17913	0.195571	1	0	1.00322e-05
ENSG00000280455.1	RP11-252M24.1	0.2261	1	1	0.2261	Testis	0.2261	Testis	1	1	1	1.21047	1.21047	1.21047	NA	1	0	1.00333e-05
ENSG00000164631.18	ZNF12	0.22611	46	2	0.0966453	Breast_Mammary_Tissue	0.8674	Brain_Cerebellum	38.3232	1.24679e-15	5.76032	-1.66134	0.166962	-1.21741	0.444209	2	0	1.00337e-05
ENSG00000197451.11	HNRNPAB	0.226217	44	6	0.03012	Adrenal_Gland	0.96	Esophagus_Muscularis	23.6108	6.73023e-16	0.996775	-2.16851	1.4081	-0.49791	0.79363	6	0	1.00385e-05
ENSG00000230269.6	RP1-40E16.9	0.226259	5	3	0.07449	Brain_Amygdala	0.158	Brain_Frontal_Cortex_BA9	3.77329	1.06541e-16	0.294841	1.41183	1.78359	1.63436	0.155678	3	0	1.00403e-05
ENSG00000172348.14	RCAN2	0.226264	45	6	0.0328541	Brain_Nucleus_accumbens_basal_ganglia	0.850125	Artery_Coronary	21.6106	6.68399e-16	0.997974	-2.13386	2.02255	-0.0652469	1.44746	6	0	1.00406e-05
ENSG00000276410.3	HIST1H2BB	0.22636	2	2	0.115466	Testis	0.1266	Cells_EBV-transformed_lymphocytes	1.62053	0.379474	0.379474	1.52765	1.57409	1.55087	0.0328412	2	0	1.00448e-05
ENSG00000249961.9	TERB1	0.226434	3	2	0.0901948	Nerve_Tibial	0.651485	Pituitary	1.98766	0.020435	0.991906	-1.69437	0.4517	-0.969429	1.23082	2	0	1.00481e-05
ENSG00000112039.3	FANCE	0.226436	29	5	0.02817	Adipose_Subcutaneous	0.95338	Minor_Salivary_Gland	22.5739	4.54157e-16	0.871657	-2.19491	1.5628	-0.387051	1.16327	5	0	1.00482e-05
ENSG00000258910.2	LINC01956	0.226509	2	2	0.0904835	Cells_Cultured_fibroblasts	0.6378	Adipose_Subcutaneous	1.08817	0.911834	0.911834	-1.69285	-0.470777	-1.08181	0.864138	2	0	1.00514e-05
ENSG00000161055.3	SCGB3A1	0.226542	45	6	0.02574	Lung	0.9895	Artery_Tibial	20.9123	8.32538e-16	1.04988	-1.31921	2.23011	0.364791	0.689024	6	0	1.00529e-05
ENSG00000267790.1	LINC01987	0.226548	2	2	0.1299	Esophagus_Muscularis	0.352	Colon_Sigmoid	1.07315	0.926847	0.926847	-0.930717	1.5145	0.29189	1.72903	2	0	1.00532e-05
ENSG00000227260.1	LINC01985	0.226572	28	5	0.01649	Lung	0.8841	Artery_Coronary	16.8525	1.63438e-15	0.90436	-2.39789	0.145774	-1.05337	0.686822	5	0	1.00542e-05
ENSG00000264026.1	LINC02003	0.226593	11	5	0.1675	Brain_Caudate_basal_ganglia	0.751041	Skin_Sun_Exposed_Lower_leg	7.07664	3.0226e-17	0.276327	-1.17253	1.38028	0.619062	0.681196	5	0	1.00552e-05
ENSG00000099960.12	SLC7A4	0.2266	42	4	0.0518718	Spleen	0.915049	Cells_Cultured_fibroblasts	16.3508	4.17871e-16	0.685238	-1.14542	1.9442	0.555864	0.897205	4	0	1.00555e-05
ENSG00000124920.13	MYRF	0.226637	21	3	0.0258715	Testis	0.865	Esophagus_Mucosa	15.9592	2.08507e-18	1.09294	-2.22814	0.972782	-1.26509	0.768578	3	0	1.00571e-05
ENSG00000168421.12	RHOH	0.226639	10	7	0.0672137	Adipose_Visceral_Omentum	0.9317	Brain_Putamen_basal_ganglia	3.12708	1.78444e-17	0.379648	-1.83024	1.6132	-0.448254	1.22342	7	0	1.00572e-05
ENSG00000145936.8	KCNMB1	0.226716	47	9	0.03686	Uterus	0.823345	Liver	19.8208	8.21138e-16	0.784012	-2.06103	2.08731	0.915089	0.653169	9	0	1.00606e-05
ENSG00000008300.16	CELSR3	0.226871	23	3	0.0367182	Adipose_Subcutaneous	0.3122	Breast_Mammary_Tissue	17.3215	3.77442e-18	1.89088	-2.08888	1.73058	-0.861571	1.22057	3	0	1.00675e-05
ENSG00000097007.17	ABL1	0.226875	33	4	0.05679	Cells_Cultured_fibroblasts	0.794	Brain_Hippocampus	25.2073	6.3703e-16	0.994605	-1.7001	1.90492	0.0470567	0.741667	4	0	1.00677e-05
ENSG00000175866.15	BAIAP2	0.226888	35	12	0.0117009	Heart_Atrial_Appendage	0.991275	Artery_Aorta	11.9921	8.05264e-16	0.414471	-1.65551	2.52104	0.212975	1.06676	12	0	1.00682e-05
ENSG00000003056.7	M6PR	0.226906	48	5	0.02947	Brain_Amygdala	0.941003	Liver	28.842	7.20962e-16	0.987787	-2.17714	1.26492	-0.614608	0.840752	5	0	1.0069e-05
ENSG00000272911.1	RP11-74E22.6	0.226923	37	1	0.1647	Ovary	0.315016	Testis	35.8848	1.93883e-15	35.8848	1.00475	1.38944	1.19337	0.0767546	1	0	1.00698e-05
ENSG00000233922.2	LINC01694	0.226957	27	3	0.0519996	Colon_Sigmoid	0.548503	Adipose_Visceral_Omentum	15.544	8.75202e-16	1.50258	-1.65212	1.94314	0.757633	0.986387	3	0	1.00713e-05
ENSG00000056972.18	TRAF3IP2	0.227024	16	7	0.01432	Brain_Nucleus_accumbens_basal_ganglia	0.976	Brain_Amygdala	6.59559	7.04949e-18	0.343781	-2.44913	2.44913	0.215869	1.56328	7	0	1.00743e-05
ENSG00000090932.10	DLL3	0.227102	6	2	0.174757	Skin_Not_Sun_Exposed_Suprapubic	0.3728	Testis	5.05796	3.60942e-18	0.910859	-1.35708	1.13566	-0.456192	1.14422	2	0	1.00777e-05
ENSG00000143575.14	HAX1	0.22712	48	1	0.103863	Adipose_Subcutaneous	0.316989	Small_Intestine_Terminal_Ileum	47.4044	8.98125e-16	47.4044	-1.62641	-1.00066	-1.20245	0.148055	1	0	1.00785e-05
ENSG00000124466.8	LYPD3	0.227143	39	5	0.0458235	Esophagus_Gastroesophageal_Junction	0.932692	Whole_Blood	26.4368	9.7057e-16	1.00325	-1.43671	1.99702	0.50211	0.592084	5	0	1.00796e-05
ENSG00000183060.15	LYSMD4	0.227247	48	2	0.0429906	Lung	0.490552	Testis	44.2896	4.37547e-15	1.61387	0.689431	2.0238	1.40321	0.304266	2	0	1.00842e-05
ENSG00000186973.10	FAM183A	0.227254	26	4	0.01917	Brain_Caudate_basal_ganglia	0.996054	Spleen	12.4149	7.42274e-16	2.26161	-0.289213	2.34221	0.719117	0.902838	4	0	1.00845e-05
ENSG00000249776.5	RP11-133F8.2	0.227348	4	3	0.248	Nerve_Tibial	0.7188	Brain_Hippocampus	2.39921	1.07015e-16	0.60412	-0.830069	1.15522	0.198789	0.945893	3	0	1.00887e-05
ENSG00000187550.8	SBK2	0.227396	9	6	0.0152721	Adipose_Visceral_Omentum	0.998392	Brain_Cerebellar_Hemisphere	3.57825	8.3965e-18	0.645771	-1.46986	2.42586	-0.53311	1.26723	6	0	1.00908e-05
ENSG00000177839.6	PCDHB9	0.227426	45	3	0.00886369	Skin_Sun_Exposed_Lower_leg	0.909623	Brain_Anterior_cingulate_cortex_BA24	30.2098	7.82886e-16	3.43169	-1.89669	2.61727	0.927445	1.34333	3	0	1.00921e-05
ENSG00000167037.18	SGSM1	0.227427	41	9	0.00440339	Brain_Cerebellum	0.894609	Nerve_Tibial	16.5929	1.58839e-15	0.603701	-2.84772	2.24801	-0.360523	1.01339	9	0	1.00922e-05
ENSG00000042753.11	AP2S1	0.227513	33	6	0.02406	Artery_Coronary	0.9616	Brain_Frontal_Cortex_BA9	19.9966	1.93387e-15	0.961939	-2.25617	1.24645	-1.35257	1.01539	6	0	1.0096e-05
ENSG00000182896.12	TMEM95	0.227548	2	2	0.194	Nerve_Tibial	0.293874	Brain_Spinal_cord_cervical_c-1	1.05927	0.940725	0.940725	-1.29884	1.04966	-0.124588	1.66064	2	0	1.00975e-05
ENSG00000281162.2	LINC01127	0.22757	46	3	0.0373609	Brain_Amygdala	0.9898	Liver	31.976	1.24997e-15	4.47857	-1.33952	2.0818	0.255552	0.901992	3	0	1.00985e-05
ENSG00000135919.12	SERPINE2	0.227653	38	2	0.08623	Skin_Not_Sun_Exposed_Suprapubic	0.7703	Artery_Aorta	33.7552	1.18187e-15	1.74874	-1.71563	0.291983	-1.5664	0.417937	2	0	1.01022e-05
ENSG00000253561.1	CTD-2588J1.1	0.227796	1	1	0.227796	Testis	0.227796	Testis	1	1	1	1.20606	1.20606	1.20606	NA	1	0	1.01085e-05
ENSG00000185156.5	MFSD6L	0.2279	21	4	0.06865	Skin_Sun_Exposed_Lower_leg	0.662269	Skin_Not_Sun_Exposed_Suprapubic	18.0366	2.27088e-18	0.738196	-1.54726	1.82072	0.690661	1.20963	4	0	1.01132e-05
ENSG00000272894.5	RP5-1159O4.1	0.227936	49	3	0.14669	Brain_Anterior_cingulate_cortex_BA24	0.996742	Vagina	36.6196	1.7376e-15	2.55656	-1.45132	1.31471	0.147013	0.889677	3	0	1.01148e-05
ENSG00000198721.12	ECI2	0.227965	47	4	0.002857	Brain_Cerebellar_Hemisphere	0.831293	Testis	36.395	1.61864e-15	1.38496	-2.98272	0.315345	-1.84426	0.791455	4	0	1.0116e-05
ENSG00000171425.9	ZNF581	0.22799	32	2	0.0106719	Artery_Tibial	0.652	Brain_Frontal_Cortex_BA9	28.7373	1.01039e-15	1.06463	-0.925742	2.55326	0.67083	0.604586	2	0	1.01171e-05
ENSG00000146842.16	TMEM209	0.228139	44	3	0.130431	Brain_Caudate_basal_ganglia	0.9731	Brain_Frontal_Cortex_BA9	36.6009	1.75677e-15	2.12412	-1.5124	1.01837	-1.24735	0.48562	3	0	1.01238e-05
ENSG00000152782.16	PANK1	0.228227	48	7	0.03245	Colon_Transverse	0.946042	Thyroid	20.6227	6.8963e-16	0.698993	-1.34943	2.13882	0.279156	0.735968	7	0	1.01277e-05
ENSG00000141576.14	RNF157	0.228231	42	2	0.1504	Brain_Cerebellar_Hemisphere	0.9122	Prostate	33.8044	1.03757e-15	5.16678	-1.40507	1.43812	-0.120204	0.782081	2	0	1.01278e-05
ENSG00000132635.16	PCED1A	0.228239	29	7	0.04465	Ovary	0.851493	Brain_Anterior_cingulate_cortex_BA24	16.0823	7.77922e-16	0.688161	-1.89812	2.00794	-0.0185156	1.20619	7	0	1.01282e-05
ENSG00000152102.17	FAM168B	0.228281	2	2	0.1789	Heart_Left_Ventricle	0.2643	Muscle_Skeletal	1.03395	0.966049	0.966049	-1.34415	1.11629	-0.113932	1.73979	2	0	1.01301e-05
ENSG00000135074.15	ADAM19	0.228284	46	6	0.0144012	Esophagus_Mucosa	0.9546	Artery_Aorta	24.2039	9.18138e-16	1.38076	-2.4471	2.14527	-0.542226	0.94474	6	0	1.01302e-05
ENSG00000248338.1	RP11-472K22.2	0.2283	1	1	0.2283	Testis	0.2283	Testis	1	1	1	-1.20475	-1.20475	-1.20475	NA	1	0	1.01309e-05
ENSG00000176055.9	MBLAC2	0.228359	30	1	0.187661	Brain_Cerebellum	0.719526	Pancreas	29.6519	4.95099e-16	29.6519	-1.31753	1.2459	-0.613369	1.08345	1	0	1.01335e-05
ENSG00000114107.8	CEP70	0.228364	48	5	0.06431	Kidney_Cortex	0.979424	Heart_Left_Ventricle	20.3143	4.12715e-16	0.952773	-1.85002	1.85002	-0.32826	1.06505	5	0	1.01337e-05
ENSG00000070404.9	FSTL3	0.228459	33	5	0.0137781	Whole_Blood	0.9707	Adipose_Subcutaneous	19.8928	6.74098e-16	0.922921	-2.463	1.88722	-0.686866	0.909929	5	0	1.0138e-05
ENSG00000149761.8	NUDT22	0.228534	44	3	0.08812	Adipose_Subcutaneous	0.601796	Brain_Anterior_cingulate_cortex_BA24	23.3609	2.56273e-16	6.08205	-1.7054	1.7054	-0.503281	1.03174	3	0	1.01413e-05
ENSG00000234155.1	RP11-30P6.6	0.228597	23	5	0.01915	Uterus	0.954012	Kidney_Cortex	14.0102	6.88664e-18	0.740385	-2.3426	0.409186	-0.298571	0.5813	5	0	1.01441e-05
ENSG00000184162.14	NR2C2AP	0.228671	2	2	0.1085	Ovary	0.4138	Skin_Sun_Exposed_Lower_leg	1.75804	0.241964	0.241964	-1.60497	-0.817225	-1.2111	0.557021	2	0	1.01474e-05
ENSG00000072062.13	PRKACA	0.228692	17	4	0.02302	Nerve_Tibial	0.888714	Minor_Salivary_Gland	14.0373	1.38003e-17	0.863876	-2.2731	0.766801	-0.101008	0.66154	4	0	1.01483e-05
ENSG00000137752.23	CASP1	0.228799	26	6	0.0246	Brain_Caudate_basal_ganglia	0.951262	Esophagus_Gastroesophageal_Junction	14.7899	5.15141e-16	0.804407	-2.24763	1.72443	-0.416405	1.53835	6	0	1.01531e-05
ENSG00000221978.11	CCNL2	0.228937	38	3	0.1396	Brain_Caudate_basal_ganglia	0.9096	Esophagus_Gastroesophageal_Junction	33.0338	5.90761e-16	1.83788	-1.31325	1.47728	-0.920174	0.897811	3	0	1.01592e-05
ENSG00000259234.5	ANKRD34C-AS1	0.229	4	1	0.229	Brain_Caudate_basal_ganglia	0.229	Brain_Anterior_cingulate_cortex_BA24	4	3.92663e-80	4	-1.20294	1.20294	5.55112e-17	1.38903	1	0	1.0162e-05
ENSG00000217930.7	PAM16	0.229064	44	2	0.07025	Muscle_Skeletal	0.4205	Artery_Coronary	37.3856	9.11126e-16	3.09212	-1.8103	-0.805554	-1.38327	0.315466	2	0	1.01648e-05
ENSG00000057704.12	TMCC3	0.229135	30	12	0.03774	Colon_Sigmoid	0.9723	Vagina	10.6111	1.00128e-15	0.453457	-2.07767	1.12971	-0.306415	0.828865	12	0	1.0168e-05
ENSG00000112242.14	E2F3	0.229145	36	3	0.0851419	Pituitary	0.7476	Brain_Caudate_basal_ganglia	29.4548	6.2746e-16	1.36898	-0.797088	1.7216	0.716386	0.663067	3	0	1.01684e-05
ENSG00000189241.6	TSPYL1	0.229146	45	3	0.006127	Prostate	0.999556	Adipose_Subcutaneous	33.8552	8.00472e-16	3.62581	-2.74091	1.19514	-0.515628	0.843777	3	0	1.01684e-05
ENSG00000230525.5	LINC01799	0.229255	11	2	0.0916026	Pancreas	0.2368	Uterus	8.49864	1.40389e-17	2.50135	-1.68504	1.687	0.935564	1.20052	2	0	1.01733e-05
ENSG00000224790.2	AP000704.5	0.229271	45	2	0.1075	Testis	0.969467	Pituitary	39.5113	1.01831e-15	4.21288	-0.294207	1.60953	0.531303	0.516065	2	0	1.0174e-05
ENSG00000152128.13	TMEM163	0.229343	41	3	0.06191	Artery_Coronary	0.7806	Pituitary	30.1037	8.58264e-16	1.52535	-1.60999	1.86694	0.850041	0.825931	3	0	1.01772e-05
ENSG00000251580.1	RP11-539L10.3	0.229526	49	2	0.0804103	Brain_Hypothalamus	0.823753	Heart_Atrial_Appendage	42.1216	2.97282e-15	4.96624	-1.74831	0.898342	-1.21651	0.499799	2	0	1.01853e-05
ENSG00000117091.9	CD48	0.229531	42	6	0.0278419	Uterus	0.972536	Brain_Cerebellum	23.3508	7.39058e-16	0.906692	-1.64388	2.19951	1.15763	0.875876	6	0	1.01855e-05
ENSG00000274184.1	RP11-158H5.8	0.229571	48	2	0.2161	Adrenal_Gland	0.9809	Brain_Nucleus_accumbens_basal_ganglia	44.4279	1.62373e-15	2.08474	-1.23697	1.20998	-0.0213564	0.420315	2	0	1.01873e-05
ENSG00000250340.1	RP11-577G20.1	0.2296	1	1	0.2296	Testis	0.2296	Testis	1	1	1	1.20139	1.20139	1.20139	NA	1	0	1.01886e-05
ENSG00000198785.4	GRIN3A	0.229691	26	5	0.0413846	Spleen	0.8797	Ovary	16.1394	1.15555e-15	0.770027	-1.69751	2.03966	0.251343	0.959451	5	0	1.01927e-05
ENSG00000127948.15	POR	0.229723	46	7	0.002795	Prostate	0.988274	Esophagus_Muscularis	21.0926	7.2686e-16	0.824391	-2.98943	1.64243	-0.731061	1.04701	7	0	1.01941e-05
ENSG00000159915.12	ZNF233	0.229794	48	2	0.048566	Brain_Cerebellar_Hemisphere	0.681717	Pituitary	37.7147	7.22994e-16	9.52808	-1.97238	1.75365	-1.40691	0.588875	2	0	1.01972e-05
ENSG00000136634.5	IL10	0.229843	13	4	0.08801	Artery_Tibial	0.869249	Adipose_Subcutaneous	5.91662	1.16382e-34	0.249541	-1.70599	1.70599	-0.543174	1.35204	4	0	1.01994e-05
ENSG00000245556.2	SCAMP1-AS1	0.229898	49	2	0.1947	Testis	0.997115	Heart_Atrial_Appendage	42.4315	7.16984e-16	5.7716	-1.2968	1.27274	0.32362	0.586767	2	0	1.02018e-05
ENSG00000169629.11	RGPD8	0.229933	47	2	0.0852592	Liver	0.608922	Skin_Sun_Exposed_Lower_leg	44.4015	1.36578e-15	1.96924	-1.72095	-0.511613	-0.958157	0.333116	2	0	1.02034e-05
ENSG00000236544.1	AC008060.8	0.23	2	1	0.23	Brain_Cerebellar_Hemisphere	0.23	Brain_Cerebellum	2	3.53145e-16	2	1.20036	1.20036	1.20036	3.14018e-16	1	0	1.02063e-05
ENSG00000228798.1	AP000473.5	0.230002	33	5	0.02717	Pituitary	0.9469	Brain_Anterior_cingulate_cortex_BA24	15.2987	6.11823e-16	0.827177	-1.51529	2.20907	-0.139587	1.04016	5	0	1.02064e-05
ENSG00000139737.21	SLAIN1	0.230177	37	2	0.06978	Nerve_Tibial	0.991054	Brain_Frontal_Cortex_BA9	30.8123	9.57186e-16	5.04713	-1.81334	1.81334	0.235073	0.798546	2	0	1.02142e-05
ENSG00000237396.1	LINC01384	0.2302	1	1	0.2302	Thyroid	0.2302	Thyroid	1	1	1	-1.19984	-1.19984	-1.19984	NA	1	0	1.02152e-05
ENSG00000132297.11	HHLA1	0.2302	1	1	0.2302	Testis	0.2302	Testis	1	1	1	1.19984	1.19984	1.19984	NA	1	0	1.02152e-05
ENSG00000171823.6	FBXL14	0.230222	35	4	0.100018	Adrenal_Gland	0.7386	Breast_Mammary_Tissue	23.0733	5.24017e-16	0.972746	-0.747105	1.64477	0.100529	0.991491	4	0	1.02162e-05
ENSG00000162231.13	NXF1	0.230316	39	2	0.0844586	Brain_Hippocampus	0.8968	Artery_Tibial	34.3667	6.10881e-16	4.00325	-1.72538	1.7226	-0.0350743	0.58281	2	0	1.02204e-05
ENSG00000064787.13	BCAS1	0.230326	37	6	0.0598727	Esophagus_Gastroesophageal_Junction	0.905157	Esophagus_Mucosa	14.9237	5.46231e-16	0.726042	-1.76687	1.88173	0.505882	1.35361	6	0	1.02208e-05
ENSG00000267760.1	CTC-565M22.1	0.2304	1	1	0.2304	Testis	0.2304	Testis	1	1	1	1.19933	1.19933	1.19933	NA	1	0	1.02241e-05
ENSG00000261598.1	RP11-107D24.2	0.230406	1	1	0.230406	Testis	0.230406	Testis	1	1	1	1.19931	1.19931	1.19931	NA	1	0	1.02244e-05
ENSG00000185666.14	SYN3	0.230445	38	9	0.0322	Nerve_Tibial	0.823586	Brain_Cerebellar_Hemisphere	18.5764	1.11982e-15	0.72486	-2.14192	1.35694	0.163966	1.0628	9	0	1.02261e-05
ENSG00000262165.2	RP11-81A22.5	0.230453	46	2	0.160782	Adrenal_Gland	0.986413	Testis	41.8038	1.76085e-15	3.00001	-0.624959	1.40245	0.430472	0.460699	2	0	1.02264e-05
ENSG00000272505.1	RP11-981G7.6	0.230478	46	6	0.00344339	Skin_Not_Sun_Exposed_Suprapubic	0.833968	Brain_Cerebellum	26.6603	2.56345e-15	1.55298	-2.92511	0.313857	-1.74844	0.773888	6	0	1.02276e-05
ENSG00000158636.16	EMSY	0.230508	17	4	0.09745	Prostate	0.3923	Ovary	13.7166	1.5318e-18	0.726736	-1.65734	0.855454	-1.45078	0.600573	4	0	1.02289e-05
ENSG00000154305.16	MIA3	0.23056	48	5	0.0618572	Brain_Frontal_Cortex_BA9	0.941708	Cells_EBV-transformed_lymphocytes	31.7422	7.61078e-16	1.19244	-1.82375	1.86732	0.298803	0.997983	5	0	1.02312e-05
ENSG00000156030.13	ELMSAN1	0.230574	40	10	0.01865	Brain_Anterior_cingulate_cortex_BA24	0.9453	Adipose_Visceral_Omentum	14.0323	1.08345e-15	0.65938	-2.35245	1.27455	-0.0961642	0.948136	10	0	1.02318e-05
ENSG00000263489.1	CTC-264K15.6	0.2306	4	1	0.2306	Colon_Sigmoid	0.2306	Thyroid	4	1.72161e-17	4	-1.19881	1.19881	0.599407	1.19881	1	0	1.0233e-05
ENSG00000230417.11	LINC00856	0.230654	10	5	0.0378	Brain_Cerebellum	0.5532	Cells_Cultured_fibroblasts	6.10419	7.85591e-17	0.785539	-0.728839	2.07702	0.0627095	1.08124	5	0	1.02354e-05
ENSG00000187950.8	OVCH1	0.230658	27	12	0.06659	Pituitary	0.876512	Esophagus_Gastroesophageal_Junction	7.21621	6.45e-16	0.349024	-1.47691	1.83443	0.557711	1.06902	12	0	1.02355e-05
ENSG00000145741.15	BTF3	0.230731	48	1	0.103431	Whole_Blood	0.772225	Pancreas	46.6084	1.25173e-15	46.6084	-1.62844	1.41477	1.1122	0.436196	1	0	1.02388e-05
ENSG00000127920.5	GNG11	0.230752	40	5	0.00887927	Artery_Tibial	0.706275	Adipose_Visceral_Omentum	19.7182	2.82999e-16	0.787427	-2.61667	2.4608	-0.18364	1.38683	5	0	1.02397e-05
ENSG00000259345.5	RP11-624L4.1	0.230812	16	7	0.0209862	Testis	0.681	Prostate	7.18832	5.37856e-18	0.651443	-2.30823	1.52644	0.395504	0.878868	7	0	1.02424e-05
ENSG00000122728.6	TAF1L	0.2309	1	1	0.2309	Testis	0.2309	Testis	1	1	1	-1.19804	-1.19804	-1.19804	NA	1	0	1.02463e-05
ENSG00000101310.14	SEC23B	0.231049	48	2	0.141298	Brain_Cortex	0.890958	Cells_Cultured_fibroblasts	43.6494	2.45429e-15	3.59966	-1.22387	1.47097	1.17373	0.466136	2	0	1.02529e-05
ENSG00000181722.16	ZBTB20	0.231052	26	5	0.101258	Artery_Aorta	0.337461	Thyroid	14.3436	3.97859e-16	0.577942	-1.63878	1.42183	-0.70869	1.26999	5	0	1.0253e-05
ENSG00000160349.9	LCN1	0.231058	8	3	0.00835209	Brain_Frontal_Cortex_BA9	0.9474	Pituitary	5.48512	2.60084e-17	0.691317	-1.52169	2.63749	0.709716	1.24678	3	0	1.02533e-05
ENSG00000128641.18	MYO1B	0.231167	27	2	0.03171	Small_Intestine_Terminal_Ileum	0.477361	Skin_Not_Sun_Exposed_Suprapubic	23.7114	3.73195e-16	1.97352	-1.52926	2.14805	0.840621	1.18028	2	0	1.02581e-05
ENSG00000108702.3	CCL1	0.231185	1	1	0.231185	Testis	0.231185	Testis	1	1	1	-1.19731	-1.19731	-1.19731	NA	1	0	1.02589e-05
ENSG00000128191.15	DGCR8	0.231219	46	8	0.0115516	Brain_Frontal_Cortex_BA9	0.7664	Colon_Transverse	23.1473	5.58831e-16	0.775995	-2.52555	2.18091	-1.0325	1.45673	8	0	1.02604e-05
ENSG00000130255.12	RPL36	0.231247	47	3	0.195469	Brain_Cerebellar_Hemisphere	0.930581	Cells_Cultured_fibroblasts	39.1966	1.57368e-15	2.12893	-1.11772	1.29457	-0.565421	0.538529	3	0	1.02617e-05
ENSG00000282851.1	BISPR	0.231252	47	5	0.0848731	Ovary	0.9074	Brain_Caudate_basal_ganglia	29.6014	8.85405e-16	1.19986	-1.72309	1.56421	0.23136	0.712937	5	0	1.02619e-05
ENSG00000125084.11	WNT1	0.231255	7	3	0.04501	Breast_Mammary_Tissue	1	Colon_Transverse	5.34609	2.53083e-17	0.656525	-2.00456	0	-1.5791	0.700977	3	0	1.0262e-05
ENSG00000166341.7	DCHS1	0.231256	45	11	0.0153162	Thyroid	0.97449	Small_Intestine_Terminal_Ileum	12.875	6.45032e-16	0.436991	-2.42481	1.90536	0.191608	1.0875	11	0	1.02621e-05
ENSG00000276368.1	HIST1H2AJ	0.2313	2	1	0.2313	Cells_Cultured_fibroblasts	0.2313	Cells_Cultured_fibroblasts	2	3.3547e-17	2	1.19702	1.19702	1.19702	0	1	0	1.0264e-05
ENSG00000121274.12	PAPD5	0.23136	21	2	0.0381178	Whole_Blood	0.642944	Thyroid	19.3157	2.47502e-19	0.741957	-1.58106	2.07359	0.0566964	1.51309	2	0	1.02667e-05
ENSG00000224404.1	LL22NC03-13G6.2	0.231366	4	2	0.179	Brain_Anterior_cingulate_cortex_BA24	0.4229	Brain_Cortex	3.04696	1.99395e-48	0.95304	-1.34384	0.8014	-0.80753	1.07262	2	0	1.0267e-05
ENSG00000111262.5	KCNA1	0.231437	30	4	0.00373797	Thyroid	0.6033	Cells_EBV-transformed_lymphocytes	23.5473	2.26888e-15	0.841505	-2.89947	1.56749	-1.20518	1.178	4	0	1.02701e-05
ENSG00000182255.6	KCNA4	0.231445	15	7	0.0331021	Breast_Mammary_Tissue	0.895549	Nerve_Tibial	5.49392	2.16006e-18	0.677321	-1.62116	2.13084	-0.106422	1.31714	7	0	1.02704e-05
ENSG00000244038.9	DDOST	0.231456	21	6	0.0229643	Nerve_Tibial	0.948506	Esophagus_Mucosa	8.97963	1.9567e-17	0.334209	-2.27403	2.06885	-0.764584	1.49039	6	0	1.0271e-05
ENSG00000117472.9	TSPAN1	0.231484	44	4	0.0435254	Heart_Atrial_Appendage	0.849488	Colon_Sigmoid	28.2005	4.10768e-16	2.01305	-2.01863	1.6567	0.0392479	1.03815	4	0	1.02722e-05
ENSG00000164904.17	ALDH7A1	0.231513	49	3	0.261234	Adrenal_Gland	0.97414	Cells_Cultured_fibroblasts	37.5638	1.27219e-15	1.43648	-0.670784	1.12348	0.167184	0.41343	3	0	1.02735e-05
ENSG00000104343.19	UBE2W	0.231632	43	4	0.0101794	Colon_Transverse	0.4408	Whole_Blood	34.991	1.09725e-15	1.3829	-1.12316	2.56968	1.42782	0.715054	4	0	1.02788e-05
ENSG00000102935.11	ZNF423	0.231648	15	4	0.03913	Adipose_Visceral_Omentum	0.9627	Breast_Mammary_Tissue	11.204	1.17411e-18	0.918719	-0.454874	2.06282	1.5806	0.90423	4	0	1.02795e-05
ENSG00000268621.5	IGFL2-AS1	0.231666	16	2	0.03784	Adrenal_Gland	0.53978	Nerve_Tibial	14.3567	4.73274e-17	1.04457	-1.66677	2.07658	1.38918	0.870749	2	0	1.02803e-05
ENSG00000160908.14	ZNF394	0.231728	47	2	0.0847128	Artery_Aorta	0.9339	Skin_Sun_Exposed_Lower_leg	42.661	9.86868e-16	3.41112	-0.087719	1.72397	0.170333	0.458698	2	0	1.0283e-05
ENSG00000182601.6	HS3ST4	0.231788	3	3	0.131	Brain_Hypothalamus	0.280294	Brain_Spinal_cord_cervical_c-1	1.23523	0.754589	0.754589	-1.51017	1.24918	0.272889	1.5465	3	0	1.02857e-05
ENSG00000261080.1	RP1-166H4.2	0.2318	1	1	0.2318	Testis	0.2318	Testis	1	1	1	-1.19573	-1.19573	-1.19573	NA	1	0	1.02862e-05
ENSG00000137842.6	TMEM62	0.231847	47	3	0.0773812	Adipose_Subcutaneous	0.882118	Uterus	27.3772	3.41693e-16	1.13873	-1.76609	1.76609	-0.22857	1.30192	3	0	1.02883e-05
ENSG00000140955.10	ADAD2	0.231881	46	6	0.0448268	Testis	0.99051	Heart_Left_Ventricle	26.1775	2.49193e-15	0.992308	-1.78396	2.00628	-0.00924	0.935818	6	0	1.02898e-05
ENSG00000162490.6	DRAXIN	0.231891	26	9	0.0495	Adipose_Subcutaneous	0.6349	Brain_Anterior_cingulate_cortex_BA24	8.68654	8.10628e-16	0.832039	-0.907354	1.96426	0.659816	1.00058	9	0	1.02903e-05
ENSG00000138101.18	DTNB	0.231955	40	4	0.0208097	Prostate	0.9101	Artery_Coronary	26.8384	9.09601e-16	0.985984	-2.06604	2.31142	1.26346	1.11681	4	0	1.02931e-05
ENSG00000100523.14	DDHD1	0.232016	46	3	0.0525946	Nerve_Tibial	0.982064	Pituitary	36.2127	2.1017e-15	2.09092	-1.11719	1.93823	0.994294	0.659902	3	0	1.02958e-05
ENSG00000154727.10	GABPA	0.232058	37	4	0.05789	Brain_Cortex	0.7233	Brain_Putamen_basal_ganglia	24.7293	3.60087e-16	0.919264	-1.67334	1.89653	0.762723	1.37655	4	0	1.02977e-05
ENSG00000234519.1	RP3-495K2.1	0.2321	1	1	0.2321	Testis	0.2321	Testis	1	1	1	1.19497	1.19497	1.19497	NA	1	0	1.02995e-05
ENSG00000165702.13	GFI1B	0.232103	9	3	0.0306982	Testis	0.6984	Whole_Blood	7.0157	5.94878e-18	0.884932	-1.70011	2.16096	1.21161	1.19217	3	0	1.02997e-05
ENSG00000112936.18	C7	0.232115	28	5	0.04439	Prostate	0.800237	Heart_Atrial_Appendage	19.484	4.20645e-16	0.990026	-1.12796	2.01039	-0.652257	0.767501	5	0	1.03002e-05
ENSG00000163513.17	TGFBR2	0.23213	6	5	0.05455	Colon_Transverse	0.9489	Cells_Cultured_fibroblasts	2.02861	1.70641e-16	0.514115	-1.92244	1.38484	-0.327478	1.20712	5	0	1.03008e-05
ENSG00000174500.12	GCSAM	0.232134	38	4	0.0019245	Adrenal_Gland	0.8746	Muscle_Skeletal	18.8857	6.06749e-16	0.638778	-3.10164	0.714265	-0.800827	0.751947	4	0	1.0301e-05
ENSG00000124091.9	GCNT7	0.232246	38	4	0.05218	Artery_Tibial	0.930165	Pancreas	29.5685	6.14807e-16	0.991708	-1.94165	1.94165	0.424601	1.67211	4	0	1.0306e-05
ENSG00000119616.11	FCF1	0.232291	44	3	0.05801	Colon_Transverse	0.992148	Ovary	36.8498	6.68456e-16	2.40079	-1.89562	-0.00984166	-0.665733	0.358005	3	0	1.0308e-05
ENSG00000227148.1	RP11-196D18.1	0.2323	1	1	0.2323	Testis	0.2323	Testis	1	1	1	1.19446	1.19446	1.19446	NA	1	0	1.03084e-05
ENSG00000142192.20	APP	0.232305	12	5	0.0286	Colon_Transverse	0.6471	Cells_Cultured_fibroblasts	6.11809	2.30069e-17	0.327824	-1.87772	2.18896	0.183462	1.53756	5	0	1.03086e-05
ENSG00000178301.3	AQP11	0.232316	49	3	0.0540233	Adipose_Subcutaneous	0.968105	Brain_Frontal_Cortex_BA9	32.4872	8.26223e-16	1.52648	-1.92665	1.14623	-1.14232	0.717596	3	0	1.03091e-05
ENSG00000039537.13	C6	0.232358	41	6	0.0511314	Cells_Cultured_fibroblasts	0.8989	Small_Intestine_Terminal_Ileum	16.548	1.08903e-15	1.26304	-1.41455	1.95038	0.762794	0.8161	6	0	1.0311e-05
ENSG00000267073.1	AC005256.1	0.2324	1	1	0.2324	Stomach	0.2324	Stomach	1	1	1	1.1942	1.1942	1.1942	NA	1	0	1.03128e-05
ENSG00000106648.13	GALNTL5	0.232434	7	4	0.0595	Brain_Hippocampus	0.737176	Brain_Putamen_basal_ganglia	3.5174	2.70497e-17	0.259837	-1.88448	0.955154	-0.466301	1.10005	4	0	1.03143e-05
ENSG00000105339.10	DENND3	0.23246	43	10	0.008271	Lung	0.908341	Minor_Salivary_Gland	19.4372	1.05323e-15	0.732506	-2.6408	1.16086	-0.71334	0.606729	10	0	1.03155e-05
ENSG00000166685.11	COG1	0.232499	47	8	0.0683552	Vagina	0.939092	Breast_Mammary_Tissue	21.2551	6.93165e-16	0.727831	-1.82266	1.81004	0.288518	0.903941	8	0	1.03172e-05
ENSG00000149781.12	FERMT3	0.232499	21	2	0.1041	Heart_Left_Ventricle	0.572558	Cells_Cultured_fibroblasts	16.553	6.20648e-17	4.28217	-0.755082	1.62529	1.1995	0.858384	2	0	1.03172e-05
ENSG00000099889.13	ARVCF	0.232514	46	6	0.0152356	Pituitary	0.913471	Muscle_Skeletal	22.4047	6.23572e-16	1.04095	-1.39671	2.42673	0.810476	1.12726	6	0	1.03179e-05
ENSG00000167985.6	SDHAF2	0.232519	48	3	0.0645875	Cells_EBV-transformed_lymphocytes	0.653	Thyroid	40.2726	1.38088e-15	1.6736	0.449598	1.8481	1.01082	0.325219	3	0	1.03181e-05
ENSG00000172803.17	SNX32	0.23252	48	1	0.189737	Brain_Cerebellar_Hemisphere	0.378321	Artery_Tibial	46.6989	1.40042e-15	46.6989	-1.31136	-0.880993	-1.17555	0.124361	1	0	1.03182e-05
ENSG00000184058.12	TBX1	0.232523	14	7	0.0379304	Nerve_Tibial	0.8485	Brain_Amygdala	5.07826	1.24722e-17	0.195738	-1.73943	2.07561	-0.693121	1.11336	7	0	1.03183e-05
ENSG00000226029.1	LINC01772	0.232544	48	4	0.0342231	Brain_Amygdala	0.989612	Thyroid	34.6785	2.33062e-15	1.54969	-0.976077	2.11743	0.136547	0.533214	4	0	1.03193e-05
ENSG00000253967.1	RP11-333A23.4	0.232572	47	3	0.0917301	Artery_Tibial	0.9857	Esophagus_Gastroesophageal_Junction	40.0558	1.30699e-15	2.71651	-1.68634	0.281396	-0.567199	0.579382	3	0	1.03205e-05
ENSG00000188001.9	TPRG1	0.232592	35	4	0.06895	Esophagus_Mucosa	0.942096	Brain_Cerebellum	26.5458	5.75971e-16	1.00297	-1.54079	1.81875	0.607831	0.810076	4	0	1.03214e-05
ENSG00000139370.11	SLC15A4	0.232648	42	5	0.0796109	Skin_Sun_Exposed_Lower_leg	0.9757	Adrenal_Gland	28.2373	5.30192e-16	0.969425	-1.75295	1.06716	-0.501967	0.81483	5	0	1.03238e-05
ENSG00000184144.11	CNTN2	0.232648	30	9	0.06086	Brain_Spinal_cord_cervical_c-1	0.914856	Heart_Left_Ventricle	13.5428	6.94323e-16	0.692308	-1.87451	1.66438	0.20592	0.788454	9	0	1.03239e-05
ENSG00000226722.3	LINC00424	0.2327	1	1	0.2327	Testis	0.2327	Testis	1	1	1	1.19343	1.19343	1.19343	NA	1	0	1.03262e-05
ENSG00000197880.8	MDS2	0.232773	15	5	0.03752	Kidney_Cortex	0.309066	Lung	10.9846	2.74801e-18	0.655219	-2.08006	2.08006	0.963849	1.08044	5	0	1.03294e-05
ENSG00000270168.2	LA16c-380H5.3	0.232781	10	3	0.121662	Testis	0.992695	Lung	6.81709	1.58661e-17	0.994782	-1.31357	1.54783	0.124627	0.858321	3	0	1.03298e-05
ENSG00000127084.17	FGD3	0.23279	45	5	0.0318118	Lung	0.987652	Muscle_Skeletal	28.5592	7.40714e-16	1.51776	-2.00551	2.14677	-0.149997	0.969795	5	0	1.03301e-05
ENSG00000136404.15	TM6SF1	0.232807	48	4	0.0395251	Muscle_Skeletal	0.99151	Cells_EBV-transformed_lymphocytes	30.6366	1.08711e-15	2.4784	-1.70041	2.05868	0.207453	0.652347	4	0	1.03309e-05
ENSG00000121690.10	DEPDC7	0.232855	47	7	0.0278646	Spleen	0.9442	Testis	18.4006	2.93184e-16	1.05872	-2.19919	1.64635	-0.178301	1.05882	7	0	1.0333e-05
ENSG00000089063.14	TMEM230	0.23291	45	3	0.0416583	Artery_Aorta	0.579186	Spleen	37.3753	1.54115e-15	2.20549	0.554574	2.03692	1.62603	0.32214	3	0	1.03355e-05
ENSG00000266273.1	RP11-715C4.1	0.232944	1	1	0.232944	Testis	0.232944	Testis	1	1	1	1.19281	1.19281	1.19281	NA	1	0	1.0337e-05
ENSG00000231106.2	LINC01436	0.233007	36	2	0.0657451	Esophagus_Muscularis	0.634767	Kidney_Cortex	32.4214	8.46969e-16	2.62615	0.475029	1.84016	1.5873	0.226169	2	0	1.03398e-05
ENSG00000229775.6	RP11-298H24.1	0.233066	2	2	0.1187	Liver	0.567296	Testis	1.07544	0.924555	0.924555	-1.56025	0.572038	-0.494108	1.50776	2	0	1.03424e-05
ENSG00000267421.6	AC005498.3	0.233098	40	3	0.17036	Brain_Amygdala	0.885484	Brain_Cortex	23.6804	2.78629e-16	2.19768	-1.25192	1.37105	0.550344	0.957627	3	0	1.03438e-05
ENSG00000126861.4	OMG	0.233236	14	2	0.2912	Adipose_Visceral_Omentum	0.985074	Skin_Sun_Exposed_Lower_leg	11.3316	1.18534e-17	2.61947	-1.05549	1.05549	-0.0329457	0.876218	2	0	1.035e-05
ENSG00000215912.12	TTC34	0.233253	45	3	0.135917	Nerve_Tibial	0.7628	Brain_Cortex	36.413	2.80113e-15	1.50458	-1.49117	1.06713	-0.743753	0.760708	3	0	1.03507e-05
ENSG00000057019.15	DCBLD2	0.233263	49	5	0.0250688	Brain_Amygdala	0.974838	Uterus	24.3563	1.04185e-15	1.31952	-1.11933	2.24034	0.671157	0.942864	5	0	1.03511e-05
ENSG00000117597.17	DIEXF	0.233401	47	3	0.0269693	Brain_Hypothalamus	1	Ovary	33.3214	2.46859e-15	3.40059	-2.00397	2.21196	-0.331119	1.41874	3	0	1.03573e-05
ENSG00000224982.3	TMEM233	0.233482	21	7	0.1615	Liver	0.9352	Adipose_Subcutaneous	9.15649	4.19762e-18	0.36146	-1.35915	1.40004	0.284157	0.716873	7	0	1.03609e-05
ENSG00000179165.10	PXT1	0.233495	32	3	0.106	Pituitary	0.977728	Nerve_Tibial	24.7213	5.47355e-16	1.80149	-1.61644	1.61644	0.244492	0.783819	3	0	1.03614e-05
ENSG00000211448.11	DIO2	0.233514	41	5	0.0227548	Adipose_Subcutaneous	0.9939	Skin_Sun_Exposed_Lower_leg	27.5259	1.05996e-15	1.07989	-1.51134	2.27753	-0.192795	0.991891	5	0	1.03623e-05
ENSG00000125898.12	FAM110A	0.233526	44	7	0.0148625	Thyroid	0.980893	Brain_Cortex	21.0296	1.13753e-15	0.82171	-1.40339	2.43571	0.469763	0.909033	7	0	1.03628e-05
ENSG00000057663.14	ATG5	0.233555	45	3	0.0505054	Liver	0.846804	Muscle_Skeletal	37.5479	1.20437e-15	1.81345	-1.86544	1.95566	1.00156	1.44451	3	0	1.03641e-05
ENSG00000175189.3	INHBC	0.2336	4	1	0.2336	Brain_Cerebellar_Hemisphere	0.2336	Brain_Cerebellar_Hemisphere	4	1.02894e-49	4	-1.19114	1.19114	0	1.37541	1	0	1.03661e-05
ENSG00000100300.17	TSPO	0.2336	34	4	0.02012	Brain_Nucleus_accumbens_basal_ganglia	0.935101	Thyroid	23.3459	2.28196e-15	1.10304	-1.7974	2.3241	0.811083	0.971302	4	0	1.03661e-05
ENSG00000140044.12	JDP2	0.233602	6	5	0.06934	Esophagus_Muscularis	0.6688	Breast_Mammary_Tissue	2.24543	1.15311e-18	0.490926	0.427796	1.8162	1.2843	0.626022	5	0	1.03662e-05
ENSG00000158220.13	ESYT3	0.23361	46	7	0.04207	Brain_Nucleus_accumbens_basal_ganglia	0.990184	Brain_Cerebellum	17.5167	4.06032e-16	0.711901	-2.03283	1.36935	-0.742859	0.831358	7	0	1.03666e-05
ENSG00000260953.1	RP11-426C22.6	0.233618	27	4	0.0207524	Lung	0.8937	Artery_Coronary	15.5538	3.73453e-16	0.90416	-0.459187	2.31246	0.896296	1.06866	4	0	1.03669e-05
ENSG00000156587.15	UBE2L6	0.23364	46	5	0.0317705	Testis	0.824576	Small_Intestine_Terminal_Ileum	21.8746	5.31932e-16	1.02903	-2.0161	2.14729	0.0441786	1.58787	5	0	1.03679e-05
ENSG00000278463.1	HIST1H2AB	0.2338	3	1	0.2338	Cells_EBV-transformed_lymphocytes	0.2338	Spleen	3	6.08744e-17	3	-1.19063	-1.19063	-1.19063	1.57009e-16	1	0	1.0375e-05
ENSG00000263443.1	RP11-973F15.2	0.2338	1	1	0.2338	Heart_Left_Ventricle	0.2338	Heart_Left_Ventricle	1	1	1	1.19063	1.19063	1.19063	NA	1	0	1.0375e-05
ENSG00000229453.2	SPINK8	0.233824	19	1	0.224029	Minor_Salivary_Gland	0.2965	Brain_Cerebellum	18.5214	3.02092e-17	18.5214	-1.21588	1.19984	0.0557505	1.20667	1	0	1.0376e-05
ENSG00000051382.8	PIK3CB	0.23388	36	3	0.01146	Skin_Not_Sun_Exposed_Suprapubic	0.9266	Adipose_Subcutaneous	29.6867	7.94243e-16	2.13901	-2.52835	0.341536	-0.320068	0.523273	3	0	1.03785e-05
ENSG00000230387.2	RP4-737E23.2	0.23389	43	3	0.0285779	Cells_Cultured_fibroblasts	0.8213	Minor_Salivary_Gland	33.9374	1.30043e-15	1.56421	-2.18926	-0.225873	-1.32506	0.383363	3	0	1.0379e-05
ENSG00000256433.2	RP1-102E24.8	0.233908	47	3	0.0921293	Vagina	0.71098	Artery_Tibial	38.8506	1.72524e-15	1.49309	0.37054	1.68427	0.839132	0.324596	3	0	1.03797e-05
ENSG00000153207.14	AHCTF1	0.234043	33	8	0.04628	Prostate	0.741522	Whole_Blood	14.9353	1.28679e-15	0.668352	-1.31742	1.99283	0.77771	0.991032	8	0	1.03858e-05
ENSG00000185633.10	NDUFA4L2	0.234045	33	1	0.2319	Artery_Tibial	0.4136	Whole_Blood	32.0287	1.05039e-15	32.0287	-1.19548	0.817575	-1.13448	0.350428	1	0	1.03858e-05
ENSG00000232112.3	TMA7	0.234138	46	1	0.0161833	Skin_Sun_Exposed_Lower_leg	0.2477	Colon_Sigmoid	45.7583	7.09847e-16	45.7583	-1.16851	2.40476	0.684881	1.00106	1	0	1.039e-05
ENSG00000065485.19	PDIA5	0.234363	24	6	0.03226	Testis	0.8004	Whole_Blood	12.8112	1.25672e-17	0.689041	-2.14117	2.07088	0.222062	1.24525	6	0	1.03999e-05
ENSG00000205084.10	TMEM231	0.234381	49	3	0.03367	Brain_Spinal_cord_cervical_c-1	0.8433	Vagina	32.4929	1.84083e-15	4.38679	-2.124	0.715986	-0.813737	0.58675	3	0	1.04008e-05
ENSG00000144749.13	LRIG1	0.234587	46	4	0.000159522	Brain_Cortex	0.908127	Nerve_Tibial	35.1786	9.19121e-16	1.28957	-3.77576	1.64207	0.0284804	0.943506	4	0	1.04099e-05
ENSG00000259423.2	RP11-265N7.2	0.2346	1	1	0.2346	Testis	0.2346	Testis	1	1	1	1.18859	1.18859	1.18859	NA	1	0	1.04105e-05
ENSG00000100599.15	RIN3	0.234613	42	9	0.006154	Small_Intestine_Terminal_Ileum	0.9577	Nerve_Tibial	17.4224	5.00784e-16	0.590726	-2.28251	2.73946	0.874616	0.834461	9	0	1.0411e-05
ENSG00000129534.13	MIS18BP1	0.234657	47	2	0.007075	Brain_Spinal_cord_cervical_c-1	0.3108	Brain_Frontal_Cortex_BA9	40.7728	1.38754e-15	5.07912	1.01354	2.69329	1.37897	0.309001	2	0	1.0413e-05
ENSG00000260088.1	RP11-92G12.3	0.234668	43	2	0.0157971	Skin_Not_Sun_Exposed_Suprapubic	0.8151	Pancreas	39.044	1.18438e-15	1.91788	-0.233852	2.41357	1.19505	0.504088	2	0	1.04135e-05
ENSG00000100564.8	PIGH	0.23477	48	4	0.06958	Brain_Hypothalamus	0.972762	Brain_Putamen_basal_ganglia	28.265	2.76238e-15	1.0148	-1.81464	1.49066	0.510639	0.692057	4	0	1.0418e-05
ENSG00000073584.18	SMARCE1	0.234836	46	2	0.08201	Stomach	0.423557	Liver	39.243	1.40383e-15	5.28144	-0.996515	1.73914	1.28135	0.472745	2	0	1.04209e-05
ENSG00000235140.1	RP11-135D11.2	0.234973	8	3	0.1591	Testis	0.768603	Small_Intestine_Terminal_Ileum	5.95244	5.00942e-16	0.244233	-0.632286	1.4081	0.820996	0.80446	3	0	1.0427e-05
ENSG00000218672.1	AC008060.7	0.235039	12	2	0.0938975	Brain_Cerebellum	0.8782	Brain_Caudate_basal_ganglia	10.989	5.21595e-18	0.908037	-1.67519	-0.153251	-0.406627	0.426244	2	0	1.043e-05
ENSG00000167769.4	ACER1	0.235119	33	8	0.195829	Adrenal_Gland	0.954	Ovary	11.3023	2.12999e-16	0.533402	-0.954165	1.29353	0.106462	0.81805	8	0	1.04335e-05
ENSG00000198933.9	TBKBP1	0.235126	45	2	0.1238	Muscle_Skeletal	0.610593	Brain_Cerebellar_Hemisphere	41.9688	1.00538e-15	2.09941	-1.53902	0.973309	-1.29339	0.408877	2	0	1.04338e-05
ENSG00000272732.1	RP5-1159O4.2	0.235144	49	3	0.0192846	Esophagus_Gastroesophageal_Junction	0.348168	Brain_Caudate_basal_ganglia	40.3592	3.97556e-15	1.37026	0.93815	2.33998	1.79027	0.339421	3	0	1.04346e-05
ENSG00000275484.1	CTC-1337H24.4	0.235249	6	2	0.1174	Artery_Tibial	0.8028	Thyroid	4.78299	7.82379e-80	1.21701	-1.56578	1.56578	0.166483	0.998648	2	0	1.04393e-05
ENSG00000282692.1	CTD-3212A4.2	0.235289	10	3	0.0684114	Breast_Mammary_Tissue	0.897	Testis	6.28705	1.18149e-17	0.93145	-1.82229	0.181978	-0.859916	1.01596	3	0	1.0441e-05
ENSG00000122729.18	ACO1	0.23532	47	9	0.0199468	Brain_Putamen_basal_ganglia	0.999524	Brain_Cerebellum	18.728	1.72947e-15	0.76372	-2.32735	0.928593	-0.553644	0.770976	9	0	1.04424e-05
ENSG00000006007.11	GDE1	0.23555	42	5	0.0409482	Small_Intestine_Terminal_Ileum	0.991514	Thyroid	23.3505	1.36002e-15	2.0258	-2.04405	1.49018	0.0242929	1.06097	5	0	1.04526e-05
ENSG00000148584.14	A1CF	0.235551	4	2	0.102914	Pancreas	0.6097	Colon_Transverse	3.71339	2.86131e-19	0.280673	-1.63089	1.25055	-0.535347	1.27825	2	0	1.04527e-05
ENSG00000168874.12	ATOH8	0.235559	23	5	0.0185988	Breast_Mammary_Tissue	0.8365	Skin_Not_Sun_Exposed_Suprapubic	14.1141	3.78321e-17	0.551278	-2.35348	1.05246	-0.528877	1.087	5	0	1.0453e-05
ENSG00000188559.13	RALGAPA2	0.235579	44	6	0.0210278	Thyroid	0.84729	Cells_Cultured_fibroblasts	27.445	1.05386e-15	0.937248	-2.30749	1.73915	-0.357917	0.918467	6	0	1.04539e-05
ENSG00000267443.2	AC010641.1	0.235637	3	3	0.06468	Testis	0.1935	Brain_Hypothalamus	2.3017	0.10545	0.10545	1.30029	1.84746	1.48572	0.313314	3	0	1.04565e-05
ENSG00000270750.1	RP11-461L13.3	0.235638	8	4	0.1405	Brain_Substantia_nigra	0.945299	Brain_Cortex	4.02797	1.15058e-31	0.711097	-1.47393	1.46288	-0.558538	1.10442	4	0	1.04565e-05
ENSG00000235343.1	LINC01665	0.235651	2	1	0.235651	Testis	0.235651	Kidney_Cortex	2	6.12164e-17	2	-1.18593	1.18593	-1.11022e-16	1.67716	1	0	1.04571e-05
ENSG00000250078.1	RP11-577G20.2	0.2357	1	1	0.2357	Testis	0.2357	Testis	1	1	1	-1.1858	-1.1858	-1.1858	NA	1	0	1.04593e-05
ENSG00000088451.10	TGDS	0.235739	43	4	0.092741	Liver	0.705063	Artery_Tibial	20.6955	7.6613e-16	0.888708	-1.68111	1.5906	-0.406811	1.05922	4	0	1.0461e-05
ENSG00000235823.1	OLMALINC	0.235766	32	3	0.1545	Uterus	1	Adrenal_Gland	25.1829	2.42197e-15	0.989585	-1.42382	0.874034	0.126	0.436036	3	0	1.04622e-05
ENSG00000198242.13	RPL23A	0.23578	20	2	0.112	Adipose_Subcutaneous	0.1848	Testis	18.5414	2.0492e-17	1.44377	1.32612	1.58927	1.56138	0.0806006	2	0	1.04628e-05
ENSG00000167608.11	TMC4	0.235815	49	3	0.05744	Pancreas	0.981849	Heart_Atrial_Appendage	38.5362	1.39373e-15	3.77954	-1.35317	1.89995	0.452387	0.574373	3	0	1.04644e-05
ENSG00000231574.5	LINC02015	0.235847	12	5	0.05998	Artery_Aorta	0.3669	Lung	5.72462	7.66113e-18	0.259052	-1.88094	1.1995	-1.26067	0.83467	5	0	1.04658e-05
ENSG00000240694.8	PNMA2	0.235959	41	5	0.114019	Brain_Cerebellum	0.9695	Brain_Putamen_basal_ganglia	25.3336	7.34617e-16	0.888936	-1.50562	1.58038	-0.463675	0.596842	5	0	1.04708e-05
ENSG00000237290.1	LINC01343	0.236	2	1	0.236	Skin_Not_Sun_Exposed_Suprapubic	0.236	Skin_Not_Sun_Exposed_Suprapubic	2	3.3547e-17	2	1.18504	1.18504	1.18504	0	1	0	1.04726e-05
ENSG00000069667.15	RORA	0.236059	10	6	0.03494	Artery_Coronary	0.934084	Nerve_Tibial	5.29753	5.38411e-17	0.626703	-1.18758	2.10905	0.19189	0.890139	6	0	1.04752e-05
ENSG00000163531.15	NFASC	0.236118	41	1	0.0040664	Adipose_Visceral_Omentum	0.2735	Artery_Tibial	40.2542	1.68836e-15	40.2542	-1.18504	2.87296	0.915187	0.813719	1	0	1.04778e-05
ENSG00000247982.6	LINC00926	0.236217	48	3	0.052799	Brain_Substantia_nigra	0.8661	Adrenal_Gland	39.3941	8.00937e-16	2.84704	-1.93656	0.837921	-1.14727	0.643054	3	0	1.04822e-05
ENSG00000131931.8	THAP1	0.236235	49	2	0.182128	Cells_EBV-transformed_lymphocytes	0.651756	Adrenal_Gland	40.9093	9.2193e-16	6.21176	-1.21073	1.33423	1.04974	0.549629	2	0	1.0483e-05
ENSG00000178772.6	CPN2	0.236256	15	3	0.0364448	Heart_Left_Ventricle	0.7097	Esophagus_Mucosa	12.099	4.49001e-17	0.66679	-1.85225	2.09193	-1.16212	0.997119	3	0	1.0484e-05
ENSG00000164287.12	CDC20B	0.236258	1	1	0.236258	Testis	0.236258	Testis	1	1	1	1.18439	1.18439	1.18439	NA	1	0	1.0484e-05
ENSG00000267272.5	LINC01140	0.23643	47	3	0.0132276	Adrenal_Gland	0.964098	Colon_Sigmoid	29.3531	9.1322e-16	2.98544	-2.00596	2.47758	0.931404	1.03292	3	0	1.04917e-05
ENSG00000168268.10	NT5DC2	0.236496	48	4	0.0365122	Brain_Substantia_nigra	0.936406	Muscle_Skeletal	34.7352	1.12315e-15	1.97959	-1.61822	2.09118	-0.718626	0.936996	4	0	1.04946e-05
ENSG00000244464.1	RP11-201E8.1	0.2365	1	1	0.2365	Testis	0.2365	Testis	1	1	1	-1.18378	-1.18378	-1.18378	NA	1	0	1.04948e-05
ENSG00000173597.8	SULT1B1	0.236765	48	3	0.0670135	Whole_Blood	0.798538	Pituitary	36.9701	1.21836e-15	2.34026	-1.23432	1.83158	1.15942	0.602211	3	0	1.05065e-05
ENSG00000133250.13	ZNF414	0.236814	47	2	0.0815937	Brain_Substantia_nigra	0.6692	Cells_Cultured_fibroblasts	44.313	1.49611e-15	2.67703	-1.74151	1.70054	-1.36772	0.518712	2	0	1.05087e-05
ENSG00000162191.13	UBXN1	0.236877	4	3	0.1152	Muscle_Skeletal	0.2094	Vagina	2.48969	4.00059e-17	0.507402	-1.57524	-1.25522	-1.47319	0.151145	3	0	1.05115e-05
ENSG00000143569.18	UBAP2L	0.237007	46	2	0.104568	Esophagus_Muscularis	0.791822	Cells_Cultured_fibroblasts	34.6621	4.33068e-16	9.30084	-1.57366	1.6231	0.592292	1.2787	2	0	1.05173e-05
ENSG00000149798.4	CDC42EP2	0.237023	43	2	0.000169086	Esophagus_Mucosa	0.284	Brain_Caudate_basal_ganglia	25.8324	4.56105e-16	16.5433	-3.76122	-1.07138	-1.17768	0.407603	2	0	1.0518e-05
ENSG00000254847.1	RP11-51B23.3	0.237134	26	4	0.04857	Adipose_Visceral_Omentum	0.980478	Esophagus_Muscularis	19.6236	1.20233e-15	0.982252	-1.97235	0.965289	-0.473544	0.511976	4	0	1.05229e-05
ENSG00000111961.17	SASH1	0.23718	36	7	0.175766	Skin_Not_Sun_Exposed_Suprapubic	0.8852	Artery_Aorta	18.8575	4.49258e-16	0.731928	-1.0522	1.35391	-0.489507	0.619884	7	0	1.0525e-05
ENSG00000175766.11	EIF4E1B	0.237216	13	2	0.104045	Brain_Amygdala	0.4675	Brain_Cerebellum	12.0132	2.9258e-17	0.68365	-1.62555	-0.726553	-1.39066	0.350767	2	0	1.05265e-05
ENSG00000078269.14	SYNJ2	0.237217	47	7	0.0225585	Nerve_Tibial	0.995811	Cells_EBV-transformed_lymphocytes	21.0741	7.78542e-16	0.725325	-1.1278	2.28083	0.690145	0.902529	7	0	1.05266e-05
ENSG00000112137.17	PHACTR1	0.237278	35	8	0.019596	Artery_Aorta	0.9458	Whole_Blood	16.623	7.23104e-16	0.817794	-2.334	1.28068	-0.151751	1.1156	8	0	1.05293e-05
ENSG00000139263.11	LRIG3	0.237367	30	3	0.0684456	Heart_Left_Ventricle	0.913158	Cells_Cultured_fibroblasts	22.2566	1.29205e-15	0.96712	-1.82206	1.21701	0.0533507	0.687331	3	0	1.05333e-05
ENSG00000266412.5	NCOA4	0.237369	43	5	0.08052	Brain_Cerebellum	0.989519	Cells_Cultured_fibroblasts	29.429	8.61077e-16	0.999982	-1.74768	1.13267	0.0364426	0.612525	5	0	1.05334e-05
ENSG00000058668.14	ATP2B4	0.237381	37	6	0.0383315	Colon_Transverse	0.982852	Thyroid	23.919	1.35461e-15	0.845844	-2.07129	0.969669	-0.247232	0.939448	6	0	1.05339e-05
ENSG00000112851.14	ERBIN	0.237471	48	5	0.0694869	Small_Intestine_Terminal_Ileum	0.955646	Testis	24.3608	5.52781e-16	1.00218	-1.81524	0.779599	-0.775234	0.51573	5	0	1.05379e-05
ENSG00000229694.6	LINC00484	0.237492	40	5	0.0676781	Vagina	0.977829	Breast_Mammary_Tissue	16.9753	1.26667e-15	0.784862	-1.70873	1.82714	0.762586	0.996461	5	0	1.05388e-05
ENSG00000100593.17	ISM2	0.237647	34	4	0.0890634	Testis	0.975719	Thyroid	18.5975	3.06583e-16	0.986658	-1.70036	1.49888	0.211017	1.21684	4	0	1.05457e-05
ENSG00000164576.11	SAP30L	0.237654	44	3	0.00603242	Esophagus_Muscularis	0.8051	Brain_Amygdala	26.7745	1.5726e-15	3.4943	0.246752	2.74601	1.17925	0.680078	3	0	1.0546e-05
ENSG00000151388.10	ADAMTS12	0.237682	17	6	0.007621	Nerve_Tibial	0.8503	Uterus	10.3867	5.77823e-19	0.413767	-2.66842	1.14189	-1.34492	0.895444	6	0	1.05472e-05
ENSG00000204603.6	LINC01257	0.237769	4	4	0.059671	Brain_Frontal_Cortex_BA9	0.26161	Adipose_Subcutaneous	1.87952	0.440342	0.440342	-1.88322	1.69438	0.614177	1.68208	4	0	1.05511e-05
ENSG00000254605.1	RP11-626H12.2	0.237906	6	4	0.04949	Heart_Atrial_Appendage	0.7576	Artery_Aorta	3.22349	6.13739e-17	0.446935	-1.96435	1.54189	0.0584537	1.5021	4	0	1.05572e-05
ENSG00000221869.4	CEBPD	0.238	45	1	0.238	Brain_Cerebellum	0.238	Artery_Tibial	45	6.56918e-16	45	-1.18	1.18	0.917778	0.750058	1	0	1.05613e-05
ENSG00000223403.3	MEG9	0.238042	30	5	0.05322	Brain_Nucleus_accumbens_basal_ganglia	0.9512	Spleen	17.2886	1.65292e-15	0.779087	-1.93313	0.663344	-0.817577	0.659259	5	0	1.05632e-05
ENSG00000275438.1	LA16c-360A4.1	0.238049	8	5	0.07938	Brain_Spinal_cord_cervical_c-1	0.778	Brain_Hippocampus	5.40905	4.86727e-17	0.195367	0.281926	1.75429	0.840209	0.514499	5	0	1.05635e-05
ENSG00000186207.4	LCE5A	0.238079	5	3	0.115714	Brain_Spinal_cord_cervical_c-1	0.9361	Skin_Not_Sun_Exposed_Suprapubic	3.02288	1.10933e-16	0.802202	-1.57302	-0.0801726	-0.677081	0.81735	3	0	1.05649e-05
ENSG00000213465.7	ARL2	0.238086	45	2	0.0767424	Brain_Cerebellum	0.636955	Brain_Hippocampus	25.7558	4.80253e-16	18.386	-1.76991	1.29855	-0.500267	0.998889	2	0	1.05652e-05
ENSG00000233927.4	RPS28	0.238103	49	1	0.136309	Esophagus_Mucosa	0.952493	Kidney_Cortex	46.2231	2.05775e-15	46.2231	-0.0595765	1.48968	1.13622	0.351083	1	0	1.05659e-05
ENSG00000226567.1	LINC00606	0.238124	10	3	0.1919	Brain_Amygdala	0.7837	Brain_Hypothalamus	7.3007	2.36617e-17	0.304966	-1.02471	1.30498	0.401355	0.945432	3	0	1.05669e-05
ENSG00000165124.17	SVEP1	0.238128	37	11	0.02937	Lung	0.957611	Esophagus_Mucosa	15.1326	4.95978e-16	0.616399	-2.17848	1.38878	0.342873	0.754666	11	0	1.0567e-05
ENSG00000259150.5	LINC00929	0.2383	1	1	0.2383	Testis	0.2383	Testis	1	1	1	-1.17925	-1.17925	-1.17925	NA	1	0	1.05747e-05
ENSG00000142168.14	SOD1	0.238332	46	4	0.0520543	Artery_Tibial	0.969438	Pancreas	25.8189	5.65355e-16	1.23613	-1.04613	1.94268	1.08913	0.783494	4	0	1.05761e-05
ENSG00000269930.1	RP11-932O9.9	0.238406	27	2	0.108229	Kidney_Cortex	0.553195	Brain_Caudate_basal_ganglia	22.7015	7.35828e-16	4.29854	-1.56195	1.6062	1.24684	0.6945	2	0	1.05794e-05
ENSG00000237153.2	RP11-132E11.2	0.238432	7	4	0.0467109	Kidney_Cortex	0.4036	Artery_Tibial	3.72431	5.5374e-17	0.175836	-1.98891	-0.835209	-1.34484	0.495387	4	0	1.05805e-05
ENSG00000102678.6	FGF9	0.238475	3	3	0.1585	Muscle_Skeletal	0.563193	Heart_Left_Ventricle	1.13905	0.857372	0.857372	-1.41013	1.14045	0.102806	1.34007	3	0	1.05824e-05
ENSG00000273257.1	RP11-177J6.1	0.23858	38	6	0.0201848	Ovary	0.795544	Breast_Mammary_Tissue	26.3836	9.1654e-16	0.920451	-2.3229	1.88842	-0.944209	0.619898	6	0	1.05871e-05
ENSG00000213888.3	LINC01521	0.238709	48	2	0.08982	Brain_Nucleus_accumbens_basal_ganglia	0.742725	Artery_Aorta	41.9612	8.96476e-16	5.56474	-1.69635	-0.328247	-0.664017	0.479289	2	0	1.05928e-05
ENSG00000177963.14	RIC8A	0.238749	49	4	0.0209347	Pancreas	0.955978	Skin_Not_Sun_Exposed_Suprapubic	36.0446	3.55041e-15	1.26306	-2.30916	2.22279	-0.969611	0.813192	4	0	1.05946e-05
ENSG00000152689.17	RASGRP3	0.238798	44	4	0.0513389	Esophagus_Muscularis	0.987865	Pancreas	34.3668	3.38454e-15	1.17896	-0.183762	1.94864	0.923672	0.481735	4	0	1.05968e-05
ENSG00000196935.8	SRGAP1	0.238803	47	5	0.0238018	Adrenal_Gland	0.706139	Brain_Substantia_nigra	22.9632	7.77758e-16	0.848782	-2.14627	2.26031	0.647217	1.04815	5	0	1.0597e-05
ENSG00000163599.14	CTLA4	0.238882	27	2	0.05415	Testis	0.248654	Lung	25.5646	6.72973e-16	1.38422	-1.92563	-1.15362	-1.34054	0.121468	2	0	1.06005e-05
ENSG00000197586.12	ENTPD6	0.238952	49	6	0.00536018	Brain_Cortex	0.995183	Brain_Spinal_cord_cervical_c-1	25.9001	2.49909e-15	1.48336	-1.95047	2.78455	-0.3993	1.08493	6	0	1.06036e-05
ENSG00000124939.5	SCGB2A1	0.239026	13	4	0.05083	Pituitary	0.949963	Colon_Transverse	9.67495	2.72404e-18	0.71078	-1.95291	0.0896064	-0.483975	0.644832	4	0	1.06069e-05
ENSG00000100473.15	COCH	0.239064	37	3	0.03511	Adrenal_Gland	0.987044	Cells_Cultured_fibroblasts	27.6771	7.82454e-16	2.60411	0.0162381	2.10709	1.01128	0.455983	3	0	1.06086e-05
ENSG00000166106.3	ADAMTS15	0.239121	31	5	0.007998	Pancreas	0.7875	Brain_Anterior_cingulate_cortex_BA24	24.2697	2.21457e-15	0.889436	-2.65215	1.35048	-0.142403	0.696509	5	0	1.06111e-05
ENSG00000169427.6	KCNK9	0.2392	5	1	0.2392	Artery_Tibial	0.2392	Esophagus_Gastroesophageal_Junction	5	4.33081e-17	5	-1.17699	-1.17699	-1.17699	2.22045e-16	1	0	1.06146e-05
ENSG00000172922.8	RNASEH2C	0.239276	49	3	0.0227625	Esophagus_Muscularis	0.901239	Spleen	42.4235	1.11123e-15	1.81393	0.124096	2.2774	1.58494	0.413234	3	0	1.0618e-05
ENSG00000173641.17	HSPB7	0.239283	48	5	0.0149943	Brain_Cerebellar_Hemisphere	0.995372	Pituitary	18.5759	3.20131e-16	0.883024	-1.36507	2.43252	0.801475	1.09314	5	0	1.06183e-05
ENSG00000178342.4	KCNG2	0.239289	21	11	0.02634	Brain_Hippocampus	0.945176	Whole_Blood	6.14828	3.04446e-18	0.466228	-2.10033	2.22116	0.421963	1.34371	11	0	1.06186e-05
ENSG00000168438.14	CDC40	0.239293	44	4	0.105019	Uterus	0.831	Brain_Nucleus_accumbens_basal_ganglia	30.1472	6.71138e-16	1.1743	-1.62099	1.50587	-0.161394	1.02371	4	0	1.06187e-05
ENSG00000160741.16	CRTC2	0.23931	46	2	0.1111	Pituitary	0.8367	Brain_Substantia_nigra	30.786	2.78218e-16	15.1462	-0.206116	1.59327	0.502477	0.862371	2	0	1.06195e-05
ENSG00000172932.14	ANKRD13D	0.239319	49	6	0.0529934	Prostate	0.9788	Brain_Caudate_basal_ganglia	28.0395	8.1334e-16	1.09804	-1.90171	1.93498	0.444115	0.919506	6	0	1.06199e-05
ENSG00000260564.1	RP11-403N16.3	0.2394	1	1	0.2394	Testis	0.2394	Testis	1	1	1	1.17649	1.17649	1.17649	NA	1	0	1.06235e-05
ENSG00000177669.3	MBOAT4	0.239408	42	3	0.0694781	Esophagus_Muscularis	0.879271	Nerve_Tibial	32.9293	1.29098e-15	1.90578	-1.46508	1.8153	0.778156	1.05014	3	0	1.06238e-05
ENSG00000125843.10	AP5S1	0.239422	10	5	0.1287	Muscle_Skeletal	0.921947	Brain_Cerebellum	6.46378	5.87232e-18	0.340385	-1.51925	0.583584	-0.0528378	0.745899	5	0	1.06245e-05
ENSG00000167077.12	MEI1	0.239445	45	1	0.193	Brain_Cortex	0.452343	Kidney_Cortex	43.2769	9.4342e-16	43.2769	0.751515	1.30176	1.1522	0.145075	1	0	1.06255e-05
ENSG00000165060.11	FXN	0.239454	36	5	0.0314209	Thyroid	0.943641	Artery_Coronary	25.81	9.01447e-16	0.871039	-1.82547	2.1517	0.690174	1.11333	5	0	1.06259e-05
ENSG00000151917.17	BEND6	0.239465	47	1	0.2027	Testis	0.35777	Stomach	46.289	1.92646e-15	46.289	0.919622	1.2739	1.16693	0.072982	1	0	1.06264e-05
ENSG00000173614.13	NMNAT1	0.239489	48	1	0.122456	Brain_Frontal_Cortex_BA9	0.8426	Brain_Cerebellar_Hemisphere	46.2192	1.10989e-15	46.2192	-1.54455	-0.198569	-1.14555	0.198084	1	0	1.06274e-05
ENSG00000228857.2	AC104653.1	0.239497	45	4	0.0148914	Nerve_Tibial	0.8846	Breast_Mammary_Tissue	27.9305	8.39354e-16	1.43321	-1.92205	2.43501	1.00174	0.86906	4	0	1.06278e-05
ENSG00000254427.1	RP11-430H10.1	0.239532	48	2	0.0435072	Cells_EBV-transformed_lymphocytes	0.849501	Brain_Cerebellar_Hemisphere	42.6643	1.58411e-15	2.81352	-2.01881	-0.189755	-0.859862	0.377745	2	0	1.06293e-05
ENSG00000184731.5	FAM110C	0.23987	47	3	0.0613529	Adipose_Visceral_Omentum	0.946715	Esophagus_Mucosa	29.9625	9.93493e-16	3.80214	-1.87094	1.70852	-0.756902	0.858625	3	0	1.06443e-05
ENSG00000085231.13	AK6	0.239899	48	4	0.0210576	Brain_Cerebellar_Hemisphere	0.807217	Whole_Blood	23.0117	6.58949e-16	2.14825	-2.30695	1.56365	0.248165	1.23224	4	0	1.06456e-05
ENSG00000271882.1	KB-1410C5.5	0.239955	23	3	0.07024	Brain_Cortex	0.8243	Esophagus_Muscularis	20.0503	3.21002e-18	0.991713	-1.81036	1.11933	-1.52556	0.779595	3	0	1.06481e-05
ENSG00000236423.5	LINC01134	0.240084	47	3	0.04355	Minor_Salivary_Gland	0.986412	Heart_Left_Ventricle	33.9995	7.88836e-16	2.10339	-0.400105	2.0184	0.349634	0.50775	3	0	1.06538e-05
ENSG00000198685.3	LINC01565	0.240144	2	2	0.1552	Lung	0.762924	Spleen	1.38126	0.618738	0.618738	-0.301644	1.4214	0.559879	1.21838	2	0	1.06565e-05
ENSG00000189167.11	ZAR1L	0.2402	1	1	0.2402	Testis	0.2402	Testis	1	1	1	-1.17449	-1.17449	-1.17449	NA	1	0	1.0659e-05
ENSG00000179051.13	RCC2	0.240212	31	6	0.02868	Whole_Blood	0.987634	Uterus	15.5199	1.0776e-15	0.643928	-2.18786	0.249396	-0.167876	0.443929	6	0	1.06595e-05
ENSG00000269978.1	RP11-338N10.3	0.240243	39	4	0.139446	Brain_Cerebellum	0.999332	Spleen	27.4824	2.69471e-15	1.96548	-0.997133	1.47786	0.260323	0.647439	4	0	1.06609e-05
ENSG00000117408.10	IPO13	0.240261	49	2	0.104104	Skin_Sun_Exposed_Lower_leg	0.6715	Adipose_Subcutaneous	37.3822	6.74213e-16	10.5318	-1.58758	1.62527	0.506524	0.678162	2	0	1.06617e-05
ENSG00000106633.15	GCK	0.240393	26	6	0.02206	Breast_Mammary_Tissue	0.8602	Brain_Substantia_nigra	16.2294	3.08288e-16	0.667055	-2.28933	1.20242	-0.912777	0.844839	6	0	1.06675e-05
ENSG00000116525.13	TRIM62	0.240464	24	2	0.1753	Vagina	0.2416	Cells_EBV-transformed_lymphocytes	12.9473	6.07958e-19	10.8027	-1.35537	-1.171	-1.24016	0.06196	2	0	1.06707e-05
ENSG00000081791.8	KIAA0141	0.240515	47	4	0.1025	Heart_Left_Ventricle	0.996257	Colon_Transverse	29.1144	4.43514e-16	1.69913	-1.11071	1.63285	0.159064	0.488661	4	0	1.0673e-05
ENSG00000163235.15	TGFA	0.240557	38	6	0.0180625	Prostate	0.88	Brain_Caudate_basal_ganglia	22.5997	4.37005e-16	1.15041	-2.36434	2.35465	-0.409965	0.819762	6	0	1.06748e-05
ENSG00000121807.5	CCR2	0.2406	35	3	0.105096	Artery_Tibial	0.8134	Artery_Aorta	17.9134	2.51294e-16	0.735314	-0.577939	1.62064	-0.14328	0.465721	3	0	1.06767e-05
ENSG00000198879.11	SFMBT2	0.240657	41	9	0.0191802	Artery_Tibial	0.9816	Brain_Spinal_cord_cervical_c-1	19.13	4.38318e-16	0.755488	-2.34201	0.342865	-1.18602	1.03903	9	0	1.06793e-05
ENSG00000152910.18	CNTNAP4	0.240666	12	6	0.02822	Nerve_Tibial	0.778035	Brain_Caudate_basal_ganglia	4.76253	6.44045e-17	0.222907	-2.19421	1.33615	-0.364397	1.19403	6	0	1.06797e-05
ENSG00000109576.13	AADAT	0.240684	43	5	0.0608	Colon_Sigmoid	0.9756	Brain_Substantia_nigra	29.7741	8.72149e-16	1.08091	-1.87495	1.11863	0.21688	0.783629	5	0	1.06805e-05
ENSG00000256973.1	RP11-359J14.2	0.24069	16	2	0.07764	Brain_Frontal_Cortex_BA9	0.8376	Brain_Cerebellar_Hemisphere	14.6241	9.70943e-20	1.00128	-0.204964	1.76455	1.53078	0.496953	2	0	1.06807e-05
ENSG00000178440.5	LINC00843	0.240699	1	1	0.240699	Lung	0.240699	Lung	1	1	1	-1.17324	-1.17324	-1.17324	NA	1	0	1.06811e-05
ENSG00000139133.6	ALG10	0.240731	49	3	0.124178	Uterus	0.846615	Brain_Hippocampus	41.4908	1.00414e-15	3.29672	-1.38452	1.53747	0.814477	0.735162	3	0	1.06826e-05
ENSG00000170581.13	STAT2	0.240882	48	2	0.0911557	Adrenal_Gland	0.759921	Brain_Hippocampus	35.1714	9.87061e-16	10.9985	-1.55505	1.68933	-0.156108	1.35832	2	0	1.06892e-05
ENSG00000253476.1	RP11-395I14.2	0.240887	27	2	0.0681127	Lung	0.4133	Nerve_Tibial	25.3865	4.72621e-16	1.04283	-1.82426	1.54541	-0.323452	1.53021	2	0	1.06895e-05
ENSG00000214595.11	EML6	0.241082	48	7	0.02402	Skin_Not_Sun_Exposed_Suprapubic	0.796144	Spleen	19.3558	9.9156e-16	0.950449	-2.12439	2.25681	0.504791	1.21344	7	0	1.06981e-05
ENSG00000283473.2	RP11-509I21.2	0.241136	6	3	0.181025	Thyroid	0.693596	Testis	2.99079	4.97242e-17	0.696478	-1.25742	1.3376	-0.127378	1.15821	3	0	1.07005e-05
ENSG00000125650.4	PSPN	0.241298	49	7	0.0436181	Nerve_Tibial	0.942872	Brain_Anterior_cingulate_cortex_BA24	23.6421	4.37579e-16	0.863463	-1.93224	2.01774	-0.298756	0.87411	7	0	1.07077e-05
ENSG00000006210.6	CX3CL1	0.241322	40	6	0.03984	Artery_Coronary	0.964076	Thyroid	23.53	6.03795e-16	0.815991	-0.937308	2.0554	0.289476	0.86886	6	0	1.07088e-05
ENSG00000101247.17	NDUFAF5	0.241434	48	4	0.030944	Skin_Not_Sun_Exposed_Suprapubic	0.776	Brain_Substantia_nigra	34.9969	2.33849e-15	1.97366	-1.18	2.15779	1.39429	0.564172	4	0	1.07137e-05
ENSG00000077380.15	DYNC1I2	0.241489	46	4	0.114415	Brain_Cerebellum	0.9776	Testis	31.6391	1.71192e-15	1.2998	-1.5628	1.57866	0.862839	1.01996	4	0	1.07162e-05
ENSG00000166503.8	RP11-382A20.3	0.241532	27	4	0.0223415	Artery_Aorta	0.98474	Breast_Mammary_Tissue	12.9485	2.67217e-16	1.22109	-2.27235	2.28451	-0.348523	1.55924	4	0	1.07181e-05
ENSG00000225680.1	AL163953.2	0.2416	1	1	0.2416	Pancreas	0.2416	Pancreas	1	1	1	-1.171	-1.171	-1.171	NA	1	0	1.07211e-05
ENSG00000128487.16	SPECC1	0.241624	48	4	0.0235356	Brain_Nucleus_accumbens_basal_ganglia	0.970623	Liver	19.7954	7.40137e-16	0.81442	-2.07539	2.26463	0.435895	1.20294	4	0	1.07221e-05
ENSG00000129170.8	CSRP3	0.241637	23	4	0.0893395	Brain_Caudate_basal_ganglia	0.8328	Brain_Cerebellum	14.5682	2.07231e-18	0.648087	-1.69889	0.96796	-0.0154125	0.663489	4	0	1.07228e-05
ENSG00000174697.4	LEP	0.241653	32	2	0.052799	Pancreas	0.5782	Adipose_Subcutaneous	29.1802	1.42724e-15	1.80414	-1.93656	1.61597	-0.569879	0.512511	2	0	1.07235e-05
ENSG00000111652.9	COPS7A	0.241725	40	7	0.01635	Stomach	0.995532	Esophagus_Mucosa	14.2788	7.55323e-16	0.504825	-2.40101	2.22013	0.0517989	1.46672	7	0	1.07267e-05
ENSG00000105698.15	USF2	0.241913	25	6	0.01125	Pituitary	0.9799	Thyroid	13.6666	1.86563e-17	0.598941	-2.53484	1.81789	-0.776113	1.54806	6	0	1.0735e-05
ENSG00000155438.11	NIFK	0.241975	46	2	0.108673	Small_Intestine_Terminal_Ileum	0.380689	Brain_Amygdala	44.1296	1.12025e-15	1.72817	-1.60419	1.50354	-1.21775	0.595482	2	0	1.07378e-05
ENSG00000185231.4	MC2R	0.242	2	1	0.242	Testis	0.242	Pituitary	2	6.12164e-17	2	-1.17	-1.17	-1.17	2.22045e-16	1	0	1.07388e-05
ENSG00000187012.10	LINC00207	0.24215	3	2	0.1002	Brain_Anterior_cingulate_cortex_BA24	0.6862	Brain_Caudate_basal_ganglia	2.00107	1.65703e-16	0.998933	0.404017	1.64388	1.2306	0.715838	2	0	1.07455e-05
ENSG00000050393.11	MCUR1	0.242322	48	6	0.0441002	Ovary	0.880653	Esophagus_Muscularis	26.1926	2.56526e-15	1.05853	-1.52484	2.01314	0.665207	0.826825	6	0	1.07531e-05
ENSG00000137154.12	RPS6	0.242413	48	2	0.0606535	Colon_Transverse	0.739736	Liver	39.0408	1.71026e-15	6.43872	0.332203	1.87601	1.0626	0.450737	2	0	1.07572e-05
ENSG00000187164.19	SHTN1	0.242494	36	3	0.03628	Thyroid	0.2872	Brain_Amygdala	30.5718	1.02055e-15	1.7072	-2.09378	1.95955	-0.201747	1.45025	3	0	1.07608e-05
ENSG00000125812.15	GZF1	0.242547	46	2	0.0612817	Brain_Spinal_cord_cervical_c-1	0.8205	Heart_Left_Ventricle	31.5732	4.44418e-16	12.379	-1.768	1.87146	-1.1814	0.730717	2	0	1.07631e-05
ENSG00000104979.8	C19orf53	0.242602	40	4	0.02605	Adipose_Subcutaneous	0.5756	Brain_Cerebellar_Hemisphere	29.7612	1.15138e-15	2.27062	-2.22547	0.559823	-1.39621	0.631133	4	0	1.07655e-05
ENSG00000145425.9	RPS3A	0.242727	49	2	0.06334	Cells_EBV-transformed_lymphocytes	0.9704	Esophagus_Muscularis	44.4142	1.48937e-15	3.08136	-1.8568	1.32431	-0.591386	0.413675	2	0	1.07711e-05
ENSG00000283608.1	RP1-111D6.5	0.242755	7	1	0.1889	Brain_Cortex	0.3942	Brain_Substantia_nigra	6.73953	1.31164e-19	6.73953	0.852025	1.31384	1.14392	0.165051	1	0	1.07724e-05
ENSG00000196862.9	RGPD4	0.243	3	1	0.243	Ovary	0.243	Ovary	3	4.79508e-17	3	-1.16752	-1.16752	-1.16752	0	1	0	1.07832e-05
ENSG00000148719.14	DNAJB12	0.243005	49	3	0.0782501	Muscle_Skeletal	0.862936	Brain_Frontal_Cortex_BA9	32.0908	1.54793e-15	2.204	-1.14499	1.76093	0.650253	0.699067	3	0	1.07835e-05
ENSG00000253825.1	RP11-96A1.5	0.243041	1	1	0.243041	Testis	0.243041	Testis	1	1	1	-1.16742	-1.16742	-1.16742	NA	1	0	1.07851e-05
ENSG00000264404.2	RP11-342C24.8	0.243062	1	1	0.243062	Brain_Cerebellum	0.243062	Brain_Cerebellum	1	1	1	1.16737	1.16737	1.16737	NA	1	0	1.0786e-05
ENSG00000179988.13	PSTK	0.243094	43	5	0.0221	Liver	0.963905	Esophagus_Gastroesophageal_Junction	29.1674	6.09778e-16	1.14655	-0.505511	2.28864	0.0913168	0.528722	5	0	1.07874e-05
ENSG00000164764.10	SBSPON	0.243101	29	9	0.0229921	Esophagus_Mucosa	0.980796	Heart_Atrial_Appendage	11.566	1.05292e-15	0.455814	-1.59282	2.27357	0.401492	1.07128	9	0	1.07877e-05
ENSG00000146858.7	ZC3HAV1L	0.243163	27	3	0.02521	Nerve_Tibial	0.7785	Artery_Aorta	23.6778	2.27325e-15	0.859796	-2.23817	2.10755	-1.10136	1.5125	3	0	1.07904e-05
ENSG00000174903.15	RAB1B	0.243205	24	5	0.0536208	Brain_Anterior_cingulate_cortex_BA24	0.7865	Brain_Hippocampus	12.8076	3.05431e-17	0.728339	-1.92989	1.92989	0.246178	1.25923	5	0	1.07923e-05
ENSG00000086991.12	NOX4	0.243221	33	4	0.0400426	Brain_Amygdala	0.975909	Vagina	20.5432	8.13784e-16	1.86252	-2.05331	1.44393	-0.0570288	0.742797	4	0	1.0793e-05
ENSG00000148671.13	ADIRF	0.243237	5	5	0.1136	Esophagus_Muscularis	0.782692	Nerve_Tibial	2.6987	0.17211	0.17211	-1.58222	0.910626	-0.176037	1.01173	5	0	1.07938e-05
ENSG00000157601.13	MX1	0.24324	49	3	0.0581038	Brain_Hippocampus	0.628555	Liver	35.3513	2.47113e-15	1.95211	-1.28813	1.89491	1.06138	0.575013	3	0	1.07939e-05
ENSG00000241043.1	GVQW1	0.243358	46	3	0.10006	Muscle_Skeletal	0.980504	Uterus	38.9571	8.80889e-16	1.72663	-0.628769	1.64456	1.04064	0.592054	3	0	1.07991e-05
ENSG00000176108.9	CHMP6	0.24336	49	4	0.0705	Stomach	0.999572	Esophagus_Mucosa	32.5282	3.19845e-15	1.52945	-1.80868	1.41013	0.0354437	0.639124	4	0	1.07992e-05
ENSG00000099901.16	RANBP1	0.243377	44	4	0.0399721	Brain_Substantia_nigra	0.9607	Brain_Cerebellum	35.3964	9.2296e-16	1.50932	-2.05404	1.84231	-1.10396	1.26606	4	0	1.08e-05
ENSG00000122705.16	CLTA	0.243482	48	3	0.0391371	Heart_Atrial_Appendage	0.973852	Skin_Not_Sun_Exposed_Suprapubic	27.9382	5.93041e-16	8.73476	-0.206757	2.06274	1.01538	0.872596	3	0	1.08046e-05
ENSG00000164047.4	CAMP	0.243484	19	4	0.1285	Heart_Atrial_Appendage	0.45872	Artery_Coronary	13.8308	1.32212e-17	0.581168	-1.33682	1.52004	-0.627658	1.14834	4	0	1.08047e-05
ENSG00000240583.11	AQP1	0.243535	16	9	0.01042	Brain_Caudate_basal_ganglia	0.9926	Colon_Transverse	6.65279	2.08118e-18	0.394687	-0.903803	2.56157	0.877938	0.885233	9	0	1.0807e-05
ENSG00000271447.5	MMP28	0.243625	19	5	0.04996	Brain_Frontal_Cortex_BA9	0.7614	Brain_Substantia_nigra	8.16226	2.06494e-17	0.857655	-1.16127	1.96031	-0.0764927	1.13833	5	0	1.0811e-05
ENSG00000105610.4	KLF1	0.243722	8	3	0.2473	Breast_Mammary_Tissue	0.994577	Muscle_Skeletal	6.04041	1.01337e-16	0.224296	-1.15693	0.738188	-0.16094	0.857174	3	0	1.08153e-05
ENSG00000139517.7	LNX2	0.243726	42	8	0.0208055	Nerve_Tibial	0.9893	Brain_Caudate_basal_ganglia	15.9271	6.79558e-16	0.544857	-2.31149	1.65777	-0.420208	1.11878	8	0	1.08154e-05
ENSG00000232170.5	LINC00708	0.243808	1	1	0.243808	Testis	0.243808	Testis	1	1	1	-1.16552	-1.16552	-1.16552	NA	1	0	1.08191e-05
ENSG00000133872.13	SARAF	0.243843	49	4	0.0205629	Heart_Atrial_Appendage	0.883985	Brain_Amygdala	31.9058	8.93468e-16	1.74602	-1.8833	2.31592	1.13011	1.37222	4	0	1.08206e-05
ENSG00000197933.12	ZNF823	0.243889	49	3	0.0490762	Uterus	0.931988	Thyroid	41.5207	1.67071e-15	3.27376	-1.96793	0.335716	-0.473792	0.478239	3	0	1.08227e-05
ENSG00000261241.5	LINC02128	0.243965	16	3	0.124905	Brain_Nucleus_accumbens_basal_ganglia	0.365638	Brain_Substantia_nigra	12.2761	1.68493e-17	1.05851	-1.42416	1.53451	0.96672	0.956788	3	0	1.0826e-05
ENSG00000272275.1	RP11-791G15.2	0.244022	43	3	0.0717117	Brain_Anterior_cingulate_cortex_BA24	0.980878	Adrenal_Gland	34.1188	1.44986e-15	2.1485	-0.949827	1.80094	1.15691	0.637858	3	0	1.08286e-05
ENSG00000271234.1	RP5-894D12.4	0.244042	14	4	0.07747	Brain_Cerebellar_Hemisphere	0.8709	Brain_Hippocampus	9.69992	7.76791e-18	0.745204	-1.76556	0.987838	-0.872074	1.10161	4	0	1.08294e-05
ENSG00000266897.1	AC005546.2	0.2441	1	1	0.2441	Esophagus_Mucosa	0.2441	Esophagus_Mucosa	1	1	1	1.1648	1.1648	1.1648	NA	1	0	1.0832e-05
ENSG00000106477.18	CEP41	0.244118	42	6	0.0319743	Muscle_Skeletal	0.939162	Heart_Left_Ventricle	24.9446	1.9631e-15	1.10066	-2.14473	1.31116	-1.01355	0.83504	6	0	1.08328e-05
ENSG00000121297.6	TSHZ3	0.244145	14	5	0.07225	Colon_Sigmoid	0.779	Thyroid	10.1767	3.04756e-18	0.644078	-1.79754	-0.280622	-0.83409	0.591166	5	0	1.0834e-05
ENSG00000275180.1	RP11-631N16.4	0.244172	13	5	0.01789	Skin_Not_Sun_Exposed_Suprapubic	0.9556	Colon_Transverse	7.31936	2.80842e-17	0.841908	-2.36789	0.821257	-1.33646	1.14884	5	0	1.08352e-05
ENSG00000047346.12	FAM214A	0.244207	33	4	0.08259	Stomach	0.897892	Colon_Sigmoid	23.9565	2.07711e-15	1.51887	-1.73585	0.888448	-0.887962	0.600672	4	0	1.08368e-05
ENSG00000214415.3	GNAT3	0.244229	3	3	0.0514703	Testis	0.921193	Adipose_Visceral_Omentum	1.69051	0.109684	0.109684	-1.94754	0.0989306	-1.00029	1.03166	3	0	1.08378e-05
ENSG00000182158.14	CREB3L2	0.244232	43	4	0.006991	Brain_Nucleus_accumbens_basal_ganglia	0.9693	Adipose_Subcutaneous	33.2448	9.44565e-16	1.98727	-2.69727	1.19933	0.0232402	0.687629	4	0	1.08379e-05
ENSG00000197948.10	FCHSD1	0.244254	47	5	0.00147324	Skin_Sun_Exposed_Lower_leg	0.98977	Prostate	25.646	8.38227e-16	1.13471	-3.1799	2.14566	-0.378547	0.939263	5	0	1.08389e-05
ENSG00000138085.16	ATRAID	0.244285	49	2	0.308435	Muscle_Skeletal	0.968085	Cells_EBV-transformed_lymphocytes	46.5252	1.60409e-15	2.32177	-1.01851	-0.0400105	-0.393004	0.369431	2	0	1.08403e-05
ENSG00000087365.15	SF3B2	0.244462	48	2	0.08178	Kidney_Cortex	0.8266	Adrenal_Gland	44.2359	3.77466e-15	2.83592	0.219064	1.74045	0.932569	0.362983	2	0	1.08481e-05
ENSG00000073050.11	XRCC1	0.244487	49	4	0.070254	Cells_Cultured_fibroblasts	0.8902	Ovary	33.9019	1.61474e-15	1.80965	-1.52604	1.81027	1.09914	0.740981	4	0	1.08492e-05
ENSG00000186451.1	SPATA12	0.2445	1	1	0.2445	Thyroid	0.2445	Thyroid	1	1	1	1.16381	1.16381	1.16381	NA	1	0	1.08498e-05
ENSG00000240303.7	ACAD11	0.24452	48	3	0.00282446	Brain_Cerebellum	0.967137	Small_Intestine_Terminal_Ileum	36.4731	8.18139e-16	4.13965	-2.98622	0.471606	-0.0498111	0.727725	3	0	1.08507e-05
ENSG00000105401.8	CDC37	0.244539	27	2	0.0972	Spleen	0.7693	Brain_Cerebellar_Hemisphere	21.98	1.80029e-15	4.17176	-1.65858	1.59783	-0.055645	0.727212	2	0	1.08515e-05
ENSG00000114742.13	WDR48	0.244541	48	2	0.00036129	Muscle_Skeletal	0.905932	Brain_Cortex	41.1995	1.16315e-15	5.7849	-3.56686	-0.118171	-1.40848	0.547015	2	0	1.08516e-05
ENSG00000158869.10	FCER1G	0.244581	46	5	0.1862	Brain_Cerebellar_Hemisphere	0.985051	Lung	32.598	9.68865e-16	1.11899	-1.3219	1.14849	-0.596517	0.558337	5	0	1.08534e-05
ENSG00000075407.18	ZNF37A	0.244589	47	4	0.0734541	Brain_Cerebellar_Hemisphere	0.944374	Breast_Mammary_Tissue	24.3591	4.69942e-16	3.97404	-1.21517	1.79	0.368387	0.850863	4	0	1.08538e-05
ENSG00000073417.14	PDE8A	0.244924	48	6	0.0186037	Artery_Aorta	0.996235	Brain_Amygdala	24.266	1.00089e-15	0.950623	-2.35338	1.35742	-0.9674	0.932577	6	0	1.08686e-05
ENSG00000162373.12	BEND5	0.244964	39	4	0.08403	Nerve_Tibial	0.8876	Brain_Substantia_nigra	26.3541	5.60052e-16	1.69587	-1.72777	0.141342	-0.689516	0.652495	4	0	1.08704e-05
ENSG00000164051.13	CCDC51	0.245141	34	1	0.2426	Esophagus_Gastroesophageal_Junction	0.2477	Artery_Tibial	34	6.23702e-16	34	-1.16851	1.16851	-0.956025	0.670879	1	0	1.08782e-05
ENSG00000072858.10	SIDT1	0.245145	43	4	0.2418	Brain_Caudate_basal_ganglia	0.915965	Spleen	29.5353	1.08713e-15	1.48423	-1.1705	1.02683	-0.335747	0.562706	4	0	1.08784e-05
ENSG00000081853.14	PCDHGA2	0.24517	35	3	0.0436043	Pancreas	0.792902	Brain_Hypothalamus	28.4552	1.8419e-15	1.61143	0.262544	2.01787	1.66525	0.459498	3	0	1.08795e-05
ENSG00000164309.14	CMYA5	0.245221	18	10	0.0108203	Breast_Mammary_Tissue	0.962148	Artery_Coronary	8.48117	2.71611e-17	0.394979	-2.54845	1.88797	0.345804	1.01599	10	0	1.08818e-05
ENSG00000155254.12	MARVELD1	0.245225	38	3	0.01899	Minor_Salivary_Gland	0.5864	Cells_Cultured_fibroblasts	31.3278	1.2562e-15	1.31011	-2.34573	1.86974	-1.17253	1.31071	3	0	1.0882e-05
ENSG00000109445.10	ZNF330	0.245265	39	5	0.137752	Heart_Left_Ventricle	0.851828	Esophagus_Muscularis	25.196	6.9785e-16	0.946558	-1.48421	1.25893	0.270894	0.841911	5	0	1.08838e-05
ENSG00000238042.5	RP11-815M8.1	0.245313	2	2	0.3037	Nerve_Tibial	0.7417	Esophagus_Mucosa	1.65364	0.34636	0.34636	-1.02853	-0.329603	-0.679067	0.494217	2	0	1.08859e-05
ENSG00000264230.7	ANXA8L1	0.245325	23	5	0.02116	Brain_Cortex	0.8728	Colon_Sigmoid	14.7491	2.4474e-17	0.672923	-1.71838	2.30512	-0.847436	0.877258	5	0	1.08864e-05
ENSG00000241163.7	LINC00877	0.245385	13	8	0.0527877	Brain_Putamen_basal_ganglia	0.5607	Skin_Not_Sun_Exposed_Suprapubic	5.86439	2.41014e-20	0.209403	-1.93665	0.803925	-0.742289	1.02335	8	0	1.0889e-05
ENSG00000110693.17	SOX6	0.245427	44	6	0.0215227	Adrenal_Gland	0.8179	Brain_Caudate_basal_ganglia	22.7886	2.91382e-16	0.882975	-2.29869	-0.230247	-0.538416	0.499343	6	0	1.08909e-05
ENSG00000188730.4	VWC2	0.245485	31	9	0.04061	Brain_Hypothalamus	0.980497	Brain_Putamen_basal_ganglia	16.1768	8.14182e-16	0.540204	-2.04749	0.805337	-0.636838	0.873768	9	0	1.08935e-05
ENSG00000110108.9	TMEM109	0.245506	32	2	0.09971	Nerve_Tibial	0.521972	Esophagus_Mucosa	30.2615	4.68026e-16	1.62137	-0.96469	1.64626	0.936858	0.390699	2	0	1.08944e-05
ENSG00000089692.8	LAG3	0.245521	34	3	0.05334	Esophagus_Muscularis	0.657509	Colon_Transverse	29.4907	4.86211e-16	1.1291	-1.492	1.93216	0.462155	0.686148	3	0	1.08951e-05
ENSG00000251250.1	RP11-404K5.4	0.2456	1	1	0.2456	Testis	0.2456	Testis	1	1	1	-1.1611	-1.1611	-1.1611	NA	1	0	1.08986e-05
ENSG00000121594.11	CD80	0.245612	28	2	0.118435	Thyroid	0.997445	Colon_Sigmoid	26.4111	1.53718e-15	1.00134	-1.09704	1.56138	-0.466538	0.430979	2	0	1.08991e-05
ENSG00000167580.7	AQP2	0.245666	3	2	0.1182	Adrenal_Gland	0.854	Skin_Sun_Exposed_Lower_leg	2.32222	4.6383e-18	0.677776	-1.56237	-0.184017	-1.10292	0.795794	2	0	1.09015e-05
ENSG00000108788.11	MLX	0.245727	36	3	0.05815	Thyroid	0.987891	Heart_Atrial_Appendage	27.3615	8.71795e-16	2.43578	-1.89457	0.134889	-0.312573	0.656373	3	0	1.09042e-05
ENSG00000168334.8	XIRP1	0.245754	39	1	0.183769	Adipose_Subcutaneous	0.8351	Brain_Amygdala	37.9793	1.3721e-15	37.9793	-1.32763	1.32924	-0.00454623	1.21009	1	0	1.09054e-05
ENSG00000090539.15	CHRD	0.245761	23	6	0.0161026	Adipose_Subcutaneous	0.865629	Esophagus_Muscularis	11.6483	4.38079e-18	0.530772	-2.03441	2.40658	-0.138344	1.39902	6	0	1.09057e-05
ENSG00000233521.5	LINC01638	0.245778	17	7	0.02621	Colon_Sigmoid	0.6702	Pituitary	9.08953	2.22965e-17	0.770976	-2.22309	1.65843	0.551847	0.973862	7	0	1.09065e-05
ENSG00000278259.4	MYO19	0.245913	48	4	0.0139541	Adipose_Visceral_Omentum	0.9508	Adrenal_Gland	34.8194	1.16606e-15	1.63146	-1.85497	2.45844	1.41371	0.93335	4	0	1.09125e-05
ENSG00000174871.10	CNIH2	0.245928	48	4	0.0354919	Esophagus_Mucosa	0.956033	Esophagus_Gastroesophageal_Junction	29.0058	7.41725e-16	0.982054	-2.1027	1.40112	-0.234728	0.784743	4	0	1.09132e-05
ENSG00000162692.10	VCAM1	0.246162	33	4	0.07676	Brain_Putamen_basal_ganglia	0.971673	Cells_Cultured_fibroblasts	23.515	5.96448e-16	1.22681	-1.7698	1.08141	-0.805397	0.793526	4	0	1.09235e-05
ENSG00000165138.17	ANKS6	0.246175	43	2	0.0522688	Brain_Cortex	0.9571	Skin_Sun_Exposed_Lower_leg	35.4299	1.13482e-15	5.94901	-1.29245	1.94091	1.03404	0.695844	2	0	1.09241e-05
ENSG00000253217.1	KB-1991G8.1	0.246249	9	2	0.09858	Thyroid	0.2051	Adipose_Subcutaneous	8.11142	1.32337e-17	0.620582	1.26715	1.65178	1.3611	0.146123	2	0	1.09274e-05
ENSG00000137312.14	FLOT1	0.246296	49	3	0.0422691	Whole_Blood	0.9731	Cells_EBV-transformed_lymphocytes	35.4415	3.46703e-15	2.19611	-0.524976	2.03086	0.772591	0.481118	3	0	1.09295e-05
ENSG00000012048.20	BRCA1	0.246328	24	2	0.10055	Brain_Cerebellum	0.5767	Lung	22.1502	6.88376e-18	1.1787	-1.64219	1.45634	-0.774708	1.23994	2	0	1.09309e-05
ENSG00000273313.1	RBAKDN	0.246334	46	4	0.1211	Thyroid	0.986182	Brain_Cerebellum	34.5472	6.86705e-16	1.52298	-1.20708	1.55017	-0.149852	0.746015	4	0	1.09312e-05
ENSG00000143458.11	GABPB2	0.246347	48	4	0.0199582	Breast_Mammary_Tissue	0.9269	Brain_Amygdala	27.6198	7.64787e-16	2.30903	-0.941009	2.32713	1.27781	0.887987	4	0	1.09318e-05
ENSG00000152078.9	TMEM56	0.246362	24	9	0.0023051	Heart_Left_Ventricle	0.801997	Thyroid	7.47578	5.58164e-18	0.363778	-2.2345	3.04782	0.766175	1.43697	9	0	1.09324e-05
ENSG00000124614.13	RPS10	0.246363	49	4	0.0706456	Brain_Cerebellum	0.995451	Colon_Transverse	30.0707	1.47768e-15	1.4696	-1.80775	1.4571	-0.21763	0.879512	4	0	1.09325e-05
ENSG00000104228.12	TRIM35	0.246428	47	4	0.0299254	Brain_Nucleus_accumbens_basal_ganglia	0.92531	Heart_Atrial_Appendage	22.1051	3.68907e-16	2.09301	-2.14707	2.17108	-0.00467636	1.17005	4	0	1.09353e-05
ENSG00000122965.10	RBM19	0.246509	45	2	0.0160746	Artery_Aorta	0.808071	Brain_Cerebellar_Hemisphere	38.8433	8.55954e-16	3.20281	-0.927787	2.40722	1.41156	0.887642	2	0	1.0939e-05
ENSG00000178695.5	KCTD12	0.246521	35	4	0.05801	Colon_Sigmoid	0.991709	Ovary	26.2757	1.44765e-15	1.17034	-1.89562	1.61972	0.0619809	0.453301	4	0	1.09395e-05
ENSG00000167525.13	PROCA1	0.246546	49	2	0.0479895	Kidney_Cortex	0.357811	Testis	45.4215	1.47066e-15	2.68836	0.919545	1.97746	1.60538	0.206488	2	0	1.09406e-05
ENSG00000160868.14	CYP3A4	0.246565	3	3	0.04472	Thyroid	0.7548	Liver	1.32218	0.728017	0.728017	-2.00728	0.312317	-0.837162	1.15994	3	0	1.09414e-05
ENSG00000153006.15	SREK1IP1	0.246616	45	6	0.03243	Artery_Coronary	0.806268	Breast_Mammary_Tissue	24.7186	2.73002e-16	0.937381	-2.13907	2.13907	-0.696536	1.44954	6	0	1.09437e-05
ENSG00000116750.13	UCHL5	0.24665	48	2	0.0428524	Brain_Caudate_basal_ganglia	0.5144	Artery_Coronary	29.1201	3.87632e-16	18.5383	-0.652002	2.02515	0.607404	0.895269	2	0	1.09452e-05
ENSG00000274863.1	RP11-97N19.3	0.246707	1	1	0.246707	Skin_Not_Sun_Exposed_Suprapubic	0.246707	Skin_Not_Sun_Exposed_Suprapubic	1	1	1	-1.15838	-1.15838	-1.15838	NA	1	0	1.09477e-05
ENSG00000143013.12	LMO4	0.246724	42	6	0.0818685	Muscle_Skeletal	0.9617	Artery_Tibial	19.445	9.47013e-16	0.685309	-1.73995	1.61056	-0.14377	0.503695	6	0	1.09485e-05
ENSG00000265554.1	RP11-419J16.1	0.246837	6	3	0.04639	Ovary	1	Skin_Not_Sun_Exposed_Suprapubic	4.82453	2.44117e-19	0.170796	-1.99183	0.180577	-0.263295	0.850792	3	0	1.09535e-05
ENSG00000237179.5	LINC01797	0.246881	4	3	0.2779	Colon_Sigmoid	0.7019	Brain_Cerebellum	2.94685	1.3337e-32	0.376876	-0.643037	1.08505	0.0454329	0.845098	3	0	1.09555e-05
ENSG00000259594.5	CTD-2034I4.2	0.2469	4	1	0.2469	Brain_Cerebellum	0.2469	Ovary	4	3.92663e-80	4	-1.15791	1.15791	0.578956	1.15791	1	0	1.09563e-05
ENSG00000174156.14	GSTA3	0.247168	9	2	0.123807	Adrenal_Gland	0.720029	Skin_Sun_Exposed_Lower_leg	7.4213	7.69235e-18	1.2934	-1.46907	1.53899	0.243632	0.802105	2	0	1.09682e-05
ENSG00000106018.13	VIPR2	0.247182	33	9	0.00746957	Heart_Atrial_Appendage	0.9207	Skin_Not_Sun_Exposed_Suprapubic	13.8121	8.7659e-16	0.524595	-2.67515	2.47216	0.338861	1.41613	9	0	1.09688e-05
ENSG00000154930.14	ACSS1	0.247232	42	7	0.0260126	Adipose_Subcutaneous	0.885284	Esophagus_Mucosa	14.7728	7.52536e-16	1.06744	-1.84245	2.22602	-0.123139	1.12893	7	0	1.0971e-05
ENSG00000131781.12	FMO5	0.247282	48	4	0.128491	Whole_Blood	0.980084	Brain_Anterior_cingulate_cortex_BA24	34.5425	8.57021e-16	1.48251	-1.52008	1.41371	-0.315047	0.637207	4	0	1.09732e-05
ENSG00000181896.11	ZNF101	0.247297	45	7	0.01411	Adipose_Visceral_Omentum	0.992593	Testis	19.0486	6.36119e-16	0.763188	-2.45445	2.45445	-0.478102	1.57933	7	0	1.09739e-05
ENSG00000275691.1	RP11-249C24.12	0.247301	1	1	0.247301	Thyroid	0.247301	Thyroid	1	1	1	-1.15693	-1.15693	-1.15693	NA	1	0	1.09741e-05
ENSG00000266709.1	RP11-214O1.2	0.247384	41	2	0.0323497	Nerve_Tibial	0.8846	Pituitary	35.0977	2.31251e-15	1.91051	-2.14006	0.890309	-0.746029	0.636322	2	0	1.09778e-05
ENSG00000178297.12	TMPRSS9	0.247527	38	7	0.117522	Cells_EBV-transformed_lymphocytes	0.955395	Esophagus_Muscularis	18.9288	1.82293e-15	0.736926	-1.56526	1.51628	0.0284284	0.923306	7	0	1.09841e-05
ENSG00000205452.4	RP11-812E19.3	0.247624	1	1	0.247624	Testis	0.247624	Testis	1	1	1	-1.15614	-1.15614	-1.15614	NA	1	0	1.09884e-05
ENSG00000155846.16	PPARGC1B	0.247794	29	5	0.0302	Brain_Putamen_basal_ganglia	0.983	Esophagus_Muscularis	19.1227	4.52248e-16	1.08136	-2.16746	2.16746	1.02718	1.45523	5	0	1.0996e-05
ENSG00000272695.1	GAS6-AS2	0.247882	28	7	0.01577	Brain_Anterior_cingulate_cortex_BA24	0.789	Muscle_Skeletal	12.8017	4.62609e-16	0.711766	-2.4142	1.13042	-0.509686	1.02134	7	0	1.09999e-05
ENSG00000197888.2	UGT2B17	0.247907	8	6	0.0152665	Liver	0.99036	Testis	4.8379	4.10582e-17	0.197893	-2.426	0.924742	-0.274657	1.07064	6	0	1.1001e-05
ENSG00000149016.15	TUT1	0.247914	10	2	0.1197	Ovary	0.399025	Whole_Blood	9.64029	1.23181e-19	0.359713	-0.843365	1.55603	0.745959	0.601671	2	0	1.10013e-05
ENSG00000174498.13	IGDCC3	0.247952	27	3	0.07764	Brain_Cerebellar_Hemisphere	0.891258	Pituitary	22.0464	1.55932e-15	0.929041	-1.76455	0.90924	0.478431	0.791623	3	0	1.1003e-05
ENSG00000196329.11	GIMAP5	0.247963	38	5	0.198278	Cells_Cultured_fibroblasts	0.8591	Esophagus_Muscularis	22.1066	8.80996e-16	0.866459	-1.28647	1.20394	0.493458	0.559775	5	0	1.10035e-05
ENSG00000167531.6	LALBA	0.247966	1	1	0.247966	Testis	0.247966	Testis	1	1	1	-1.1553	-1.1553	-1.1553	NA	1	0	1.10036e-05
ENSG00000137168.7	PPIL1	0.248055	46	3	0.00491274	Muscle_Skeletal	0.6175	Adipose_Visceral_Omentum	26.8947	1.14451e-15	2.19584	-0.766849	2.8127	1.18387	1.03591	3	0	1.10075e-05
ENSG00000187553.8	CYP26C1	0.248075	19	3	0.3349	Nerve_Tibial	0.958913	Adipose_Subcutaneous	15.9315	9.45824e-18	0.836863	-0.964291	0.964291	0.302303	0.605845	3	0	1.10084e-05
ENSG00000272416.1	CTD-2081C10.7	0.248088	21	3	0.07653	Heart_Atrial_Appendage	0.425724	Heart_Left_Ventricle	18.0653	2.99136e-19	0.999025	-1.77118	-0.79653	-1.63459	0.342997	3	0	1.1009e-05
ENSG00000139055.6	ERP27	0.248097	49	2	0.0224587	Small_Intestine_Terminal_Ileum	0.751946	Stomach	38.1145	1.92439e-15	7.25043	-0.412736	2.28252	1.20294	0.801613	2	0	1.10094e-05
ENSG00000227517.6	LINC01483	0.2481	1	1	0.2481	Cells_Cultured_fibroblasts	0.2481	Cells_Cultured_fibroblasts	1	1	1	-1.15498	-1.15498	-1.15498	NA	1	0	1.10095e-05
ENSG00000164393.8	ADGRF2	0.248102	16	3	0.0303987	Heart_Atrial_Appendage	0.5366	Testis	13.2807	5.02172e-17	0.5947	-2.1246	2.16486	1.22156	1.27615	3	0	1.10096e-05
ENSG00000253490.5	LINC02099	0.2482	1	1	0.2482	Cells_EBV-transformed_lymphocytes	0.2482	Cells_EBV-transformed_lymphocytes	1	1	1	1.15473	1.15473	1.15473	NA	1	0	1.1014e-05
ENSG00000171931.12	FBXW10	0.248203	37	6	0.0339648	Muscle_Skeletal	0.953444	Skin_Not_Sun_Exposed_Suprapubic	23.6723	5.61417e-16	0.817856	-1.64894	2.12049	0.488123	0.71418	6	0	1.10141e-05
ENSG00000283141.1	RP11-109A6.5	0.248242	44	3	0.0592	Brain_Anterior_cingulate_cortex_BA24	0.957734	Colon_Sigmoid	38.1695	3.7591e-15	1.53143	-1.88671	1.11372	-0.584401	0.627821	3	0	1.10159e-05
ENSG00000130584.10	ZBTB46	0.248257	29	6	0.0232787	Thyroid	0.881015	Skin_Not_Sun_Exposed_Suprapubic	15.2362	5.32958e-16	0.606964	-1.90285	2.26883	-0.347501	1.09293	6	0	1.10165e-05
ENSG00000159337.6	PLA2G4D	0.248307	16	5	0.05597	Brain_Frontal_Cortex_BA9	0.916466	Pituitary	7.42666	3.29182e-17	0.607073	-0.32273	1.91127	0.490994	0.704463	5	0	1.10187e-05
ENSG00000007062.11	PROM1	0.248312	39	9	0.0187909	Thyroid	0.950996	Pituitary	14.205	1.23144e-15	0.608624	-2.34965	2.14431	-0.166691	1.19875	9	0	1.1019e-05
ENSG00000272112.1	CTB-113P19.5	0.248318	15	4	0.02733	Muscle_Skeletal	0.895	Adipose_Visceral_Omentum	9.58977	2.5902e-19	0.712916	-0.798983	2.20677	0.55235	0.850883	4	0	1.10192e-05
ENSG00000143578.15	CREB3L4	0.248392	43	1	0.1001	Heart_Atrial_Appendage	0.544886	Pancreas	42.1568	1.12457e-15	42.1568	-1.64437	-0.605442	-1.14341	0.158919	1	0	1.10225e-05
ENSG00000204969.6	PCDHA2	0.248397	13	1	0.008091	Testis	0.3042	Adrenal_Gland	12.7479	1.09704e-18	12.7479	-1.02747	2.64825	0.523802	1.16271	1	0	1.10227e-05
ENSG00000206129.3	CTD-2008L17.2	0.248515	18	5	0.0893451	Ovary	0.8409	Prostate	10.1761	3.51777e-17	0.533227	-1.69886	1.38354	-0.50879	0.837166	5	0	1.10279e-05
ENSG00000186188.10	FFAR4	0.248517	37	5	0.0390026	Skin_Sun_Exposed_Lower_leg	0.984269	Breast_Mammary_Tissue	19.1451	7.75638e-16	0.765001	-2.06416	0.918418	-0.0475994	0.53605	5	0	1.10281e-05
ENSG00000163864.15	NMNAT3	0.248536	48	3	0.0378	Kidney_Cortex	0.996308	Brain_Hippocampus	35.7358	1.3187e-15	3.04055	-2.07702	1.08158	-1.03982	0.669996	3	0	1.10289e-05
