## Supplementary Tables for "Deciphering the genetic architecture of atrial fibrillation offers insights into disease prediction, pathophysiology and downstream sequelae" (part 3 of 3)

### Sheet: ST6 (continued)
ST6. Highly prioritized gene-tissue pairs from TWAS (S-prediXcan) of gene expression in target tissues (whole blood, blood vessels, heart, and lung)
ENSG00000214309.4	MBLAC1	0.248537	49	1	0.246256	Ovary	0.271589	Artery_Coronary	48.6078	1.20422e-15	48.6078	-1.15949	-1.09941	-1.14939	0.00786092	1	0	1.10289e-05
ENSG00000087589.16	CASS4	0.248551	41	3	0.0529997	Ovary	0.970745	Adrenal_Gland	27.1203	7.0973e-16	1.25784	-1.93492	1.93143	-0.0692582	1.49169	3	0	1.10295e-05
ENSG00000270164.1	LINC01480	0.24856	42	3	0.0492508	Brain_Frontal_Cortex_BA9	0.962831	Cells_Cultured_fibroblasts	35.1465	1.00563e-15	1.19194	-1.96641	1.37963	-1.22186	0.59919	3	0	1.103e-05
ENSG00000197782.14	ZNF780A	0.24865	49	2	0.0318995	Uterus	0.9063	Brain_Caudate_basal_ganglia	43.3739	7.90802e-16	4.93718	-2.14567	0.117707	-1.02128	0.469862	2	0	1.1034e-05
ENSG00000168143.8	FAM83B	0.248653	17	4	0.04626	Esophagus_Mucosa	0.8231	Stomach	8.49462	1.21393e-17	0.924701	-1.99301	0.996721	-0.374388	1.0182	4	0	1.10341e-05
ENSG00000206567.9	AC022007.5	0.248657	16	5	0.05302	Colon_Transverse	0.7861	Brain_Nucleus_accumbens_basal_ganglia	11.3366	6.82792e-17	0.460307	-1.93476	1.85827	0.389714	1.70674	5	0	1.10343e-05
ENSG00000185290.3	NUPR2	0.248698	47	6	0.0185082	Thyroid	0.7934	Esophagus_Mucosa	24.5554	9.00438e-16	0.845858	-2.08799	2.35529	0.53824	1.06758	6	0	1.10361e-05
ENSG00000154118.12	JPH3	0.248784	22	8	0.087234	Thyroid	0.982738	Breast_Mammary_Tissue	12.6911	4.66765e-18	0.768771	-1.71017	1.24699	-0.140587	0.897353	8	0	1.10399e-05
ENSG00000090339.8	ICAM1	0.248787	7	4	0.04944	Adipose_Visceral_Omentum	0.9752	Colon_Transverse	3.91551	1.7193e-32	0.377376	-0.510787	1.96478	0.858105	1.1461	4	0	1.104e-05
ENSG00000103264.17	FBXO31	0.248826	43	5	0.0458779	Esophagus_Muscularis	0.783281	Brain_Substantia_nigra	26.2464	1.38682e-15	0.982559	-1.86751	1.99651	0.770246	1.21996	5	0	1.10418e-05
ENSG00000138271.5	GPR87	0.248909	13	5	0.06819	Testis	0.910836	Esophagus_Mucosa	7.22046	2.04822e-17	0.241679	-1.82375	1.73043	0.322753	1.15418	5	0	1.10454e-05
ENSG00000155876.5	RRAGA	0.248969	42	5	0.0640397	Stomach	0.767	Pancreas	22.7999	7.24946e-16	0.85881	-1.8519	1.56278	-0.644174	0.973031	5	0	1.10481e-05
ENSG00000167619.11	TMEM145	0.249004	48	2	0.212358	Artery_Tibial	0.628	Pituitary	46.3852	9.89111e-16	1.61475	0.484544	1.24711	0.649123	0.271332	2	0	1.10496e-05
ENSG00000154654.14	NCAM2	0.249141	29	6	0.0691205	Adrenal_Gland	0.6972	Brain_Anterior_cingulate_cortex_BA24	13.945	5.83183e-16	0.773484	-0.567757	1.81763	0.494691	0.890341	6	0	1.10557e-05
ENSG00000134070.4	IRAK2	0.249163	39	6	0.00962539	Muscle_Skeletal	0.8354	Brain_Amygdala	21.4429	7.22065e-16	0.750198	-0.625043	2.589	1.5211	0.859877	6	0	1.10567e-05
ENSG00000117594.9	HSD11B1	0.249286	30	3	0.093878	Adipose_Subcutaneous	0.6408	Colon_Transverse	28.0028	2.68891e-15	0.956847	-1.09654	1.67529	0.990625	0.500047	3	0	1.10622e-05
ENSG00000186090.10	HTR3D	0.2493	1	1	0.2493	Testis	0.2493	Testis	1	1	1	1.15205	1.15205	1.15205	NA	1	0	1.10628e-05
ENSG00000072571.19	HMMR	0.249391	46	4	0.06437	Adipose_Subcutaneous	0.723806	Brain_Spinal_cord_cervical_c-1	25.0179	5.94845e-16	2.94174	-1.789	1.84961	0.298311	1.14357	4	0	1.10668e-05
ENSG00000245719.1	RP11-34F13.2	0.249418	8	4	0.0282	Adipose_Subcutaneous	0.9541	Pituitary	4.09199	4.36476e-17	0.256603	-1.18076	2.19449	0.850767	1.38421	4	0	1.1068e-05
ENSG00000271327.1	RP11-1109F11.3	0.249426	37	3	0.0642282	Pancreas	0.8102	Brain_Cerebellum	18.0958	3.45391e-16	3.51392	-1.76401	1.85059	0.572919	1.13404	3	0	1.10684e-05
ENSG00000170178.6	HOXD12	0.2496	1	1	0.2496	Vagina	0.2496	Vagina	1	1	1	-1.15132	-1.15132	-1.15132	NA	1	0	1.10761e-05
ENSG00000141627.13	DYM	0.249601	47	6	0.088778	Cells_EBV-transformed_lymphocytes	0.9846	Vagina	24.4237	9.06799e-16	0.883372	-1.70188	1.4412	0.00254519	0.733399	6	0	1.10762e-05
ENSG00000251136.8	RP11-37B2.1	0.249641	48	2	0.117038	Testis	0.8879	Brain_Putamen_basal_ganglia	42.6189	1.78442e-15	4.68485	-0.547964	1.56733	0.705964	0.480406	2	0	1.10779e-05
ENSG00000156966.6	B3GNT7	0.249661	18	6	0.02059	Adipose_Visceral_Omentum	0.986968	Skin_Sun_Exposed_Lower_leg	9.08284	6.05375e-18	0.315381	-2.31542	0.445304	-0.265118	0.729323	6	0	1.10788e-05
ENSG00000130303.12	BST2	0.249684	49	5	0.0330179	Pancreas	0.986016	Colon_Transverse	31.8127	1.33232e-15	1.08672	-2.13186	1.99982	-0.715527	0.955531	5	0	1.10798e-05
ENSG00000197497.10	ZNF665	0.249754	43	5	0.0557876	Cells_Cultured_fibroblasts	0.975531	Esophagus_Muscularis	25.4912	6.6839e-16	1.0046	-1.91269	1.33127	-0.435044	0.910625	5	0	1.10829e-05
ENSG00000108599.14	AKAP10	0.249818	48	3	0.0969358	Testis	0.921318	Pituitary	33.7213	9.08871e-16	5.50805	-1.65989	1.37264	-0.134129	0.819921	3	0	1.10858e-05
ENSG00000130244.12	FAM98C	0.24991	48	5	0.0291186	Adipose_Subcutaneous	0.904445	Lung	25.1888	8.42319e-16	2.18693	-0.813206	2.18188	0.928199	0.66177	5	0	1.10899e-05
ENSG00000257008.6	GPR142	0.250022	13	5	0.05293	Nerve_Tibial	0.4505	Artery_Coronary	6.79026	4.81754e-18	0.317215	-1.93549	1.16515	-0.790585	1.19618	5	0	1.10949e-05
ENSG00000187288.10	CIDEC	0.250043	30	4	0.08146	Brain_Hippocampus	0.7991	Brain_Putamen_basal_ganglia	17.8819	8.79628e-16	0.936042	-0.807209	1.74228	0.666392	0.445092	4	0	1.10958e-05
ENSG00000077585.13	GPR137B	0.250046	45	10	0.0209601	Thyroid	0.936852	Heart_Left_Ventricle	18.5656	8.52884e-16	0.674944	-2.3087	2.04161	-0.421115	1.30159	10	0	1.10959e-05
ENSG00000147724.11	FAM135B	0.250047	28	4	0.05023	Small_Intestine_Terminal_Ileum	0.9678	Brain_Cerebellar_Hemisphere	17.4321	1.44978e-15	0.607034	-1.958	1.244	0.411815	0.595774	4	0	1.10959e-05
ENSG00000227356.2	LINC00866	0.250069	5	1	0.250069	Brain_Cerebellar_Hemisphere	0.250069	Brain_Nucleus_accumbens_basal_ganglia	5	9.67988e-112	5	-1.15018	-1.15018	-1.15018	1.92296e-16	1	0	1.10969e-05
ENSG00000181264.8	TMEM136	0.250096	46	2	0.0666544	Heart_Atrial_Appendage	0.322483	Cells_Cultured_fibroblasts	41.7474	2.21023e-15	3.54287	0.989367	1.834	1.52669	0.186273	2	0	1.10981e-05
ENSG00000060069.16	CTDP1	0.250108	38	3	0.0546472	Cells_Cultured_fibroblasts	0.993273	Brain_Nucleus_accumbens_basal_ganglia	28.3497	6.44528e-16	3.18017	-1.92014	1.92167	-0.265241	1.08261	3	0	1.10986e-05
ENSG00000171552.12	BCL2L1	0.250178	41	2	0.0568922	Adipose_Subcutaneous	0.773668	Pituitary	38.2208	1.68296e-15	2.72296	-0.749118	1.90414	-0.154427	0.644821	2	0	1.11018e-05
ENSG00000135317.12	SNX14	0.250199	44	8	0.0162	Brain_Frontal_Cortex_BA9	0.9926	Pancreas	21.4684	2.89889e-16	0.851738	-1.42451	2.40438	-0.67399	0.9103	8	0	1.11027e-05
ENSG00000103021.9	CCDC113	0.250211	35	6	0.0681719	Esophagus_Mucosa	0.7917	Brain_Cerebellum	20.7293	5.7362e-16	0.714698	-1.72674	1.82387	0.717883	0.829335	6	0	1.11032e-05
ENSG00000155918.7	RAET1L	0.250278	5	2	0.289	Skin_Not_Sun_Exposed_Suprapubic	0.989952	Esophagus_Mucosa	4.46458	1.33696e-16	0.535417	-1.06032	1.06032	0.207026	0.888656	2	0	1.11062e-05
ENSG00000167757.13	KLK11	0.250296	29	8	0.08197	Esophagus_Muscularis	0.84684	Esophagus_Mucosa	15.4404	2.83602e-16	0.727911	-1.6319	1.73937	0.637834	1.24291	8	0	1.1107e-05
ENSG00000119650.12	IFT43	0.250296	32	5	0.02699	Brain_Anterior_cingulate_cortex_BA24	0.95852	Artery_Aorta	20.3722	9.57759e-16	0.970769	-2.21166	2.21166	0.706654	1.71278	5	0	1.1107e-05
ENSG00000167106.11	FAM102A	0.250351	44	1	0.2309	Artery_Coronary	0.8874	Adrenal_Gland	40.7905	8.78456e-16	40.7905	-1.19804	0.55953	-1.08371	0.31224	1	0	1.11094e-05
ENSG00000168890.13	TMEM150A	0.250487	18	2	0.06053	Esophagus_Mucosa	0.4506	Brain_Caudate_basal_ganglia	15.7529	6.80302e-18	1.63835	-1.87691	-0.754415	-1.07628	0.353026	2	0	1.11155e-05
ENSG00000260664.2	AC004158.3	0.250492	12	2	0.0948108	Brain_Anterior_cingulate_cortex_BA24	0.1563	Brain_Amygdala	10.4254	4.7912e-18	1.57463	-1.67055	-1.41763	-1.51518	0.104719	2	0	1.11157e-05
ENSG00000155229.20	MMS19	0.250493	47	3	0.2519	Brain_Cortex	0.981206	Heart_Left_Ventricle	30.316	1.09623e-15	4.91442	-1.14575	0.967631	0.119646	0.681751	3	0	1.11157e-05
ENSG00000148985.19	PGAP2	0.250521	43	8	0.008273	Skin_Sun_Exposed_Lower_leg	0.9213	Pancreas	17.0177	5.08563e-16	0.691804	-0.871549	2.64072	0.136051	0.817571	8	0	1.1117e-05
ENSG00000185090.14	MANEAL	0.250537	19	3	0.06056	Brain_Anterior_cingulate_cortex_BA24	0.9582	Pancreas	9.8638	1.99733e-18	1.37755	-1.87669	1.87669	0.254078	1.2789	3	0	1.11177e-05
ENSG00000184281.14	TSSC4	0.250608	48	4	0.0670159	Liver	0.973818	Thyroid	32.5112	7.03472e-16	1.12446	-1.83157	1.02051	-0.267163	0.783191	4	0	1.11208e-05
ENSG00000140105.17	WARS	0.25063	43	3	0.00962642	Brain_Nucleus_accumbens_basal_ganglia	0.941321	Whole_Blood	20.932	4.51804e-16	4.58882	-1.13528	2.58897	1.02148	0.762299	3	0	1.11218e-05
ENSG00000257894.2	RP1-78O14.1	0.250693	38	2	0.1087	Nerve_Tibial	0.893603	Artery_Aorta	32.2683	7.4768e-16	5.12437	-1.47023	1.60406	0.59997	1.20664	2	0	1.11246e-05
ENSG00000112599.8	GUCA1B	0.250706	49	2	0.134902	Skin_Not_Sun_Exposed_Suprapubic	0.995683	Brain_Cortex	37.5579	8.11551e-16	10.7165	-1.49505	0.91024	-0.269543	0.753036	2	0	1.11252e-05
ENSG00000184005.10	ST6GALNAC3	0.250738	28	4	0.0134783	Whole_Blood	0.868	Pituitary	19.4159	1.5597e-15	0.785812	-1.35067	2.47087	0.270478	0.726891	4	0	1.11266e-05
ENSG00000069011.15	PITX1	0.250885	45	5	0.0430487	Heart_Atrial_Appendage	0.9118	Adrenal_Gland	24.3721	7.53007e-16	0.886597	-2.02324	2.02324	-0.0832859	1.1668	5	0	1.11331e-05
ENSG00000165215.6	CLDN3	0.25089	34	4	0.02447	Heart_Left_Ventricle	0.990589	Brain_Cerebellar_Hemisphere	26.5826	8.39034e-16	0.985576	-2.24967	2.24967	0.307743	0.623453	4	0	1.11334e-05
ENSG00000074966.10	TXK	0.250935	32	5	0.0756	Testis	0.686393	Whole_Blood	22.2821	5.42873e-16	0.87133	-1.77681	0.403755	-1.16461	0.363096	5	0	1.11354e-05
ENSG00000277999.1	RP11-426C22.8	0.250978	33	2	0.0401974	Vagina	0.9456	Adipose_Subcutaneous	29.7056	2.26051e-15	1.84136	-0.0682332	2.05171	1.54723	0.382284	2	0	1.11373e-05
ENSG00000165264.10	NDUFB6	0.250986	35	3	0.08192	Skin_Not_Sun_Exposed_Suprapubic	0.9653	Prostate	28.0835	5.81305e-16	1.09673	-1.73965	0.0435037	-0.357284	0.382305	3	0	1.11376e-05
ENSG00000162714.12	ZNF496	0.250997	49	2	0.0308281	Liver	0.968948	Brain_Substantia_nigra	43.3704	1.36685e-15	1.91225	-2.15928	-0.0389272	-1.53972	0.388386	2	0	1.11381e-05
ENSG00000186001.12	LRCH3	0.251012	46	2	0.063095	Esophagus_Muscularis	0.8425	Uterus	36.5231	1.27722e-15	9.15895	-1.85852	0.198697	-0.284178	0.715874	2	0	1.11388e-05
ENSG00000187773.8	FAM69C	0.251077	31	4	0.019042	Thyroid	0.4549	Small_Intestine_Terminal_Ileum	21.7915	6.35117e-16	0.7739	-2.34471	0.815107	-1.56033	0.738925	4	0	1.11417e-05
ENSG00000168918.13	INPP5D	0.251258	25	9	0.0258515	Nerve_Tibial	0.8132	Spleen	9.25586	2.46635e-18	0.314197	-2.22844	1.32368	0.283878	1.01983	9	0	1.11497e-05
ENSG00000153395.9	LPCAT1	0.251383	36	7	0.00906572	Adrenal_Gland	0.895313	Esophagus_Muscularis	19.0193	1.48818e-15	0.72256	-1.22999	2.60957	0.896831	0.811571	7	0	1.11552e-05
ENSG00000171848.13	RRM2	0.251415	35	2	0.0425246	Pituitary	0.5722	Colon_Sigmoid	29.9229	7.00645e-16	4.01909	-2.02835	1.56669	0.394086	1.39792	2	0	1.11566e-05
ENSG00000259003.1	AE000662.92	0.251429	1	1	0.251429	Testis	0.251429	Testis	1	1	1	1.14689	1.14689	1.14689	NA	1	0	1.11573e-05
ENSG00000197430.10	OPALIN	0.251489	10	1	0.251489	Brain_Amygdala	0.251489	Brain_Cerebellum	10	1.83848e-17	10	1.14674	1.14674	1.14674	7.40149e-17	1	0	1.11599e-05
ENSG00000258636.1	CTD-2298J14.2	0.251556	29	3	0.1427	Heart_Atrial_Appendage	0.964697	Pituitary	17.2203	8.69795e-16	4.29882	-0.797088	1.46581	0.179923	0.915386	3	0	1.11629e-05
ENSG00000171360.3	KRT38	0.2517	3	1	0.2517	Skin_Not_Sun_Exposed_Suprapubic	0.2517	Esophagus_Mucosa	3	2.11126e-48	3	1.14623	1.14623	1.14623	1.57009e-16	1	0	1.11693e-05
ENSG00000229116.2	RP11-20J15.3	0.251728	8	4	0.109292	Skin_Not_Sun_Exposed_Suprapubic	1	Brain_Putamen_basal_ganglia	3.32344	3.64447e-18	0.928494	-0.93556	1.60138	0.693446	0.789628	4	0	1.11706e-05
ENSG00000088812.17	ATRN	0.251762	33	7	0.0675613	Pituitary	0.954315	Testis	14.9355	4.77044e-16	0.728336	-1.82792	1.32371	-0.963807	0.901986	7	0	1.11721e-05
ENSG00000183196.8	CHST6	0.251776	36	7	0.0639261	Testis	0.906331	Artery_Aorta	18.6449	8.71261e-16	0.70795	-1.59595	1.85269	0.291086	0.756448	7	0	1.11727e-05
ENSG00000100422.13	CERK	0.251792	35	8	0.04283	Brain_Amygdala	0.952691	Skin_Sun_Exposed_Lower_leg	15.6014	5.8678e-16	0.708254	-2.02536	1.07987	-0.569807	0.967543	8	0	1.11734e-05
ENSG00000102554.13	KLF5	0.251799	34	5	0.03605	Artery_Aorta	0.9161	Liver	16.2698	3.94941e-16	1.26917	-1.53412	2.09636	0.0505763	0.721543	5	0	1.11737e-05
ENSG00000144063.3	MALL	0.251845	18	2	0.1569	Ovary	0.9439	Skin_Sun_Exposed_Lower_leg	16.3254	3.68994e-17	1.17977	-1.41557	0.647977	-0.197635	0.427537	2	0	1.11757e-05
ENSG00000081386.12	ZNF510	0.251877	48	1	0.020083	Pancreas	0.5329	Artery_Tibial	46.3762	9.6192e-16	46.3762	-2.32479	1.58003	-0.950064	0.816738	1	0	1.11772e-05
ENSG00000091106.18	NLRC4	0.251885	27	4	0.08806	Adrenal_Gland	0.8883	Skin_Sun_Exposed_Lower_leg	22.2526	4.79974e-16	1.05295	-1.09664	1.70572	-0.426876	0.595056	4	0	1.11775e-05
ENSG00000037749.11	MFAP3	0.251923	19	4	0.06586	Pituitary	0.7829	Prostate	14.6101	5.89141e-18	0.85822	-0.275542	1.83938	1.4401	0.650784	4	0	1.11792e-05
ENSG00000032444.15	PNPLA6	0.252114	40	6	0.0502315	Testis	0.966984	Small_Intestine_Terminal_Ileum	17.3046	1.6711e-15	0.851675	-1.17374	1.95799	0.283142	0.763178	6	0	1.11877e-05
ENSG00000102575.10	ACP5	0.252145	49	3	0.0148233	Colon_Transverse	0.7059	Kidney_Cortex	40.104	7.65142e-16	1.9466	-1.37267	2.43667	1.43829	0.672332	3	0	1.1189e-05
ENSG00000188558.5	OR2G6	0.2522	1	1	0.2522	Cells_EBV-transformed_lymphocytes	0.2522	Cells_EBV-transformed_lymphocytes	1	1	1	1.14502	1.14502	1.14502	NA	1	0	1.11915e-05
ENSG00000088986.10	DYNLL1	0.252245	38	6	0.0128509	Pancreas	0.986	Brain_Amygdala	12.8104	3.51656e-16	0.933603	-1.12923	2.48787	1.12336	0.870678	6	0	1.11935e-05
ENSG00000260261.1	RP11-480A16.1	0.252251	43	10	0.011556	Breast_Mammary_Tissue	0.898662	Adipose_Visceral_Omentum	12.8848	4.37063e-16	0.559752	-2.52542	2.38719	-0.248124	1.14743	10	0	1.11937e-05
ENSG00000228669.1	LINC00448	0.252282	1	1	0.252282	Testis	0.252282	Testis	1	1	1	1.14482	1.14482	1.14482	NA	1	0	1.11951e-05
ENSG00000075884.13	ARHGAP15	0.252356	38	5	0.008855	Thyroid	0.9238	Esophagus_Muscularis	28.0278	1.08601e-15	0.977687	-2.6176	0.204836	-0.123667	0.665077	5	0	1.11984e-05
ENSG00000175229.6	GAL3ST3	0.252416	25	3	0.09889	Brain_Cortex	0.476102	Brain_Cerebellar_Hemisphere	19.5885	2.28032e-17	1.01506	-1.65026	1.65026	-1.17026	0.918386	3	0	1.12011e-05
ENSG00000151116.16	UEVLD	0.252489	45	4	0.03866	Brain_Cerebellar_Hemisphere	0.98037	Artery_Tibial	24.4577	7.29649e-16	1.16041	-0.883978	2.06779	0.251248	1.10613	4	0	1.12043e-05
ENSG00000127337.6	YEATS4	0.252538	49	2	0.0968216	Testis	0.904563	Artery_Coronary	41.118	1.0676e-15	5.67659	-1.66046	1.29023	-0.632884	0.648015	2	0	1.12065e-05
ENSG00000139675.11	HNRNPA1L2	0.252619	41	2	0.09279	Brain_Spinal_cord_cervical_c-1	0.9271	Minor_Salivary_Gland	30.6861	6.2343e-16	7.91975	-0.798369	1.68086	0.815993	0.577202	2	0	1.12101e-05
ENSG00000153165.18	RGPD3	0.252708	29	5	0.0889682	Brain_Amygdala	0.991155	Stomach	17.7653	1.55369e-15	0.690722	-0.407441	1.70087	0.498752	0.587992	5	0	1.1214e-05
ENSG00000124608.4	AARS2	0.252808	45	6	0.01031	Small_Intestine_Terminal_Ileum	0.9431	Esophagus_Gastroesophageal_Junction	16.2169	6.01086e-16	0.697763	-1.66301	2.56525	0.528458	1.1262	6	0	1.12184e-05
ENSG00000178814.16	OPLAH	0.252873	49	5	0.0257916	Adipose_Subcutaneous	0.9593	Brain_Cerebellar_Hemisphere	19.386	2.39275e-16	1.3461	-2.22934	1.24427	-0.320798	0.8717	5	0	1.12213e-05
ENSG00000145996.11	CDKAL1	0.252933	48	7	0.0120568	Brain_Cortex	0.801668	Heart_Left_Ventricle	16.9916	4.01073e-16	0.747548	-0.99916	2.51048	0.619274	0.759689	7	0	1.1224e-05
ENSG00000119285.10	HEATR1	0.252968	30	2	0.0769164	Adipose_Subcutaneous	0.3115	Colon_Transverse	28.667	2.81694e-15	1.01899	1.01208	1.76886	1.60289	0.116841	2	0	1.12256e-05
ENSG00000169621.9	APLF	0.252977	42	2	0.0291015	Testis	0.955619	Esophagus_Mucosa	25.562	1.41882e-15	14.8131	-1.44735	2.18211	0.683449	1.13057	2	0	1.12259e-05
ENSG00000132481.6	TRIM47	0.252979	48	3	0.0233768	Testis	0.848235	Cells_Cultured_fibroblasts	30.7633	2.12546e-15	4.74991	-2.26722	2.01897	1.03851	1.1819	3	0	1.1226e-05
ENSG00000185022.11	MAFF	0.253027	23	4	0.02111	Pancreas	0.9645	Skin_Sun_Exposed_Lower_leg	11.5113	1.37019e-17	0.994723	-2.30601	1.76696	-0.739274	1.29472	4	0	1.12282e-05
ENSG00000170345.9	FOS	0.253064	45	7	0.0493043	Small_Intestine_Terminal_Ileum	0.989844	Artery_Tibial	25.7274	7.40483e-16	0.930957	-1.96595	1.71123	-0.679171	0.924485	7	0	1.12298e-05
ENSG00000176075.7	LINC00302	0.2531	1	1	0.2531	Skin_Sun_Exposed_Lower_leg	0.2531	Skin_Sun_Exposed_Lower_leg	1	1	1	-1.14285	-1.14285	-1.14285	NA	1	0	1.12314e-05
ENSG00000169021.5	UQCRFS1	0.253112	36	2	0.1038	Brain_Cortex	0.949428	Nerve_Tibial	33.064	9.94271e-16	1.15852	-0.929603	1.6267	0.452932	0.543121	2	0	1.1232e-05
ENSG00000148090.11	AUH	0.253128	38	5	0.0805745	Thyroid	0.717076	Muscle_Skeletal	27.1489	6.34519e-16	1.01729	-1.35443	1.74736	-0.0980689	0.7547	5	0	1.12327e-05
ENSG00000125877.12	ITPA	0.253151	49	2	0.117777	Thyroid	0.997384	Cells_Cultured_fibroblasts	45.121	1.10394e-15	2.34298	-1.56417	0.755306	-0.784166	0.421447	2	0	1.12337e-05
ENSG00000155090.14	KLF10	0.253259	28	5	0.01456	Heart_Left_Ventricle	0.943544	Whole_Blood	12.6929	2.28014e-16	0.884958	-2.44314	2.44314	-0.226063	1.57928	5	0	1.12385e-05
ENSG00000165496.4	RPL10L	0.2533	1	1	0.2533	Testis	0.2533	Testis	1	1	1	1.14237	1.14237	1.14237	NA	1	0	1.12403e-05
ENSG00000154079.5	SDHAF4	0.253316	48	3	0.04384	Minor_Salivary_Gland	0.981536	Brain_Hypothalamus	33.9837	1.28408e-15	4.26737	-0.428757	2.01562	0.726956	0.797868	3	0	1.1241e-05
ENSG00000136738.14	STAM	0.253373	46	8	0.03936	Brain_Cerebellum	0.905498	Skin_Not_Sun_Exposed_Suprapubic	19.0577	8.65986e-16	0.770935	-2.0604	1.8642	-0.202211	1.21707	8	0	1.12435e-05
ENSG00000281131.1	SCHLAP1	0.2534	3	1	0.2534	Testis	0.2534	Prostate	3	1.11022e-16	3	1.14213	1.14213	1.14213	1.57009e-16	1	0	1.12447e-05
ENSG00000242641.5	LINC00971	0.2534	1	1	0.2534	Testis	0.2534	Testis	1	1	1	1.14213	1.14213	1.14213	NA	1	0	1.12447e-05
ENSG00000099364.16	FBXL19	0.253513	34	2	0.102837	Skin_Sun_Exposed_Lower_leg	0.6029	Artery_Tibial	22.9853	6.89791e-16	11.0147	-1.4355	1.63125	0.888587	0.942882	2	0	1.12497e-05
ENSG00000066933.15	MYO9A	0.253526	45	3	0.07789	Adipose_Visceral_Omentum	0.720973	Colon_Sigmoid	28.1864	5.83595e-16	1.64309	-1.76306	1.76306	0.510878	1.31976	3	0	1.12503e-05
ENSG00000075673.11	ATP12A	0.253548	14	8	0.02539	Testis	0.8323	Skin_Sun_Exposed_Lower_leg	6.42148	8.63548e-19	0.238454	-1.30912	2.23542	0.305976	0.790874	8	0	1.12513e-05
ENSG00000181638.17	ZFP41	0.253641	40	3	0.02716	Small_Intestine_Terminal_Ileum	0.7627	Colon_Sigmoid	27.1009	2.56047e-15	1.54527	-2.20921	2.20921	-0.118453	1.21473	3	0	1.12554e-05
ENSG00000028137.18	TNFRSF1B	0.25365	33	5	0.07058	Artery_Coronary	0.969453	Spleen	20.1967	4.81431e-16	0.959118	-0.616103	1.80817	0.129472	0.627391	5	0	1.12558e-05
ENSG00000242440.1	LINC02046	0.253685	1	1	0.253685	Testis	0.253685	Testis	1	1	1	-1.14144	-1.14144	-1.14144	NA	1	0	1.12574e-05
ENSG00000172748.13	ZNF596	0.25382	30	6	0.02543	Stomach	0.927097	Adipose_Visceral_Omentum	11.4791	9.23674e-16	0.395673	-0.634737	2.23481	0.933641	0.883828	6	0	1.12634e-05
ENSG00000255021.1	RP11-536I6.2	0.253851	7	4	0.03096	Brain_Caudate_basal_ganglia	0.3692	Breast_Mammary_Tissue	4.48547	2.86725e-06	0.301418	-2.15759	-0.897973	-1.61268	0.380536	4	0	1.12647e-05
ENSG00000143297.18	FCRL5	0.253913	20	1	0.249315	Liver	0.275498	Breast_Mammary_Tissue	19.9984	4.53051e-18	19.9984	1.09049	1.15201	1.14085	0.0122216	1	0	1.12675e-05
ENSG00000139505.11	MTMR6	0.253944	47	2	0.0960347	Colon_Transverse	0.508063	Prostate	37.1152	1.17717e-15	8.98159	-1.66439	1.18758	-0.863944	0.898777	2	0	1.12689e-05
ENSG00000101638.13	ST8SIA5	0.254093	16	8	0.02517	Adrenal_Gland	0.9357	Muscle_Skeletal	6.18013	7.8179e-17	0.535808	-2.23878	1.45597	-0.246569	1.26608	8	0	1.12755e-05
ENSG00000154478.3	GPR26	0.254103	21	8	0.05387	Spleen	0.984265	Artery_Coronary	10.1015	3.50965e-17	0.522751	-1.79146	1.92788	-0.120669	0.898563	8	0	1.12759e-05
ENSG00000271766.1	CTD-2195M15.3	0.254108	2	2	0.1198	Brain_Caudate_basal_ganglia	0.3882	Testis	1.19824	0.801763	0.801763	-0.862886	1.55561	0.346364	1.71014	2	0	1.12762e-05
ENSG00000274245.1	RP11-357P18.2	0.254149	17	1	0.136	Brain_Hypothalamus	0.349281	Thyroid	16.5909	2.88351e-18	16.5909	-1.49085	-0.935984	-1.12898	0.200876	1	0	1.1278e-05
ENSG00000163254.4	CRYGC	0.254151	1	1	0.254151	Testis	0.254151	Testis	1	1	1	-1.14033	-1.14033	-1.14033	NA	1	0	1.1278e-05
ENSG00000214652.5	ZNF727	0.254207	41	1	0.1594	Brain_Cerebellar_Hemisphere	0.6661	Artery_Aorta	39.0721	1.04437e-15	39.0721	0.431507	1.40709	1.10851	0.201904	1	0	1.12805e-05
ENSG00000163380.15	LMOD3	0.254242	40	3	5.92272e-05	Kidney_Cortex	0.9215	Brain_Amygdala	31.0036	9.00164e-16	1.08456	-4.01587	1.52284	-1.18012	0.959171	3	0	1.12821e-05
ENSG00000128918.14	ALDH1A2	0.254253	3	3	0.0509977	Whole_Blood	0.860582	Cells_Cultured_fibroblasts	1.05867	0.937604	0.937604	-1.9515	0.497552	-0.426104	1.3308	3	0	1.12826e-05
ENSG00000159261.10	CLDN14	0.254372	7	4	0.1069	Adipose_Subcutaneous	0.2918	Nerve_Tibial	2.70999	1.69401e-16	0.633624	-1.45564	1.61228	0.371928	1.46671	4	0	1.12878e-05
ENSG00000138642.14	HERC6	0.254372	49	8	0.00543336	Testis	1	Skin_Sun_Exposed_Lower_leg	21.9981	6.98825e-16	0.817346	-1.35694	2.78015	0.804653	1.22263	8	0	1.12879e-05
ENSG00000266821.1	RP11-6N17.2	0.25439	18	4	0.0423092	Skin_Sun_Exposed_Lower_leg	0.9382	Cells_EBV-transformed_lymphocytes	11.5109	5.51809e-17	0.600781	-2.03047	0.919692	-1.28969	0.974678	4	0	1.12887e-05
ENSG00000163440.11	PDCL2	0.2544	1	1	0.2544	Testis	0.2544	Testis	1	1	1	-1.13973	-1.13973	-1.13973	NA	1	0	1.12891e-05
ENSG00000044115.20	CTNNA1	0.254419	26	4	0.00744771	Adipose_Visceral_Omentum	0.7601	Brain_Caudate_basal_ganglia	11.6686	9.95441e-16	0.748174	-0.738827	2.67613	0.680207	1.1379	4	0	1.129e-05
ENSG00000091490.10	SEL1L3	0.254473	47	8	0.04008	Brain_Anterior_cingulate_cortex_BA24	0.992362	Cells_Cultured_fibroblasts	20.6366	1.04868e-15	0.907525	-0.969692	2.05292	0.448433	0.964147	8	0	1.12923e-05
ENSG00000180739.13	S1PR5	0.254479	49	6	0.0406518	Heart_Left_Ventricle	0.899291	Breast_Mammary_Tissue	24.2607	1.28195e-15	0.827919	-2.04706	1.94551	0.521038	1.14337	6	0	1.12926e-05
ENSG00000088756.12	ARHGAP28	0.254667	37	7	0.04179	Breast_Mammary_Tissue	0.787727	Brain_Putamen_basal_ganglia	23.8368	1.0008e-15	0.843527	-2.03561	1.86977	0.725603	1.19259	7	0	1.1301e-05
ENSG00000177885.13	GRB2	0.254687	46	5	0.1099	Testis	0.996655	Esophagus_Gastroesophageal_Junction	26.375	8.85319e-16	0.940068	-1.23079	1.59864	0.0457399	0.79534	5	0	1.13018e-05
ENSG00000010626.14	LRRC23	0.25472	44	2	0.2599	Testis	0.998418	Pituitary	40.5745	9.03067e-16	2.74465	-1.12663	1.12663	0.257544	0.469604	2	0	1.13033e-05
ENSG00000165730.14	STOX1	0.254738	46	3	0.147247	Whole_Blood	0.9864	Brain_Spinal_cord_cervical_c-1	41.3709	7.13449e-16	1.45317	-0.542197	1.44932	0.756656	0.451525	3	0	1.13041e-05
ENSG00000116747.12	TROVE2	0.254746	40	5	0.0938	Brain_Cortex	0.7199	Stomach	19.4171	3.51714e-16	0.980815	-1.67568	1.5757	-0.419808	1.29223	5	0	1.13045e-05
ENSG00000115946.7	PNO1	0.254761	46	2	0.08001	Nerve_Tibial	0.930741	Brain_Hippocampus	39.4445	1.02467e-15	5.49799	-1.75063	0.874374	-0.295006	0.544659	2	0	1.13051e-05
ENSG00000107185.9	RGP1	0.254761	37	3	0.04509	Adipose_Visceral_Omentum	0.855113	Brain_Cortex	23.0234	2.90697e-16	3.96029	-2.00381	2.00381	-1.05148	1.06168	3	0	1.13051e-05
ENSG00000117419.14	ERI3	0.254768	24	3	0.07236	Brain_Putamen_basal_ganglia	0.925637	Cells_Cultured_fibroblasts	14.4189	7.80213e-18	0.805874	-1.79685	1.79685	-0.369145	1.07898	3	0	1.13054e-05
ENSG00000179476.7	C14orf28	0.254795	8	1	0.2487	Colon_Sigmoid	0.2737	Nerve_Tibial	8	9.77318e-33	8	-1.15351	-1.09458	-1.13878	0.0272798	1	0	1.13066e-05
ENSG00000260573.2	RP11-21B23.3	0.2548	1	1	0.2548	Testis	0.2548	Testis	1	1	1	-1.13877	-1.13877	-1.13877	NA	1	0	1.13069e-05
ENSG00000179091.4	CYC1	0.254817	44	1	0.1741	Artery_Aorta	0.868	Brain_Hippocampus	40.9563	7.11557e-16	40.9563	-1.35915	1.35915	-0.135913	1.12727	1	0	1.13076e-05
ENSG00000250786.1	SNHG18	0.254843	49	3	0.0658104	Brain_Hippocampus	0.998177	Cells_Cultured_fibroblasts	33.5326	3.29935e-15	4.12448	-1.23304	1.83971	0.265263	0.841487	3	0	1.13088e-05
ENSG00000172673.10	THEMIS	0.254854	8	4	0.06857	Brain_Hippocampus	0.855	Skin_Not_Sun_Exposed_Suprapubic	5.54736	3.70224e-18	0.493392	-0.482853	1.82124	0.344682	0.724495	4	0	1.13093e-05
ENSG00000013392.7	RWDD2A	0.254886	48	2	0.0895589	Brain_Putamen_basal_ganglia	0.6052	Vagina	36.958	1.37308e-15	9.74098	-1.69773	-0.516937	-1.33277	0.454839	2	0	1.13107e-05
ENSG00000184113.9	CLDN5	0.255018	33	6	0.08456	Colon_Transverse	0.7803	Brain_Cerebellar_Hemisphere	14.5083	3.11961e-16	0.571299	-1.72482	1.45489	0.161509	0.70249	6	0	1.13165e-05
ENSG00000100218.11	RSPH14	0.255054	45	4	0.04553	Brain_Hypothalamus	0.990937	Vagina	28.7169	2.14149e-15	2.06903	-1.99972	0.822281	-0.381965	0.982999	4	0	1.13181e-05
ENSG00000134830.5	C5AR2	0.255115	43	3	0.0382413	Brain_Spinal_cord_cervical_c-1	0.832931	Cells_Cultured_fibroblasts	36.6658	1.462e-15	2.37889	-2.07226	0.210943	-1.31449	0.407026	3	0	1.13208e-05
ENSG00000187980.6	PLA2G2C	0.25512	19	4	0.03109	Brain_Cerebellum	0.986	Brain_Cortex	13.5316	1.13923e-17	0.811213	-2.15592	0.665273	-0.987757	0.597579	4	0	1.13211e-05
ENSG00000154114.12	TBCEL	0.255209	38	3	0.1151	Spleen	0.7196	Cells_Cultured_fibroblasts	31.4823	1.6831e-15	1.29774	-1.57568	1.56643	-0.210128	0.757916	3	0	1.1325e-05
ENSG00000166228.8	PCBD1	0.255223	49	5	0.0301454	Brain_Hypothalamus	0.961505	Breast_Mammary_Tissue	30.7976	9.049e-16	1.6603	-2.16817	1.09773	-0.80075	0.893199	5	0	1.13256e-05
ENSG00000105866.13	SP4	0.25523	34	5	0.0236511	Brain_Hippocampus	0.9472	Brain_Amygdala	17.9438	9.46217e-16	0.889391	-0.723559	2.26275	1.02847	0.924045	5	0	1.13259e-05
ENSG00000157703.15	SVOPL	0.255335	10	5	0.04116	Thyroid	0.757132	Testis	3.69224	1.42985e-18	0.810997	-0.819449	2.04191	0.410484	0.886065	5	0	1.13306e-05
ENSG00000259841.6	LINC01566	0.2554	1	1	0.2554	Testis	0.2554	Testis	1	1	1	-1.13733	-1.13733	-1.13733	NA	1	0	1.13335e-05
ENSG00000188596.10	CFAP54	0.255434	34	6	0.00547132	Adipose_Visceral_Omentum	0.993291	Esophagus_Gastroesophageal_Junction	13.2941	2.64889e-16	0.546906	-2.77789	2.12221	-1.07992	1.19012	6	0	1.1335e-05
ENSG00000131389.16	SLC6A6	0.255435	45	11	0.01852	Artery_Aorta	0.904644	Heart_Left_Ventricle	16.2839	4.70369e-16	0.567718	-2.35505	2.35505	0.757759	1.45158	11	0	1.1335e-05
ENSG00000177692.11	DNAJC28	0.255484	48	2	0.0555599	Prostate	0.915906	Thyroid	33.8517	5.76862e-16	11.836	-1.91447	0.502329	-1.30863	0.484477	2	0	1.13372e-05
ENSG00000247877.6	CTD-2001C12.1	0.2556	2	1	0.2556	Cells_Cultured_fibroblasts	0.2556	Cells_Cultured_fibroblasts	2	3.3547e-17	2	1.13685	1.13685	1.13685	0	1	0	1.13424e-05
ENSG00000104067.16	TJP1	0.255605	43	3	0.0528405	Artery_Aorta	0.9551	Esophagus_Mucosa	35.6571	5.83753e-16	1.65099	-1.0496	1.93622	0.694147	0.597096	3	0	1.13426e-05
ENSG00000011451.17	WIZ	0.255657	2	2	0.1285	Skin_Sun_Exposed_Lower_leg	0.6067	Brain_Anterior_cingulate_cortex_BA24	1.08479	0.915215	0.915215	0.51479	1.52004	1.01742	0.710822	2	0	1.13449e-05
ENSG00000253948.1	RP11-410L14.2	0.255754	12	3	0.4771	Brain_Hippocampus	0.8952	Adipose_Visceral_Omentum	9.53718	9.66588e-18	0.485094	-0.131727	0.710975	0.34037	0.41886	3	0	1.13492e-05
ENSG00000167889.12	MGAT5B	0.255925	40	8	0.020009	Thyroid	0.93113	Adipose_Visceral_Omentum	17.9484	9.01926e-16	0.800854	-1.35005	2.32618	0.370943	0.690359	8	0	1.13568e-05
ENSG00000249740.2	OSMR-AS1	0.255947	44	5	0.0347777	Pituitary	0.773	Breast_Mammary_Tissue	26.3787	2.17498e-15	0.96208	-0.299994	2.11094	1.22567	0.467824	5	0	1.13578e-05
ENSG00000277791.4	PSMB3	0.256056	47	5	0.0186678	Esophagus_Mucosa	0.879	Uterus	26.5931	9.81605e-16	0.914553	-2.3521	0.6435	-1.2604	0.624198	5	0	1.13626e-05
ENSG00000259070.5	LINC00639	0.256123	25	5	0.03301	Brain_Nucleus_accumbens_basal_ganglia	1	Artery_Aorta	15.6444	3.53442e-18	0.848946	-2.13196	0.612511	-0.746632	0.653637	5	0	1.13656e-05
ENSG00000139629.15	GALNT6	0.256183	45	8	0.021305	Artery_Tibial	0.9468	Cells_Cultured_fibroblasts	18.9859	8.80772e-16	0.797803	-1.78273	2.30254	-0.44094	0.812318	8	0	1.13682e-05
ENSG00000197594.11	ENPP1	0.256207	32	9	0.0522251	Muscle_Skeletal	0.863	Colon_Sigmoid	13.9081	9.5538e-16	0.556396	-1.94127	1.51687	-0.602314	1.02251	9	0	1.13693e-05
ENSG00000165832.5	TRUB1	0.256226	40	5	0.0583681	Nerve_Tibial	0.939185	Skin_Sun_Exposed_Lower_leg	22.7723	6.77595e-16	0.912984	-1.51694	1.89292	-0.732757	0.756094	5	0	1.13701e-05
ENSG00000188760.10	TMEM198	0.256244	37	4	0.001765	Heart_Atrial_Appendage	0.995186	Brain_Cortex	20.7896	5.18137e-16	1.00032	-3.12717	2.3824	0.401265	1.69837	4	0	1.1371e-05
ENSG00000175573.6	C11orf68	0.256271	46	3	0.1267	Esophagus_Mucosa	0.670058	Lung	26.7064	6.32626e-16	0.966425	-1.52725	1.22234	0.730723	0.401962	3	0	1.13721e-05
ENSG00000141338.13	ABCA8	0.256328	44	2	0.0688281	Thyroid	0.8713	Brain_Cortex	26.2873	4.54927e-16	17.0987	-0.301847	1.81955	0.783115	0.779161	2	0	1.13746e-05
ENSG00000214654.7	RP11-27I1.4	0.256372	45	2	0.12589	Brain_Cerebellar_Hemisphere	0.88858	Colon_Transverse	40.7553	6.21308e-16	4.11719	-0.471337	1.53051	-0.263152	0.565675	2	0	1.13766e-05
ENSG00000171451.13	DSEL	0.256448	32	5	0.0317206	Brain_Caudate_basal_ganglia	0.999108	Adrenal_Gland	18.0642	5.29908e-16	0.962487	-2.14791	1.80593	-1.07505	1.27095	5	0	1.138e-05
ENSG00000180884.9	ZNF792	0.256477	49	4	0.0342147	Skin_Not_Sun_Exposed_Suprapubic	0.981598	Brain_Spinal_cord_cervical_c-1	36.279	8.47053e-16	1.44195	-0.023065	2.11753	1.00918	0.471705	4	0	1.13813e-05
ENSG00000148335.14	NTMT1	0.256588	46	5	0.085952	Artery_Coronary	0.962986	Skin_Not_Sun_Exposed_Suprapubic	20.764	9.70153e-16	0.865918	-1.54809	1.71715	0.172252	1.06566	5	0	1.13862e-05
ENSG00000173163.10	COMMD1	0.256659	18	5	0.02849	Heart_Left_Ventricle	0.9752	Lung	13.3303	2.68844e-18	0.557075	-0.364346	2.19047	0.241268	0.706778	5	0	1.13893e-05
ENSG00000133083.14	DCLK1	0.256691	28	5	0.02838	Nerve_Tibial	0.9782	Artery_Aorta	18.9419	5.71233e-16	0.733002	-1.13018	2.19199	0.0826739	0.872727	5	0	1.13908e-05
ENSG00000268654.1	MIMT1	0.256797	18	2	0.09866	Minor_Salivary_Gland	0.8914	Pituitary	13.9668	1.60027e-18	3.97147	-1.65138	1.65138	-0.270074	0.763793	2	0	1.13955e-05
ENSG00000126216.13	TUBGCP3	0.256882	49	5	0.0344558	Brain_Cerebellar_Hemisphere	0.925788	Skin_Sun_Exposed_Lower_leg	29.5099	7.84229e-16	1.01502	-2.1147	1.3319	-0.871222	0.646703	5	0	1.13992e-05
ENSG00000184293.7	CLECL1	0.256894	43	3	0.152914	Kidney_Cortex	0.8451	Esophagus_Mucosa	35.4503	1.06167e-15	1.88448	-1.33833	1.42931	0.906596	0.539601	3	0	1.13998e-05
ENSG00000184571.13	PIWIL3	0.257	1	1	0.257	Testis	0.257	Testis	1	1	1	1.13351	1.13351	1.13351	NA	1	0	1.14045e-05
ENSG00000109193.10	SULT1E1	0.257112	15	5	0.1111	Adipose_Subcutaneous	0.539746	Skin_Not_Sun_Exposed_Suprapubic	7.71012	5.33187e-18	0.73037	-1.59327	1.53493	0.359048	1.34093	5	0	1.14095e-05
ENSG00000093010.13	COMT	0.257132	47	5	0.0231241	Esophagus_Mucosa	0.92859	Kidney_Cortex	30.5859	1.05588e-15	1.17512	-1.22885	2.27138	-0.345466	0.902166	5	0	1.14103e-05
ENSG00000136522.13	MRPL47	0.257203	46	3	0.0676633	Kidney_Cortex	0.77373	Brain_Putamen_basal_ganglia	40.7684	1.46919e-15	1.80581	-1.82724	1.37898	-1.24119	0.558078	3	0	1.14135e-05
ENSG00000173660.11	UQCRH	0.257238	49	3	0.0260933	Stomach	0.834	Brain_Hippocampus	37.2544	8.23852e-16	1.99868	-2.22482	0.209574	-1.29514	0.694887	3	0	1.14151e-05
ENSG00000034239.10	EFCAB1	0.257251	45	1	0.190895	Artery_Aorta	0.277485	Brain_Substantia_nigra	44.6594	2.62738e-15	44.6594	1.08599	1.30794	1.12888	0.036395	1	0	1.14156e-05
ENSG00000178248.11	LINC01658	0.257252	18	5	0.1693	Cells_EBV-transformed_lymphocytes	0.7804	Ovary	10.7495	6.90381e-17	0.38872	-0.746069	1.37446	0.00192684	0.745943	5	0	1.14156e-05
ENSG00000188163.7	FAM166A	0.257272	42	3	0.0468304	Liver	0.1672	Brain_Frontal_Cortex_BA9	36.0307	1.01552e-15	1.3548	-1.98783	-1.38126	-1.66603	0.166988	3	0	1.14165e-05
ENSG00000117791.15	2023-03-02	0.257283	43	5	0.0212793	Brain_Substantia_nigra	0.850565	Stomach	26.7949	2.62429e-15	1.21082	-2.30299	2.05303	-0.746493	0.954893	5	0	1.14171e-05
ENSG00000160972.9	PPP1R16A	0.25729	46	4	0.0109484	Nerve_Tibial	0.692918	Brain_Anterior_cingulate_cortex_BA24	28.2071	7.92622e-16	1.07012	-2.54434	2.41311	-0.824563	1.58025	4	0	1.14173e-05
ENSG00000237763.9	AMY1A	0.257358	1	1	0.257358	Pancreas	0.257358	Pancreas	1	1	1	-1.13266	-1.13266	-1.13266	NA	1	0	1.14204e-05
ENSG00000172938.3	MRGPRD	0.257362	18	2	0.4679	Stomach	0.999445	Breast_Mammary_Tissue	16.7794	1.25914e-17	0.856597	-0.450569	0.7259	0.0544938	0.401679	2	0	1.14205e-05
ENSG00000237372.2	UNQ6494	0.257391	27	5	0.00676036	Prostate	0.9102	Pancreas	20.9448	4.53039e-16	0.756346	-2.70842	1.95681	-1.65744	1.16021	5	0	1.14218e-05
ENSG00000118432.12	CNR1	0.257394	17	7	0.03515	Brain_Cerebellar_Hemisphere	0.915021	Skin_Sun_Exposed_Lower_leg	8.33696	5.69565e-17	0.577699	-1.33432	2.10663	0.343618	0.88322	7	0	1.1422e-05
ENSG00000162763.3	LRRC52	0.257474	11	2	0.1224	Thyroid	0.6453	Esophagus_Muscularis	9.70936	1.89471e-17	1.24678	-1.22859	1.54478	-0.384908	0.676098	2	0	1.14255e-05
ENSG00000168280.16	KIF5C	0.257706	49	1	0.173885	Brain_Cerebellar_Hemisphere	0.520271	Stomach	47.6062	1.82256e-15	47.6062	-1.35983	1.136	0.59629	0.957825	1	0	1.14358e-05
ENSG00000146223.14	RPL7L1	0.257778	42	3	0.0225044	Esophagus_Gastroesophageal_Junction	0.9646	Uterus	34.4399	7.85302e-16	1.33612	-0.0594421	2.28174	1.62223	0.645623	3	0	1.1439e-05
ENSG00000154237.12	LRRK1	0.257801	39	7	0.03245	Brain_Frontal_Cortex_BA9	0.992736	Artery_Coronary	15.7879	2.03128e-16	0.560827	-2.13882	2.13882	-0.267886	1.06512	7	0	1.144e-05
ENSG00000188878.19	FBF1	0.257862	49	2	0.0862837	Whole_Blood	0.990634	Esophagus_Mucosa	45.1726	1.98777e-15	2.31857	-0.998642	1.71534	-0.264204	0.437976	2	0	1.14427e-05
ENSG00000236117.1	LINC01639	0.257868	2	2	0.1014	Testis	0.6727	Liver	1.15842	0.841575	0.841575	-1.6381	-0.422445	-1.03027	0.8596	2	0	1.1443e-05
ENSG00000136883.13	KIF12	0.257899	44	6	0.00315441	Testis	0.921138	Liver	20.0909	8.66782e-16	0.834243	-2.95228	2.62131	0.557066	1.63884	6	0	1.14444e-05
ENSG00000132664.11	POLR3F	0.257924	16	4	0.0875	Cells_Cultured_fibroblasts	0.753	Artery_Aorta	8.69639	4.70923e-18	0.400684	-1.70874	1.21151	-0.312039	1.05176	4	0	1.14455e-05
ENSG00000167461.11	RAB8A	0.257978	45	3	0.11141	Brain_Caudate_basal_ganglia	0.941691	Skin_Sun_Exposed_Lower_leg	33.3925	3.24698e-15	2.05	-1.42707	1.59189	1.01686	0.667754	3	0	1.14479e-05
ENSG00000275179.1	RP4-737E23.7	0.25799	5	4	0.100432	Skin_Not_Sun_Exposed_Suprapubic	0.805	Testis	3.75003	0.0699169	0.148016	-1.64276	-0.246881	-0.867369	0.600086	4	0	1.14484e-05
ENSG00000230368.2	FAM41C	0.258017	2	2	0.1437	Brain_Cerebellar_Hemisphere	0.565322	Brain_Hippocampus	1.74064	0.259359	0.259359	-1.46215	-0.574954	-1.01855	0.627342	2	0	1.14496e-05
ENSG00000198128.3	OR2L3	0.258031	6	3	0.05323	Brain_Cerebellar_Hemisphere	0.6079	Spleen	4.52562	1.62095e-16	0.40811	-0.513073	1.93305	1.35148	0.957535	3	0	1.14502e-05
ENSG00000182247.9	UBE2E2	0.258064	48	6	0.0144347	Brain_Spinal_cord_cervical_c-1	0.9806	Brain_Hippocampus	28.5201	7.08045e-16	1.15612	-2.44626	0.935948	-1.51585	1.12431	6	0	1.14517e-05
ENSG00000153201.15	RANBP2	0.258122	48	2	0.000840579	Whole_Blood	0.72718	Brain_Spinal_cord_cervical_c-1	40.2195	7.26466e-16	4.99714	-3.33907	0.859678	-1.10322	0.753904	2	0	1.14543e-05
ENSG00000212128.2	TAS2R13	0.258241	20	2	0.2041	Heart_Atrial_Appendage	0.85	Thyroid	19.2026	1.18361e-17	0.729777	-1.26996	0.260601	0.17591	0.340692	2	0	1.14595e-05
ENSG00000164087.7	POC1A	0.258261	37	2	0.0604372	Cells_Cultured_fibroblasts	0.9918	Adipose_Subcutaneous	30.257	8.64522e-16	6.25478	-1.87759	1.4939	-0.121361	0.782873	2	0	1.14604e-05
ENSG00000277559.1	RP11-434E6.4	0.25827	34	3	0.0784	Nerve_Tibial	0.733544	Adrenal_Gland	27.64	9.74191e-16	1.08237	-1.76005	-0.340415	-1.29525	0.292705	3	0	1.14608e-05
ENSG00000189056.13	RELN	0.258339	19	5	0.0157204	Cells_Cultured_fibroblasts	0.8056	Brain_Spinal_cord_cervical_c-1	13.878	4.98926e-17	0.898399	-0.246106	2.41534	1.6256	0.601832	5	0	1.14639e-05
ENSG00000174992.7	ZG16	0.2584	1	1	0.2584	Small_Intestine_Terminal_Ileum	0.2584	Small_Intestine_Terminal_Ileum	1	1	1	-1.13018	-1.13018	-1.13018	NA	1	0	1.14666e-05
ENSG00000260331.1	RP11-111J6.2	0.258454	3	3	0.04783	Artery_Aorta	0.8861	Colon_Transverse	1.46251	0.539218	0.539218	-0.303774	1.97888	0.606114	1.20967	3	0	1.1469e-05
ENSG00000117691.9	NENF	0.258569	21	6	0.00964	Ovary	0.974373	Skin_Sun_Exposed_Lower_leg	9.26544	6.90341e-18	0.519713	-2.17447	2.58848	0.260944	1.12586	6	0	1.14741e-05
ENSG00000054277.13	OPN3	0.258597	45	6	0.0405	Brain_Amygdala	0.852795	Brain_Cortex	21.8184	1.36121e-15	1.09075	-2.04861	-0.185553	-1.17822	0.532222	6	0	1.14754e-05
ENSG00000163995.19	ABLIM2	0.258748	41	10	0.0440302	Cells_Cultured_fibroblasts	0.957725	Skin_Sun_Exposed_Lower_leg	23.6586	2.11593e-15	0.943842	-2.0138	1.34106	0.0174923	0.754783	10	0	1.1482e-05
ENSG00000166848.5	TERF2IP	0.258759	49	4	0.0437345	Adipose_Visceral_Omentum	0.9691	Adrenal_Gland	20.9158	6.3555e-16	0.874885	-0.816525	2.01663	0.645883	0.777591	4	0	1.14826e-05
ENSG00000267872.1	RP11-157B13.7	0.25884	1	1	0.25884	Testis	0.25884	Testis	1	1	1	-1.12914	-1.12914	-1.12914	NA	1	0	1.14861e-05
ENSG00000170379.19	TCAF2	0.258906	14	3	0.127324	Thyroid	0.7065	Adipose_Subcutaneous	11.8032	1.66721e-17	0.437661	0.376561	1.52474	1.01701	0.426259	3	0	1.14891e-05
ENSG00000125753.13	VASP	0.258917	39	3	0.0650861	Brain_Putamen_basal_ganglia	0.779668	Lung	23.8378	8.13686e-16	5.90088	-0.578688	1.84467	1.1271	0.736837	3	0	1.14895e-05
ENSG00000075420.12	FNDC3B	0.258958	20	7	0.009565	Artery_Tibial	0.8571	Brain_Cerebellar_Hemisphere	8.02354	5.69702e-18	0.316065	-1.23106	2.59117	0.955498	1.10038	7	0	1.14914e-05
ENSG00000169564.6	PCBP1	0.258962	21	2	0.0989498	Esophagus_Muscularis	0.6665	Adipose_Subcutaneous	19.933	1.68314e-17	1.03191	-1.64997	1.5875	-1.09871	1.10545	2	0	1.14915e-05
ENSG00000112144.15	ICK	0.258992	13	7	0.01579	Spleen	0.9704	Esophagus_Muscularis	4.48152	7.02941e-18	0.169968	-1.3855	2.41373	-0.214922	0.897109	7	0	1.14929e-05
ENSG00000090861.15	AARS	0.258998	47	4	0.1323	Skin_Not_Sun_Exposed_Suprapubic	0.798107	Brain_Amygdala	30.0019	4.55799e-16	1.21226	-1.50509	1.50509	0.262974	0.859631	4	0	1.14931e-05
ENSG00000188064.9	WNT7B	0.259117	15	8	0.1381	Skin_Sun_Exposed_Lower_leg	0.942817	Brain_Cerebellar_Hemisphere	7.58841	1.70223e-19	0.36603	-1.4829	1.21544	0.313439	1.00729	8	0	1.14984e-05
ENSG00000136895.18	GARNL3	0.25915	45	5	0.0367	Esophagus_Muscularis	0.911638	Artery_Tibial	26.9177	1.08001e-15	1.44471	-0.705499	2.08909	-0.0687032	0.831369	5	0	1.14999e-05
ENSG00000156171.14	DRAM2	0.259178	49	2	0.00983294	Whole_Blood	0.677421	Ovary	44.7786	4.42508e-15	2.88962	0.415985	2.58165	1.3956	0.350661	2	0	1.15011e-05
ENSG00000182732.16	RGS6	0.259193	40	7	0.0406154	Lung	0.755876	Nerve_Tibial	26.7802	6.15177e-16	0.96569	-1.75202	2.04744	0.183518	1.01748	7	0	1.15018e-05
ENSG00000103175.10	WFDC1	0.259199	31	11	0.01264	Brain_Cerebellar_Hemisphere	0.990876	Nerve_Tibial	12.1317	8.97436e-16	0.482436	-1.21754	2.49375	0.516536	0.871384	11	0	1.15021e-05
ENSG00000054148.17	PHPT1	0.2594	44	3	0.0897137	Muscle_Skeletal	0.795155	Brain_Anterior_cingulate_cortex_BA24	37.2766	1.4946e-15	1.28674	-1.69691	1.65012	-0.464363	1.11944	3	0	1.1511e-05
ENSG00000075826.16	SEC31B	0.259403	48	1	0.175406	Brain_Cortex	0.369713	Colon_Transverse	47.4116	2.1104e-15	47.4116	0.897011	1.35504	1.12044	0.0651967	1	0	1.15111e-05
ENSG00000254153.1	CTA-398F10.2	0.259501	13	3	0.0557238	Vagina	0.907148	Thyroid	8.47383	1.01583e-16	0.967918	-1.91319	0.353385	-1.26516	0.742038	3	0	1.15155e-05
ENSG00000168538.15	TRAPPC11	0.259502	34	8	0.0035	Breast_Mammary_Tissue	0.923643	Stomach	15.8509	1.50909e-15	0.676341	-0.561129	2.92003	0.863216	1.02256	8	0	1.15155e-05
ENSG00000223720.2	RP5-1024N4.2	0.25957	1	1	0.25957	Artery_Tibial	0.25957	Artery_Tibial	1	1	1	-1.12741	-1.12741	-1.12741	NA	1	0	1.15185e-05
ENSG00000122033.14	MTIF3	0.259597	41	4	0.0384624	Brain_Hippocampus	0.983158	Nerve_Tibial	26.1266	2.42913e-15	1.2922	-1.72455	2.06989	0.685016	1.01817	4	0	1.15197e-05
ENSG00000127152.17	BCL11B	0.259772	5	4	0.03906	Nerve_Tibial	0.6811	Ovary	2.23351	8.19427e-18	0.60082	-2.06355	0.410963	-1.16241	1.04876	4	0	1.15275e-05
ENSG00000095380.10	NANS	0.259773	42	5	0.0186612	Esophagus_Mucosa	0.9108	Artery_Aorta	24.0729	7.03671e-16	0.955921	-1.7649	2.35223	-0.360287	1.34914	5	0	1.15275e-05
ENSG00000270964.1	RP11-502I4.3	0.259784	49	2	0.207798	Brain_Nucleus_accumbens_basal_ganglia	0.995828	Brain_Putamen_basal_ganglia	46.0094	1.01917e-15	1.68308	-0.364867	1.25964	0.341503	0.438884	2	0	1.1528e-05
ENSG00000103356.15	EARS2	0.259797	48	3	0.0532433	Kidney_Cortex	0.694278	Nerve_Tibial	40.9447	1.10166e-15	2.24629	0.393056	1.93294	0.72567	0.415031	3	0	1.15286e-05
ENSG00000169992.9	NLGN2	0.259799	39	3	0.00820652	Artery_Tibial	0.989523	Uterus	29.8621	1.35364e-15	1.00221	-2.64345	1.26186	-0.361885	0.900487	3	0	1.15287e-05
ENSG00000224027.1	RP1-231P7P.1	0.2598	1	1	0.2598	Testis	0.2598	Testis	1	1	1	1.12686	1.12686	1.12686	NA	1	0	1.15287e-05
ENSG00000153446.15	C16orf89	0.25996	43	6	0.023192	Brain_Cerebellum	0.59005	Brain_Hypothalamus	19.6885	6.15442e-16	0.792603	-2.15997	2.27026	0.0591821	1.43748	6	0	1.15358e-05
ENSG00000249381.1	LINC00500	0.259998	11	1	0.204286	Brain_Cortex	0.280116	Brain_Nucleus_accumbens_basal_ganglia	10.9918	2.54174e-17	10.9918	1.08006	1.26943	1.12602	0.049689	1	0	1.15375e-05
ENSG00000280165.1	PCDH20	0.260023	44	9	0.00573798	Brain_Substantia_nigra	0.9915	Brain_Hypothalamus	18.7881	5.35234e-16	0.791043	-2.76239	1.33021	0.185795	0.770268	9	0	1.15386e-05
ENSG00000171530.13	TBCA	0.260089	26	6	0.0326297	Nerve_Tibial	0.8562	Breast_Mammary_Tissue	13.9945	4.49317e-16	0.583681	-1.02469	2.13661	0.544669	0.721138	6	0	1.15416e-05
ENSG00000131203.12	IDO1	0.260261	28	5	0.0607139	Skin_Not_Sun_Exposed_Suprapubic	0.972806	Vagina	17.012	3.95563e-16	0.775725	-1.66667	1.87557	0.379448	0.656774	5	0	1.15492e-05
ENSG00000187555.14	USP7	0.260338	20	6	0.03385	Brain_Nucleus_accumbens_basal_ganglia	0.92149	Nerve_Tibial	8.55377	1.9951e-17	0.311008	-2.12185	1.20237	-0.386206	0.974168	6	0	1.15526e-05
ENSG00000166959.7	MS4A8	0.260356	20	5	0.034751	Muscle_Skeletal	0.9342	Small_Intestine_Terminal_Ileum	12.902	2.15761e-17	0.97043	-2.11125	0.741979	-0.233081	0.942076	5	0	1.15534e-05
ENSG00000167996.15	FTH1	0.260376	3	3	0.08993	Heart_Atrial_Appendage	0.4838	Esophagus_Mucosa	1.1257	0.89206	0.89206	-1.69577	-0.700204	-1.12674	0.512851	3	0	1.15543e-05
ENSG00000223865.10	HLA-DPB1	0.260473	39	10	0.08648	Artery_Coronary	0.936357	Esophagus_Muscularis	10.8442	5.40981e-16	0.411007	-1.50804	1.71427	0.161701	0.921414	10	0	1.15586e-05
ENSG00000139190.16	VAMP1	0.260502	49	3	0.0742211	Small_Intestine_Terminal_Ileum	0.926487	Colon_Transverse	38.4328	3.78173e-15	3.05741	-0.86052	1.78525	0.527571	0.731832	3	0	1.15599e-05
ENSG00000170525.19	PFKFB3	0.260537	39	9	0.0279546	Testis	0.9367	Breast_Mammary_Tissue	19.8915	3.91941e-16	0.673585	-1.69462	2.19792	-0.501444	1.10563	9	0	1.15614e-05
ENSG00000132141.13	CCT6B	0.260577	49	4	0.0621146	Minor_Salivary_Gland	0.9692	Adrenal_Gland	34.6254	1.08002e-15	1.46816	-1.86548	1.28086	-0.0855884	0.652243	4	0	1.15632e-05
ENSG00000275023.4	MLLT6	0.260621	44	3	0.04551	Colon_Sigmoid	0.999382	Cells_Cultured_fibroblasts	33.3278	7.79074e-16	2.00941	-1.74941	1.99991	0.0181664	0.908603	3	0	1.15652e-05
ENSG00000161692.17	DBF4B	0.260631	49	1	0.153763	Whole_Blood	0.359244	Cells_EBV-transformed_lymphocytes	46.4871	1.2105e-15	46.4871	-0.916807	1.42636	1.05975	0.304264	1	0	1.15656e-05
ENSG00000130813.17	C19orf66	0.260635	12	9	0.0795	Pancreas	0.97263	Whole_Blood	3.1724	9.22996e-17	0.173084	-0.914222	1.75359	0.0374544	0.830894	9	0	1.15658e-05
ENSG00000125733.17	TRIP10	0.260645	48	7	0.0982063	Testis	0.974599	Adrenal_Gland	19.2765	1.24057e-15	1.04184	-1.65361	1.32763	-0.616079	0.77674	7	0	1.15662e-05
ENSG00000038532.14	CLEC16A	0.260648	22	5	0.02346	Pituitary	0.877087	Brain_Cerebellum	13.5566	2.43205e-18	0.565819	-2.26586	2.26586	-0.35631	1.3678	5	0	1.15664e-05
ENSG00000160633.12	SAFB	0.260677	19	3	0.0481	Colon_Sigmoid	0.9676	Adrenal_Gland	17.0161	2.79506e-18	0.809456	-0.519087	1.97648	0.0617404	0.479094	3	0	1.15676e-05
ENSG00000224420.3	ADM5	0.260793	7	4	0.06487	Artery_Coronary	0.6854	Skin_Not_Sun_Exposed_Suprapubic	3.09889	3.17232e-18	0.544883	-1.40777	1.84615	0.432307	1.24482	4	0	1.15728e-05
ENSG00000239389.7	PCDHA13	0.260796	32	1	0.131847	Brain_Cerebellar_Hemisphere	0.885947	Testis	31.384	5.72547e-16	31.384	-1.50686	0.143435	-1.10283	0.242043	1	0	1.15729e-05
ENSG00000204519.10	ZNF551	0.260818	9	2	0.09269	Heart_Left_Ventricle	0.934991	Thyroid	7.47232	1.1024e-33	1.37262	-0.081567	1.68138	1.27047	0.519055	2	0	1.15739e-05
ENSG00000226676.1	RP11-589B3.6	0.260864	10	3	0.238	Testis	0.979306	Uterus	7.7366	4.01e-17	0.764236	-1.18	0.771302	-0.259438	0.653323	3	0	1.15759e-05
ENSG00000164096.12	C4orf3	0.260917	34	4	0.05022	Esophagus_Mucosa	0.721573	Esophagus_Gastroesophageal_Junction	22.3651	7.2571e-16	2.4359	-1.95809	1.54025	-0.911563	1.05003	4	0	1.15783e-05
ENSG00000196475.5	GK2	0.260955	2	2	0.1204	Artery_Tibial	0.534	Testis	1.06365	0.936353	0.936353	-0.621912	1.5531	0.465593	1.53796	2	0	1.158e-05
ENSG00000224406.5	LINC02052	0.261015	2	2	0.1434	Pituitary	0.6573	Testis	1.67536	0.324638	0.324638	-0.443644	1.46325	0.509801	1.34838	2	0	1.15826e-05
ENSG00000243646.9	IL10RB	0.261066	46	5	0.00707532	Esophagus_Mucosa	0.998285	Adipose_Visceral_Omentum	30.3937	2.87538e-15	1.23992	-1.59642	2.69328	0.85863	0.960401	5	0	1.15849e-05
ENSG00000075089.9	ACTR6	0.261217	47	4	0.0391808	Testis	0.9946	Whole_Blood	29.0909	8.79878e-16	1.92511	-1.85666	2.06228	0.599127	1.3309	4	0	1.15916e-05
ENSG00000255727.1	LINC01489	0.2613	10	4	0.0328932	Heart_Atrial_Appendage	0.6815	Kidney_Cortex	5.09619	2.80992e-17	0.71954	-0.685862	2.13338	0.696168	1.07004	4	0	1.15953e-05
ENSG00000088926.13	F11	0.261313	22	5	0.0320258	Colon_Transverse	0.6048	Lung	13.1222	2.00357e-18	0.582667	-2.14409	0.830599	-1.33935	0.718933	5	0	1.15959e-05
ENSG00000154240.16	CEP112	0.261358	46	5	0.023751	Adipose_Subcutaneous	0.9817	Colon_Transverse	23.1206	7.17641e-16	0.972708	-2.26113	1.38535	-0.390646	0.985683	5	0	1.15979e-05
ENSG00000249846.6	LINC02021	0.261418	49	2	0.0934801	Colon_Transverse	0.96231	Brain_Anterior_cingulate_cortex_BA24	41.363	9.94365e-16	6.05377	-1.67732	0.778995	-0.943877	0.708308	2	0	1.16005e-05
ENSG00000164691.16	TAGAP	0.261424	32	6	0.05865	Brain_Putamen_basal_ganglia	0.852369	Whole_Blood	20.8198	7.10042e-16	0.814826	-1.89081	1.33867	0.242656	0.711059	6	0	1.16008e-05
ENSG00000162194.12	LBHD1	0.261534	49	2	0.0497257	Kidney_Cortex	0.5871	Adrenal_Gland	46.5334	1.00823e-15	1.98666	-1.96232	-0.543043	-1.54883	0.228637	2	0	1.16057e-05
ENSG00000203727.3	SAMD5	0.261769	45	6	0.02768	Brain_Hypothalamus	0.993075	Cells_EBV-transformed_lymphocytes	23.7526	1.28301e-15	0.913103	-1.94496	2.20179	0.268136	1.04099	6	0	1.16161e-05
ENSG00000123094.15	RASSF8	0.261778	44	7	0.0181632	Brain_Amygdala	0.9763	Colon_Sigmoid	17.7401	4.18632e-16	0.941163	-2.36228	2.35743	0.126704	1.53399	7	0	1.16165e-05
ENSG00000215704.9	CELA2B	0.261792	25	6	0.03836	Kidney_Cortex	0.9637	Artery_Aorta	18.9786	3.86529e-17	0.784217	-2.07099	1.55645	-0.377425	1.2887	6	0	1.16171e-05
ENSG00000117153.15	KLHL12	0.261832	49	2	0.04066	Testis	0.988635	Ovary	41.0663	1.16619e-15	6.16904	-1.0218	2.04698	0.673053	0.605258	2	0	1.16189e-05
ENSG00000258735.1	LINC00637	0.26192	18	2	0.0821672	Spleen	0.170293	Brain_Cerebellar_Hemisphere	17.3094	1.70413e-17	0.635114	-1.73825	-1.37126	-1.47252	0.117376	2	0	1.16228e-05
ENSG00000261800.1	RP11-244B22.11	0.261982	1	1	0.261982	Testis	0.261982	Testis	1	1	1	-1.12172	-1.12172	-1.12172	NA	1	0	1.16256e-05
ENSG00000151552.11	QDPR	0.261987	47	5	0.0657304	Skin_Not_Sun_Exposed_Suprapubic	0.964982	Colon_Sigmoid	29.834	2.9231e-15	1.07019	-1.54211	1.84026	0.601819	1.13609	5	0	1.16258e-05
ENSG00000176485.11	PLA2G16	0.262082	47	2	0.0986607	Pancreas	0.937993	Adipose_Subcutaneous	41.7843	2.52804e-15	3.58324	-1.65138	-0.0777923	-1.05003	0.333462	2	0	1.163e-05
ENSG00000167858.12	TEKT1	0.262125	2	2	0.1115	Ovary	0.801245	Testis	1.08035	0.919651	0.919651	-0.251736	1.59149	0.669876	1.30336	2	0	1.16319e-05
ENSG00000236387.1	RP11-307O10.1	0.262355	1	1	0.262355	Testis	0.262355	Testis	1	1	1	-1.12084	-1.12084	-1.12084	NA	1	0	1.16421e-05
ENSG00000142920.16	AZIN2	0.262448	49	3	0.0566284	Artery_Tibial	0.688159	Brain_Hypothalamus	30.9456	6.44972e-16	3.0148	-1.90617	1.72257	-0.314584	1.24986	3	0	1.16462e-05
ENSG00000250887.1	RP11-366M4.13	0.2625	1	1	0.2625	Testis	0.2625	Testis	1	1	1	-1.1205	-1.1205	-1.1205	NA	1	0	1.16485e-05
ENSG00000140577.15	CRTC3	0.262593	47	5	0.0142385	Lung	0.883449	Brain_Frontal_Cortex_BA9	25.9911	1.18534e-15	1.18336	-2.45119	2.2265	-0.366555	1.14297	5	0	1.16527e-05
ENSG00000226921.6	LINC00454	0.2627	1	1	0.2627	Testis	0.2627	Testis	1	1	1	-1.12003	-1.12003	-1.12003	NA	1	0	1.16574e-05
ENSG00000168546.10	GFRA2	0.26273	38	10	0.00198221	Brain_Putamen_basal_ganglia	0.8464	Brain_Cortex	13.4942	2.63692e-16	0.634711	-2.60038	3.09288	-0.68031	1.0292	10	0	1.16587e-05
ENSG00000230454.1	U73166.2	0.262737	23	2	0.245416	Brain_Spinal_cord_cervical_c-1	0.8381	Adipose_Subcutaneous	21.6656	2.22137e-18	0.99688	-1.16156	-0.204324	-0.921187	0.373853	2	0	1.16591e-05
ENSG00000141316.12	SPACA3	0.26277	8	4	0.058436	Pancreas	0.322682	Nerve_Tibial	5.67339	1.04263e-17	0.326812	-1.38776	1.89241	0.332629	1.33165	4	0	1.16605e-05
ENSG00000174013.7	FBXO45	0.262773	47	5	0.00189301	Artery_Tibial	0.944378	Esophagus_Mucosa	29.0808	5.72325e-16	1.599	-0.987139	3.10652	1.12871	0.806063	5	0	1.16606e-05
ENSG00000277144.1	RP11-59H7.4	0.262776	18	4	0.05966	Brain_Anterior_cingulate_cortex_BA24	0.9816	Brain_Hypothalamus	12.8744	9.24098e-18	0.993215	-0.36944	1.8833	0.971117	0.843266	4	0	1.16608e-05
ENSG00000187049.9	TMEM216	0.262936	47	2	0.0406706	Nerve_Tibial	0.359	Small_Intestine_Terminal_Ileum	43.2982	1.07307e-15	2.74454	0.917272	2.04687	1.52625	0.229809	2	0	1.16679e-05
ENSG00000268804.1	LINC02132	0.262936	2	2	0.1167	Cells_EBV-transformed_lymphocytes	0.9756	Spleen	1.26277	0.737231	0.737231	-1.56878	0.0305856	-0.769095	1.13092	2	0	1.16679e-05
ENSG00000135905.18	DOCK10	0.263064	39	4	0.0752821	Brain_Hypothalamus	0.727476	Brain_Cerebellum	31.1827	5.83592e-16	1.2922	-1.77874	0.85437	-1.05099	0.370194	4	0	1.16736e-05
ENSG00000162702.7	ZNF281	0.263097	5	2	0.1118	Esophagus_Muscularis	0.6822	Minor_Salivary_Gland	3.96301	2.22481e-16	0.982189	-1.59015	-0.409463	-0.762326	0.471554	2	0	1.1675e-05
ENSG00000196860.7	TOMM20L	0.263184	1	1	0.263184	Testis	0.263184	Testis	1	1	1	-1.1189	-1.1189	-1.1189	NA	1	0	1.16789e-05
ENSG00000137135.17	ARHGEF39	0.263216	46	4	0.02781	Brain_Putamen_basal_ganglia	0.7723	Artery_Coronary	33.8036	3.28896e-15	1.5671	-2.19996	-0.289368	-1.31406	0.505501	4	0	1.16803e-05
ENSG00000174944.8	P2RY14	0.263226	37	6	0.0123001	Ovary	0.9673	Brain_Hypothalamus	17.9687	5.91932e-16	0.723993	-2.50342	2.22409	-1.4091	1.07532	6	0	1.16808e-05
ENSG00000131808.10	FSHB	0.2633	2	1	0.2633	Brain_Amygdala	0.2633	Brain_Amygdala	2	3.3547e-17	2	1.11863	1.11863	1.11863	0	1	0	1.1684e-05
ENSG00000165837.11	ERICH6B	0.263333	26	3	0.02528	Artery_Tibial	0.978	Adipose_Subcutaneous	19.2625	3.86635e-16	1.39389	-2.2371	1.05252	-0.0246047	0.506609	3	0	1.16855e-05
ENSG00000274902.1	RP1-197B17.4	0.263371	42	5	0.01864	Adipose_Visceral_Omentum	0.95766	Brain_Spinal_cord_cervical_c-1	23.4125	6.46167e-16	0.844498	-2.35265	0.920132	-0.0776705	0.894979	5	0	1.16872e-05
ENSG00000179981.9	TSHZ1	0.263387	32	6	0.01705	Brain_Cerebellar_Hemisphere	0.922802	Esophagus_Mucosa	19.8954	5.83949e-16	0.769814	-1.48743	2.38563	-0.575702	0.700049	6	0	1.16879e-05
ENSG00000006451.7	RALA	0.263415	24	4	0.02987	Skin_Not_Sun_Exposed_Suprapubic	0.8677	Brain_Anterior_cingulate_cortex_BA24	12.9125	4.59666e-18	0.742727	-2.17181	1.15498	-0.58818	0.998336	4	0	1.16891e-05
ENSG00000169122.11	FAM110B	0.263452	27	5	0.0886	Heart_Left_Ventricle	1	Brain_Spinal_cord_cervical_c-1	22.2251	3.987e-16	0.917484	-1.70283	1.70283	-0.999628	1.25124	5	0	1.16908e-05
ENSG00000158864.12	NDUFS2	0.263456	47	3	0.02141	Muscle_Skeletal	0.96	Kidney_Cortex	34.8611	8.47718e-16	3.22073	-0.72932	2.30068	0.941905	0.661938	3	0	1.1691e-05
ENSG00000164654.15	MIOS	0.263545	49	5	0.0708838	Artery_Aorta	0.988972	Pituitary	24.4138	7.50424e-16	0.932953	-1.80622	1.44203	-0.269486	1.00806	5	0	1.16949e-05
ENSG00000231010.1	RP6-109B7.2	0.263547	40	1	0.2634	Adipose_Subcutaneous	0.9855	Small_Intestine_Terminal_Ileum	39.0102	7.25429e-16	39.0102	-1.11839	1.11839	0.811288	0.758777	1	0	1.1695e-05
ENSG00000162642.13	C1orf52	0.263649	41	4	0.0197085	Brain_Caudate_basal_ganglia	0.871367	Esophagus_Mucosa	22.35	7.72049e-16	2.24697	-2.33185	2.18172	0.795719	1.2442	4	0	1.16995e-05
ENSG00000226409.2	RP11-735G4.1	0.263744	22	3	0.08547	Prostate	0.9271	Testis	15.2333	2.3361e-17	1.04058	-1.60361	1.71979	-0.675651	0.973075	3	0	1.17037e-05
ENSG00000203666.12	EFCAB2	0.263758	49	2	0.0964516	Brain_Cerebellum	0.554694	Spleen	45.1851	1.44385e-15	2.02339	-1.38676	1.66231	-0.935813	0.571495	2	0	1.17044e-05
ENSG00000267834.1	RP11-167N5.5	0.263768	35	3	0.1134	Heart_Left_Ventricle	0.9613	Adipose_Subcutaneous	29.8841	9.11038e-16	1.26519	-1.58309	0.899696	-0.445744	0.56218	3	0	1.17048e-05
ENSG00000262950.1	RP11-189E14.5	0.2638	1	1	0.2638	Testis	0.2638	Testis	1	1	1	-1.11745	-1.11745	-1.11745	NA	1	0	1.17062e-05
ENSG00000123364.4	HOXC13	0.2638	8	1	0.2638	Cells_Cultured_fibroblasts	0.2638	Breast_Mammary_Tissue	8	2.18531e-33	8	-1.11745	1.11745	-0.838091	0.79016	1	0	1.17062e-05
ENSG00000090238.11	YPEL3	0.263816	49	1	0.0725297	Small_Intestine_Terminal_Ileum	0.634	Cells_EBV-transformed_lymphocytes	47.7421	2.14908e-15	47.7421	-0.476104	1.79578	1.08439	0.262398	1	0	1.17069e-05
ENSG00000204970.9	PCDHA1	0.263958	22	1	0.0333362	Testis	0.2928	Pituitary	21.8922	7.47924e-19	21.8922	-1.08505	2.12801	-0.826399	0.801056	1	0	1.17132e-05
ENSG00000188452.13	CERKL	0.263981	23	7	0.176241	Whole_Blood	0.8684	Skin_Sun_Exposed_Lower_leg	12.493	2.72115e-18	0.630397	-1.35242	1.23777	0.164488	1.0085	7	0	1.17143e-05
ENSG00000183850.13	ZNF730	0.26404	42	5	0.0257328	Cells_Cultured_fibroblasts	0.98927	Vagina	23.8366	1.75824e-15	1.16649	-0.019226	2.23022	1.13714	0.761977	5	0	1.17169e-05
ENSG00000113946.3	CLDN16	0.264043	27	5	0.00940605	Adrenal_Gland	0.6487	Brain_Frontal_Cortex_BA9	17.6524	9.24629e-16	0.592657	-2.59693	0.670801	-1.37895	1.19865	5	0	1.1717e-05
ENSG00000166257.8	SCN3B	0.26406	31	4	0.02604	Brain_Amygdala	0.8755	Cells_Cultured_fibroblasts	25.5816	1.15423e-15	0.935355	-2.22561	2.22561	0.867275	1.77451	4	0	1.17178e-05
ENSG00000214145.6	LINC00887	0.264145	21	4	0.0829088	Thyroid	0.5114	Adrenal_Gland	12.6689	1.17873e-17	0.814278	0.656659	1.73405	1.11249	0.330998	4	0	1.17215e-05
ENSG00000184811.3	TUSC5	0.26416	27	7	0.070468	Testis	0.915	Brain_Anterior_cingulate_cortex_BA24	13.5355	3.90261e-16	0.524422	-1.67507	1.80889	-0.35502	0.766646	7	0	1.17222e-05
ENSG00000134716.9	CYP2J2	0.264204	46	5	0.0194734	Esophagus_Mucosa	0.998911	Colon_Transverse	26.8614	1.39186e-15	1.12872	-2.33634	1.63476	-0.102943	0.994871	5	0	1.17242e-05
ENSG00000188368.9	PRR19	0.264276	2	1	0.264276	Muscle_Skeletal	0.264276	Muscle_Skeletal	2	3.3547e-17	2	-1.11634	1.11634	0	1.57875	1	0	1.17274e-05
ENSG00000273664.1	RP11-2N1.3	0.264285	8	3	0.09749	Colon_Transverse	0.4535	Brain_Hippocampus	5.73038	1.13434e-16	0.858122	-1.65715	0.749593	-1.1815	0.785589	3	0	1.17278e-05
ENSG00000172878.13	METAP1D	0.264288	47	5	0.02959	Brain_Anterior_cingulate_cortex_BA24	0.6818	Prostate	32.5191	1.02178e-15	1.09332	-0.701646	2.17554	1.41102	0.736881	5	0	1.17279e-05
ENSG00000221995.5	TIAF1	0.264393	47	3	0.0229585	Whole_Blood	0.861399	Muscle_Skeletal	38.0826	9.22075e-16	1.40098	-1.39771	2.27413	1.62011	0.730923	3	0	1.17325e-05
ENSG00000170396.7	ZNF804A	0.264393	38	4	0.118752	Cells_EBV-transformed_lymphocytes	0.984851	Colon_Transverse	21.606	3.81986e-16	1.18844	-1.28004	1.56003	0.066808	0.859077	4	0	1.17325e-05
ENSG00000188004.9	C1orf204	0.264405	48	3	0.280845	Colon_Transverse	0.963436	Stomach	38.2375	3.7282e-15	1.50185	-1.07842	0.895114	-0.461722	0.485388	3	0	1.17331e-05
ENSG00000173334.3	TRIB1	0.264412	36	5	0.1053	Prostate	0.557474	Cells_Cultured_fibroblasts	24.3416	7.96218e-16	0.823524	-1.61968	1.11629	-0.853104	1.16811	5	0	1.17334e-05
ENSG00000184428.12	TOP1MT	0.264499	39	4	0.001135	Brain_Substantia_nigra	0.941702	Muscle_Skeletal	21.4745	2.09383e-15	1.52498	-3.25473	1.03344	-0.69571	0.987734	4	0	1.17372e-05
ENSG00000140832.9	MARVELD3	0.264555	41	3	0.171382	Ovary	0.991887	Pituitary	25.708	9.41027e-16	2.37883	-1.36778	1.23151	-0.00137049	0.504237	3	0	1.17397e-05
ENSG00000183048.11	SLC25A10	0.264561	47	6	0.00969687	Prostate	0.90565	Brain_Cerebellar_Hemisphere	21.2269	7.13446e-16	1.06414	-2.58646	2.02488	-1.08351	1.20606	6	0	1.174e-05
ENSG00000138207.13	RBP4	0.264656	38	7	0.006024	Heart_Atrial_Appendage	0.8801	Thyroid	18.1178	4.83701e-16	0.79432	-2.57612	2.74647	-0.145785	1.59095	7	0	1.17442e-05
ENSG00000196460.12	RFX8	0.264656	48	3	0.040372	Breast_Mammary_Tissue	0.8712	Brain_Amygdala	39.6316	1.45034e-15	1.63057	-2.04992	0.560703	-1.56369	0.576711	3	0	1.17442e-05
ENSG00000137672.12	TRPC6	0.264665	40	8	0.0360861	Pituitary	0.852693	Colon_Transverse	16.0068	3.2651e-16	0.599456	-0.982487	2.09596	0.986527	0.841907	8	0	1.17446e-05
ENSG00000250635.1	CXXC5-AS1	0.264806	13	2	0.1075	Brain_Anterior_cingulate_cortex_BA24	0.923299	Spleen	12.0109	2.44484e-17	0.989079	-1.60953	1.60953	-1.2307	0.974955	2	0	1.17509e-05
ENSG00000130529.15	TRPM4	0.264841	48	4	0.0264726	Pituitary	0.99529	Brain_Cerebellar_Hemisphere	33.3862	3.28337e-15	1.19924	-2.21921	0.937892	-0.849189	0.777449	4	0	1.17524e-05
ENSG00000135837.15	CEP350	0.264884	49	2	0.0668996	Adrenal_Gland	0.881073	Brain_Putamen_basal_ganglia	36.2121	1.37751e-15	10.6175	-1.83235	0.930524	-1.02101	0.624048	2	0	1.17543e-05
ENSG00000108830.9	RND2	0.264932	45	2	0.126189	Brain_Hypothalamus	0.6846	Adipose_Subcutaneous	41.702	6.84235e-16	2.88256	-1.4829	1.5293	1.04398	0.973184	2	0	1.17565e-05
ENSG00000090975.12	PITPNM2	0.264943	34	2	0.0176	Brain_Hippocampus	0.93694	Esophagus_Mucosa	30.0145	7.08922e-16	2.2701	-2.37393	0.41697	-0.215923	0.587664	2	0	1.1757e-05
ENSG00000248767.2	WI2-2373I1.1	0.264972	1	1	0.264972	Testis	0.264972	Testis	1	1	1	-1.11472	-1.11472	-1.11472	NA	1	0	1.17582e-05
ENSG00000170876.7	TMEM43	0.264982	45	5	0.0651804	Cells_EBV-transformed_lymphocytes	0.8663	Thyroid	27.7322	9.18835e-16	1.16399	-1.84402	1.41446	-0.236709	0.833445	5	0	1.17587e-05
ENSG00000173077.14	2023-12-01	0.264996	9	5	0.1156	Cells_EBV-transformed_lymphocytes	0.591173	Nerve_Tibial	4.3568	3.35866e-18	0.482729	-0.634124	1.57351	0.835486	0.881925	5	0	1.17593e-05
ENSG00000126709.14	IFI6	0.265	46	1	0.265	Artery_Coronary	0.265	Adipose_Subcutaneous	46	8.79541e-16	46	-1.11465	1.11465	0.436168	1.0371	1	0	1.17595e-05
ENSG00000204347.3	BTBD17	0.265009	9	7	0.016779	Esophagus_Muscularis	0.9408	Whole_Blood	2.59552	3.03192e-17	0.392533	-2.39151	0.676852	-0.52571	1.12601	7	0	1.17599e-05
ENSG00000172031.6	EPHX4	0.265067	40	3	0.07482	Minor_Salivary_Gland	0.938636	Adipose_Subcutaneous	28.8546	6.43839e-16	3.22666	-0.636321	1.78157	0.157022	0.561406	3	0	1.17624e-05
ENSG00000065615.13	CYB5R4	0.265099	47	2	0.306549	Artery_Tibial	0.889455	Esophagus_Mucosa	43.8652	9.13053e-16	2.85402	-1.02249	0.443367	0.214997	0.464272	2	0	1.17639e-05
ENSG00000122644.12	ARL4A	0.26514	46	6	0.0348845	Brain_Anterior_cingulate_cortex_BA24	0.93217	Brain_Cerebellar_Hemisphere	22.5649	1.0249e-15	1.17779	-2.1097	1.77279	-1.03555	0.786883	6	0	1.17657e-05
ENSG00000117009.11	KMO	0.265177	40	2	0.0411585	Vagina	0.905601	Testis	36.2586	6.52348e-16	1.40972	0.118589	2.04193	1.33281	0.327721	2	0	1.17673e-05
ENSG00000196646.11	ZNF136	0.265193	6	3	0.0713	Pituitary	0.9153	Cells_EBV-transformed_lymphocytes	4.15589	8.40661e-18	0.637558	-0.935365	1.80356	0.180151	0.891994	3	0	1.17681e-05
ENSG00000241667.1	RP11-444P10.1	0.265244	1	1	0.265244	Testis	0.265244	Testis	1	1	1	1.11408	1.11408	1.11408	NA	1	0	1.17703e-05
ENSG00000170289.12	CNGB3	0.265255	7	5	0.06318	Testis	0.9538	Brain_Frontal_Cortex_BA9	3.28572	4.44659e-17	0.40161	-1.85792	1.34943	0.308292	1.1141	5	0	1.17708e-05
ENSG00000241962.9	RP11-111H13.1	0.265283	24	4	0.135781	Breast_Mammary_Tissue	0.919608	Brain_Frontal_Cortex_BA9	20.736	1.6728e-17	0.742586	-1.49169	1.33539	-0.137781	0.502745	4	0	1.1772e-05
ENSG00000253522.5	MIR3142HG	0.265387	34	4	0.0866928	Stomach	0.2841	Brain_Anterior_cingulate_cortex_BA24	21.4234	7.15672e-16	0.918149	-1.71311	1.12615	-1.15485	0.42328	4	0	1.17767e-05
ENSG00000134326.11	CMPK2	0.265389	16	5	0.0351191	Brain_Frontal_Cortex_BA9	0.9892	Adipose_Visceral_Omentum	10.9403	7.01034e-19	0.916251	-1.1635	2.10698	-0.45622	0.946644	5	0	1.17767e-05
ENSG00000224795.1	NTM-AS1	0.26548	10	4	0.154711	Brain_Hypothalamus	0.8631	Nerve_Tibial	7.68365	4.72886e-18	0.282476	-1.42309	0.573657	-0.872563	0.686546	4	0	1.17808e-05
ENSG00000248516.1	RP11-265O12.1	0.265654	1	1	0.265654	Whole_Blood	0.265654	Whole_Blood	1	1	1	-1.11313	-1.11313	-1.11313	NA	1	0	1.17885e-05
ENSG00000031823.14	RANBP3	0.265766	41	4	0.06245	Testis	0.976968	Artery_Coronary	29.0283	4.5626e-16	1.01372	-1.86309	1.86309	-0.235415	0.600436	4	0	1.17935e-05
ENSG00000100346.17	CACNA1I	0.26594	20	6	0.03377	Brain_Putamen_basal_ganglia	0.8555	Adrenal_Gland	9.8781	1.46027e-17	0.621106	-1.97481	2.12281	0.468289	1.24496	6	0	1.18012e-05
ENSG00000170484.9	KRT74	0.265965	4	3	0.1971	Minor_Salivary_Gland	0.7659	Prostate	2.76083	2.05005e-16	0.238151	0.297742	1.28986	0.884269	0.491083	3	0	1.18023e-05
ENSG00000205832.7	C16orf96	0.266	9	4	0.09115	Pituitary	0.8065	Muscle_Skeletal	6.16364	4.92477e-18	0.542228	-1.68936	0.883671	-0.214092	0.857639	4	0	1.18039e-05
ENSG00000225391.5	NHEG1	0.266	1	1	0.266	Skin_Sun_Exposed_Lower_leg	0.266	Skin_Sun_Exposed_Lower_leg	1	1	1	-1.11232	-1.11232	-1.11232	NA	1	0	1.18039e-05
ENSG00000134780.9	DAGLA	0.26603	39	5	0.0792444	Nerve_Tibial	0.958661	Esophagus_Gastroesophageal_Junction	17.5701	7.37319e-16	0.588018	-1.75509	1.27249	0.241265	0.924189	5	0	1.18052e-05
ENSG00000172404.4	DNAJB7	0.266074	40	3	0.0814999	Thyroid	0.527014	Esophagus_Muscularis	34.3294	7.02364e-16	1.97359	-1.74205	0.715152	0.46905	0.620191	3	0	1.18071e-05
ENSG00000214102.7	WEE2	0.266303	32	4	0.06817	Artery_Aorta	0.316	Spleen	24.733	2.39461e-15	1.86939	-1.05864	1.82388	1.22867	0.769579	4	0	1.18173e-05
ENSG00000139990.17	DCAF5	0.266356	3	2	0.1175	Breast_Mammary_Tissue	0.1229	Heart_Atrial_Appendage	2.77135	2.25412e-16	0.228645	-1.56535	-1.54271	-1.55026	0.0130707	2	0	1.18197e-05
ENSG00000272942.1	CTA-246H3.12	0.266458	9	4	0.0173026	Brain_Cerebellum	0.597745	Brain_Anterior_cingulate_cortex_BA24	5.74438	3.47141e-17	0.36748	-2.38021	-0.527647	-1.66634	0.612814	4	0	1.18242e-05
ENSG00000188800.5	TMCO2	0.266509	2	2	0.1896	Brain_Cerebellar_Hemisphere	0.3079	Testis	1.04527	0.954726	0.954726	-1.31176	1.01964	-0.146062	1.64855	2	0	1.18264e-05
ENSG00000181322.13	NME9	0.266533	47	4	0.081207	Thyroid	0.996267	Brain_Anterior_cingulate_cortex_BA24	32.2626	1.22142e-15	1.29069	-1.03069	1.74373	0.2407	0.694759	4	0	1.18275e-05
ENSG00000108700.4	CCL8	0.266592	36	4	0.0712323	Uterus	0.993959	Cells_Cultured_fibroblasts	22.8552	5.75337e-16	0.904005	-1.04153	1.80399	0.963301	0.783484	4	0	1.18301e-05
ENSG00000167617.2	CDC42EP5	0.266671	22	6	0.05467	Brain_Frontal_Cortex_BA9	0.973458	Artery_Aorta	12.1456	1.56862e-17	0.749919	-1.92149	1.16233	0.154682	0.672378	6	0	1.18336e-05
ENSG00000171311.12	EXOSC1	0.266816	44	4	0.0299557	Muscle_Skeletal	0.931757	Minor_Salivary_Gland	28.6292	8.76978e-16	1.12016	-0.232225	2.17068	0.701565	0.715197	4	0	1.18401e-05
ENSG00000172575.11	RASGRP1	0.266818	39	3	0.16191	Testis	0.928957	Cells_Cultured_fibroblasts	31.9124	8.715e-16	1.17757	-1.39867	1.35915	0.381158	0.713445	3	0	1.18402e-05
ENSG00000283654.1	RP11-244E17.1	0.266819	12	4	0.104	Colon_Transverse	0.8003	Colon_Sigmoid	5.10083	5.52683e-17	0.34504	-1.62576	0.844157	-0.642374	0.935339	4	0	1.18402e-05
ENSG00000156853.12	ZNF689	0.267	38	1	0.267	Brain_Amygdala	0.267	Brain_Cerebellum	38	7.8058e-16	38	-1.11	1.11	-0.0584209	1.12334	1	0	1.18482e-05
ENSG00000225588.2	AC096669.1	0.267	1	1	0.267	Thyroid	0.267	Thyroid	1	1	1	-1.11	-1.11	-1.11	NA	1	0	1.18482e-05
ENSG00000164815.10	ORC5	0.267039	29	3	0.0611736	Brain_Spinal_cord_cervical_c-1	0.9847	Pituitary	19.8574	1.0372e-15	0.973711	-1.87224	1.60862	-1.08577	0.878376	3	0	1.185e-05
ENSG00000259120.2	SMIM6	0.267069	38	3	0.0687135	Pancreas	0.94884	Colon_Transverse	17.7657	5.33148e-16	3.43568	-1.67645	1.8203	0.380656	1.05591	3	0	1.18513e-05
ENSG00000198538.10	ZNF28	0.267162	45	8	0.04003	Brain_Caudate_basal_ganglia	0.9612	Brain_Cortex	23.8209	2.32472e-15	0.839534	-2.05344	1.44656	-0.696999	0.666773	8	0	1.18554e-05
ENSG00000049239.12	H6PD	0.267196	47	5	0.0296186	Nerve_Tibial	0.9889	Cells_EBV-transformed_lymphocytes	32.4165	1.94727e-15	1.25913	-1.34787	2.17515	0.914635	0.754644	5	0	1.18569e-05
ENSG00000117410.13	ATP6V0B	0.267332	45	5	0.0259853	Testis	0.854872	Ovary	20.5901	6.38717e-16	1.19952	-2.22643	1.66181	-0.79954	0.890792	5	0	1.1863e-05
ENSG00000260057.5	LINC01571	0.267397	8	3	0.0730907	Thyroid	0.72426	Pituitary	5.90374	3.0524e-17	0.431041	-1.1853	1.79226	-0.156041	1.09997	3	0	1.18659e-05
ENSG00000184602.5	SNN	0.267422	40	7	0.00298489	Whole_Blood	0.994708	Artery_Aorta	23.2218	1.26363e-15	0.844729	-1.00674	2.96929	1.0458	0.778954	7	0	1.1867e-05
ENSG00000260528.4	FAM157C	0.267473	46	2	0.0746074	Testis	0.644078	Esophagus_Mucosa	42.3047	1.78082e-15	3.49861	-1.78287	-0.462005	-1.41342	0.244207	2	0	1.18692e-05
ENSG00000144554.10	FANCD2	0.267487	43	3	0.0543624	Lung	0.7687	Adipose_Subcutaneous	33.5555	3.97679e-16	1.67977	-1.92394	1.74336	-1.26492	1.08422	3	0	1.18699e-05
ENSG00000147854.16	UHRF2	0.267509	47	2	0.0473755	Esophagus_Mucosa	0.847978	Nerve_Tibial	41.0484	1.52488e-15	3.51542	-1.98293	1.39738	-0.394647	0.525631	2	0	1.18708e-05
ENSG00000242574.8	HLA-DMB	0.267555	35	5	0.0532	Adipose_Visceral_Omentum	0.8534	Brain_Substantia_nigra	18.3624	6.35423e-16	0.943219	-1.93329	1.93329	0.624344	1.11547	5	0	1.18728e-05
ENSG00000168569.7	TMEM223	0.267587	49	4	0.0754553	Spleen	0.998726	Brain_Hypothalamus	40.491	1.60983e-15	1.83382	-1.77769	1.18395	0.13019	0.622586	4	0	1.18743e-05
ENSG00000101452.14	DHX35	0.267646	47	2	0.09579	Testis	0.636	Artery_Tibial	38.0314	1.4916e-15	7.88263	0.473299	1.66562	1.40483	0.30079	2	0	1.18769e-05
ENSG00000171490.12	RSL1D1	0.26767	47	5	0.01828	Liver	0.96	Heart_Left_Ventricle	19.2975	4.76837e-16	0.910489	-2.3599	0.731504	-0.477669	0.589269	5	0	1.1878e-05
ENSG00000143869.6	GDF7	0.267725	35	10	0.02918	Artery_Tibial	0.9665	Brain_Cerebellum	15.8772	5.75787e-16	0.573984	-2.18105	1.4055	0.275979	1.06126	10	0	1.18804e-05
ENSG00000169733.11	RFNG	0.267751	26	3	0.2076	Small_Intestine_Terminal_Ileum	0.935946	Thyroid	20.1091	2.89126e-16	0.995239	-1.2402	1.26019	0.342758	0.71381	3	0	1.18816e-05
ENSG00000158411.11	MITD1	0.267752	46	2	0.188361	Nerve_Tibial	0.8682	Brain_Substantia_nigra	42.9901	1.68731e-15	2.51552	-1.31544	0.165945	-0.753895	0.432824	2	0	1.18816e-05
ENSG00000184507.15	NUTM1	0.267759	9	5	0.2514	Esophagus_Mucosa	0.8311	Brain_Cerebellum	5.40521	3.62389e-18	0.273355	-1.14696	0.639738	-0.455648	0.816697	5	0	1.18819e-05
ENSG00000231483.1	RP11-336A10.5	0.267848	4	4	0.119675	Vagina	0.382142	Esophagus_Mucosa	1.72716	0.289902	0.289902	-1.55614	0.873956	-0.735817	1.0962	4	0	1.18858e-05
ENSG00000173013.5	CCDC96	0.267891	44	6	0.05241	Brain_Cerebellar_Hemisphere	0.9853	Kidney_Cortex	16.9561	3.14178e-16	0.990447	-1.93975	0.58307	-0.44359	0.450099	6	0	1.18878e-05
ENSG00000158485.10	CD1B	0.267917	3	3	0.212	Spleen	0.9309	Esophagus_Mucosa	1.98965	0.141227	0.141227	-1.24808	-0.0867126	-0.548878	0.615904	3	0	1.18889e-05
ENSG00000184492.6	FOXD4L1	0.26793	12	7	0.02357	Brain_Nucleus_accumbens_basal_ganglia	0.779793	Lung	3.28638	2.82559e-18	0.351096	-0.949351	2.26407	0.215393	1.10381	7	0	1.18895e-05
ENSG00000095539.15	SEMA4G	0.267944	47	5	0.0456238	Adrenal_Gland	0.985448	Skin_Not_Sun_Exposed_Suprapubic	23.1763	4.86566e-16	0.807942	-1.99886	1.71738	0.16458	1.31572	5	0	1.18901e-05
ENSG00000071082.10	RPL31	0.267965	18	3	0.05889	Artery_Tibial	0.7045	Pancreas	15.1136	1.04313e-17	0.918561	-1.14285	1.88901	0.613066	1.06848	3	0	1.18911e-05
ENSG00000223783.1	LINC01983	0.268	1	1	0.268	Esophagus_Mucosa	0.268	Esophagus_Mucosa	1	1	1	1.10768	1.10768	1.10768	NA	1	0	1.18926e-05
ENSG00000136937.12	NCBP1	0.268012	48	4	0.0416206	Breast_Mammary_Tissue	0.777794	Heart_Atrial_Appendage	35.8105	1.0734e-15	2.02163	-2.03729	1.93703	-0.277472	0.955785	4	0	1.18931e-05
ENSG00000184903.9	IMMP2L	0.268019	45	3	0.00805723	Stomach	0.9481	Brain_Amygdala	26.1218	1.60358e-15	1.50993	-0.0650929	2.64966	1.20385	0.822508	3	0	1.18935e-05
ENSG00000136807.13	CDK9	0.268025	20	4	0.0162797	Skin_Not_Sun_Exposed_Suprapubic	0.97497	Ovary	12.2035	1.2496e-18	0.991681	-2.1349	2.40258	0.286169	1.08385	4	0	1.18937e-05
ENSG00000112584.13	FAM120B	0.268101	46	5	0.0197216	Adipose_Visceral_Omentum	0.953997	Muscle_Skeletal	35.0477	1.13358e-15	1.20135	-1.15059	2.3316	1.31615	0.66132	5	0	1.18971e-05
ENSG00000159217.9	IGF2BP1	0.268127	2	2	0.1147	Testis	0.207382	Kidney_Cortex	1.90284	0.0971579	0.0971579	-1.57742	-1.2608	-1.41911	0.223883	2	0	1.18983e-05
ENSG00000162521.18	RBBP4	0.268199	45	1	0.1739	Muscle_Skeletal	0.3364	Adipose_Subcutaneous	43.5647	1.80239e-15	43.5647	-1.35978	1.35978	1.02979	0.387622	1	0	1.19014e-05
ENSG00000131653.12	TRAF7	0.268216	10	4	0.0667998	Esophagus_Mucosa	0.7921	Adipose_Visceral_Omentum	5.29777	6.46125e-19	0.862057	-1.75121	1.83302	0.106406	0.967716	4	0	1.19022e-05
ENSG00000204392.10	LSM2	0.268311	48	1	0.00612094	Brain_Spinal_cord_cervical_c-1	0.4677	Artery_Aorta	46.2357	7.92202e-16	46.2357	0.726226	2.74123	1.11517	0.327607	1	0	1.19064e-05
ENSG00000171195.10	MUC7	0.268316	17	4	0.0427	Brain_Anterior_cingulate_cortex_BA24	1	Colon_Transverse	12.514	3.48336e-17	0.75218	-0.532136	2.02663	0.165236	0.575187	4	0	1.19066e-05
ENSG00000008311.14	AASS	0.26834	45	1	0.2612	Artery_Tibial	0.4711	Pituitary	44.0144	7.20493e-16	44.0144	-1.12356	1.12356	0.910202	0.645896	1	0	1.19077e-05
ENSG00000157764.12	BRAF	0.268466	47	4	0.0430862	Lung	0.924889	Pituitary	39.6625	1.06734e-15	1.49689	-2.02287	1.78598	0.0727575	0.856389	4	0	1.19133e-05
ENSG00000129514.5	FOXA1	0.26847	27	8	0.0151241	Liver	0.9562	Colon_Sigmoid	13.5823	8.66499e-16	0.45916	-2.42939	1.83424	-0.69264	1.22726	8	0	1.19135e-05
ENSG00000105171.9	POP4	0.268541	47	4	0.02	Cells_EBV-transformed_lymphocytes	0.891485	Brain_Spinal_cord_cervical_c-1	28.6472	6.14312e-16	1.10072	-1.28681	2.32635	0.246925	1.03355	4	0	1.19166e-05
ENSG00000121064.12	SCPEP1	0.268598	30	5	0.0266504	Skin_Not_Sun_Exposed_Suprapubic	0.963951	Esophagus_Muscularis	18.3498	1.43699e-15	0.98619	-2.2166	1.08527	-0.659837	0.935279	5	0	1.19191e-05
ENSG00000225206.8	MIR137HG	0.268694	11	2	0.129887	Cells_Cultured_fibroblasts	0.626255	Brain_Hippocampus	9.7308	5.62345e-17	0.999829	-0.690705	1.51455	-0.411	0.640884	2	0	1.19234e-05
ENSG00000139220.16	PPFIA2	0.268713	41	3	0.1674	Brain_Amygdala	0.9706	Brain_Caudate_basal_ganglia	35.7222	9.29068e-16	1.54458	-1.38061	1.38061	0.768288	0.700869	3	0	1.19242e-05
ENSG00000129128.12	SPCS3	0.268816	42	6	0.0386	Nerve_Tibial	0.971655	Brain_Frontal_Cortex_BA9	17.9239	9.29628e-16	0.817512	-1.3331	2.06843	-0.199724	0.709196	6	0	1.19288e-05
ENSG00000100558.8	PLEK2	0.268861	44	5	0.0396758	Esophagus_Muscularis	0.970772	Muscle_Skeletal	26.1949	9.33646e-16	1.5298	-2.05711	2.05292	0.0440136	0.895449	5	0	1.19308e-05
ENSG00000182326.14	C1S	0.268956	3	3	0.09493	Brain_Cerebellar_Hemisphere	0.9038	Muscle_Skeletal	1.17472	0.852219	0.852219	-1.66995	-0.120862	-0.918832	0.775604	3	0	1.1935e-05
ENSG00000075340.22	ADD2	0.269055	39	6	0.0442	Brain_Amygdala	0.953481	Skin_Not_Sun_Exposed_Suprapubic	23.8579	2.21712e-15	1.15738	-2.01219	2.01219	0.342295	1.43437	6	0	1.19394e-05
ENSG00000126777.17	KTN1	0.269106	46	4	0.128563	Cells_EBV-transformed_lymphocytes	0.983384	Minor_Salivary_Gland	25.7913	9.42088e-16	1.34285	-1.35631	1.51979	0.577457	0.789217	4	0	1.19417e-05
ENSG00000150045.11	KLRF1	0.269124	5	4	0.06461	Colon_Transverse	0.2364	Brain_Anterior_cingulate_cortex_BA24	2.19549	3.29382e-16	0.242465	-1.18403	1.84795	0.474034	1.53366	4	0	1.19425e-05
ENSG00000100433.15	KCNK10	0.269146	16	6	0.2953	Brain_Cerebellum	0.983189	Esophagus_Mucosa	8.05062	6.26873e-17	0.739445	-1.04657	1.02513	0.00507632	0.794921	6	0	1.19435e-05
ENSG00000141639.11	MAPK4	0.26928	33	6	0.038187	Artery_Tibial	0.931087	Brain_Cerebellum	17.7905	9.42074e-16	0.822989	-2.07284	0.742474	-0.41507	0.690286	6	0	1.19494e-05
ENSG00000168743.12	NPNT	0.269335	49	5	0.000123178	Spleen	0.993884	Muscle_Skeletal	21.8509	1.53589e-15	1.06097	-1.54025	3.83971	0.589729	1.16981	5	0	1.19518e-05
ENSG00000197056.9	ZMYM1	0.269409	49	3	0.0593065	Brain_Cortex	0.957255	Brain_Putamen_basal_ganglia	36.588	1.20526e-15	4.20747	-1.88591	0.748266	-1.16829	0.553474	3	0	1.19552e-05
ENSG00000158109.14	TPRG1L	0.269441	32	9	0.0196553	Brain_Cortex	0.965	Liver	13.2569	4.11314e-16	0.448385	-1.37028	2.33286	0.726262	1.17529	9	0	1.19566e-05
ENSG00000168539.3	CHRM1	0.269454	3	2	0.106	Brain_Caudate_basal_ganglia	0.9421	Brain_Spinal_cord_cervical_c-1	2.00054	2.38963e-17	0.999459	-1.61644	-0.0726307	-1.10183	0.891317	2	0	1.19572e-05
ENSG00000105983.20	LMBR1	0.269537	48	4	0.0503622	Adrenal_Gland	0.975798	Brain_Cerebellum	30.5869	1.65308e-15	3.89398	-1.95687	1.54587	-0.897309	0.72756	4	0	1.19608e-05
ENSG00000026559.13	KCNG1	0.269543	27	5	0.182	Heart_Left_Ventricle	0.976	Small_Intestine_Terminal_Ileum	18.4529	1.79733e-15	1.09691	-1.33462	1.33462	0.252573	1.08177	5	0	1.19611e-05
ENSG00000236444.4	UBE2L5P	0.269611	34	4	0.04128	Minor_Salivary_Gland	0.8009	Esophagus_Mucosa	19.7707	5.5515e-16	1.80119	-2.04071	0.646895	-0.89876	0.903615	4	0	1.19641e-05
ENSG00000018236.14	CNTN1	0.269643	39	5	0.02651	Brain_Anterior_cingulate_cortex_BA24	0.99597	Artery_Aorta	23.4342	1.38092e-15	1.10863	-1.85912	2.21866	0.653956	1.29549	5	0	1.19655e-05
ENSG00000143552.9	NUP210L	0.269695	29	1	0.2667	Brain_Hippocampus	0.279294	Vagina	28.997	1.10836e-15	28.997	-1.11069	1.11069	1.02711	0.41127	1	0	1.19678e-05
ENSG00000257262.1	RP11-776A13.1	0.269706	1	1	0.269706	Stomach	0.269706	Stomach	1	1	1	-1.10374	-1.10374	-1.10374	NA	1	0	1.19683e-05
ENSG00000226900.1	RP11-432J24.5	0.269973	18	5	0.00284135	Testis	0.5987	Colon_Transverse	8.91547	5.82291e-18	0.372514	-2.03431	2.9844	0.82364	1.31502	5	0	1.19802e-05
ENSG00000143845.14	ETNK2	0.270033	27	4	0.1155	Skin_Not_Sun_Exposed_Suprapubic	0.9431	Stomach	21.9026	1.29519e-15	0.951468	-1.3331	1.57395	0.219252	0.589148	4	0	1.19828e-05
ENSG00000008256.15	CYTH3	0.270105	33	12	0.0395955	Colon_Transverse	1	Brain_Hippocampus	12.9922	2.21461e-16	0.486731	-2.05794	0.872565	-0.510494	0.694407	12	0	1.1986e-05
ENSG00000241048.1	RP11-167H9.5	0.270183	1	1	0.270183	Testis	0.270183	Testis	1	1	1	1.10264	1.10264	1.10264	NA	1	0	1.19895e-05
ENSG00000122545.18	2023-09-07	0.270228	33	2	0.0945901	Skin_Not_Sun_Exposed_Suprapubic	0.894188	Artery_Tibial	23.222	1.18712e-15	8.68189	-0.954561	1.67167	0.802399	0.691091	2	0	1.19915e-05
ENSG00000248746.5	ACTN3	0.270258	22	4	0.03925	Brain_Cerebellar_Hemisphere	0.901146	Spleen	14.1749	1.01931e-17	0.652552	-2.06156	0.950812	-0.732725	0.979072	4	0	1.19928e-05
ENSG00000205155.7	PSENEN	0.270269	47	4	0.1632	Colon_Transverse	1	Artery_Coronary	20.8374	2.75371e-16	3.18742	-1.35315	1.39439	-0.0275787	0.821499	4	0	1.19933e-05
ENSG00000141574.7	SECTM1	0.270286	32	4	0.01739	Lung	0.8963	Thyroid	25.2162	3.59386e-16	0.953027	-2.37836	0.130337	-1.81089	0.689412	4	0	1.1994e-05
ENSG00000230657.6	PRB4	0.270309	3	1	0.249526	Skin_Not_Sun_Exposed_Suprapubic	0.319061	Testis	2.92812	0.00519241	2.92812	0.996389	1.1515	1.08859	0.0815978	1	0	1.19951e-05
ENSG00000119661.14	DNAL1	0.270328	49	6	0.0433341	Nerve_Tibial	0.964788	Breast_Mammary_Tissue	25.9171	1.85518e-15	1.235	-2.02048	1.15451	-0.0689576	0.824729	6	0	1.19959e-05
ENSG00000168769.13	TET2	0.270381	40	5	0.03802	Stomach	0.993129	Muscle_Skeletal	18.9036	4.25215e-16	0.764098	-2.07464	1.83423	-0.636134	1.2138	5	0	1.19982e-05
ENSG00000154548.8	SRSF12	0.270456	48	5	0.0144926	Liver	0.992312	Colon_Sigmoid	27.9517	1.67519e-15	1.60172	-1.60453	2.44482	0.403719	0.902139	5	0	1.20016e-05
ENSG00000173218.14	VANGL1	0.27046	47	2	0.00974882	Artery_Tibial	0.999236	Breast_Mammary_Tissue	39.1502	9.18982e-16	5.78077	-2.58461	1.55393	0.0166002	0.81731	2	0	1.20018e-05
ENSG00000115677.16	HDLBP	0.270474	48	3	0.136676	Brain_Caudate_basal_ganglia	0.93865	Pituitary	42.3712	1.22959e-15	1.5479	-1.48829	1.01614	0.498535	0.530675	3	0	1.20024e-05
ENSG00000135108.14	FBXO21	0.270478	43	2	0.113105	Muscle_Skeletal	0.949122	Nerve_Tibial	38.5754	9.34125e-16	3.19671	-1.58439	1.10099	-1.35292	0.467649	2	0	1.20026e-05
ENSG00000227088.1	AC084149.2	0.270553	6	4	0.0799112	Brain_Spinal_cord_cervical_c-1	0.6407	Brain_Hippocampus	3.10862	0.0114527	0.146992	-0.553789	1.7512	0.650375	0.953949	4	0	1.20059e-05
ENSG00000166676.14	TVP23A	0.27059	46	7	0.0315784	Brain_Hypothalamus	0.94909	Breast_Mammary_Tissue	19.0113	4.3952e-16	0.978555	-2.14971	1.86127	-0.15632	1.08922	7	0	1.20076e-05
ENSG00000147432.6	CHRNB3	0.270663	11	4	0.0735788	Pancreas	0.778222	Brain_Anterior_cingulate_cortex_BA24	5.02237	3.24555e-19	0.588239	-1.78922	0.29316	-0.369492	0.710737	4	0	1.20108e-05
ENSG00000204611.6	ZNF616	0.271005	39	5	0.03089	Brain_Cerebellum	0.752	Cells_Cultured_fibroblasts	25.1203	9.84528e-16	1.40022	-2.15849	0.316003	-0.740538	0.584053	5	0	1.20259e-05
ENSG00000146872.17	TLK2	0.271028	9	2	0.108972	Testis	0.1367	Liver	8.49436	1.23201e-18	0.505641	-1.53697	1.60283	0.834091	1.33102	2	0	1.2027e-05
ENSG00000152818.18	UTRN	0.271031	34	6	0.0360748	Liver	0.8831	Artery_Tibial	19.206	6.45873e-16	0.753562	-2.09608	2.04187	0.304002	1.69293	6	0	1.20271e-05
ENSG00000228216.1	RP11-367F23.1	0.271111	13	2	0.3478	Artery_Aorta	0.8481	Brain_Cerebellar_Hemisphere	12.2884	4.32441e-17	0.675489	-0.938865	-0.191543	-0.647013	0.358309	2	0	1.20307e-05
ENSG00000256039.1	RP11-291B21.2	0.271217	25	3	0.0714766	Pituitary	0.984419	Whole_Blood	19.4116	1.6976e-17	1.2825	-1.80244	0.171412	-0.337802	0.509313	3	0	1.20354e-05
ENSG00000227306.1	AP006285.6	0.271222	2	2	0.1116	Liver	0.7932	Testis	1.011	0.989	0.989	0.262158	1.59104	0.9266	0.939664	2	0	1.20356e-05
ENSG00000133874.1	RNF122	0.271466	48	4	0.0200486	Adipose_Visceral_Omentum	0.968635	Muscle_Skeletal	20.8511	6.17615e-16	1.63231	-2.32544	2.21436	-0.308816	1.28995	4	0	1.20464e-05
ENSG00000087206.16	UIMC1	0.271485	48	4	0.0115583	Muscle_Skeletal	0.995579	Brain_Cortex	29.5074	5.5374e-16	1.94189	-1.66858	2.52535	0.292826	1.10527	4	0	1.20472e-05
ENSG00000203809.6	LIN28B-AS1	0.271509	12	3	0.05662	Brain_Hippocampus	0.381309	Pituitary	10.154	3.08277e-17	0.409974	-1.90623	0.967488	-1.28113	1.03959	3	0	1.20483e-05
ENSG00000180448.10	ARHGAP45	0.271528	44	5	0.1032	Whole_Blood	0.972537	Brain_Cortex	22.3345	5.02442e-16	1.141	-1.62953	1.57166	0.381668	0.710466	5	0	1.20492e-05
ENSG00000183625.14	CCR3	0.271554	6	4	0.0585383	Whole_Blood	0.8911	Colon_Transverse	3.53885	5.20149e-17	0.462294	-1.89165	0.173538	-0.749042	0.865451	4	0	1.20503e-05
ENSG00000272555.1	RP11-459I19.1	0.271566	8	4	0.03513	Thyroid	0.351748	Testis	6.2168	1.31328e-17	0.303392	-2.10686	2.10686	0.606443	1.40232	4	0	1.20508e-05
ENSG00000249128.1	LINC02215	0.271611	1	1	0.271611	Testis	0.271611	Testis	1	1	1	1.09936	1.09936	1.09936	NA	1	0	1.20528e-05
ENSG00000169258.6	GPRIN1	0.271689	47	8	0.0214084	Heart_Atrial_Appendage	0.98337	Nerve_Tibial	16.0581	3.95344e-16	0.542316	-2.3007	1.40983	-0.240056	0.905415	8	0	1.20563e-05
ENSG00000134138.19	MEIS2	0.271709	9	4	0.0312	Ovary	0.933546	Artery_Tibial	5.26858	8.05857e-18	0.818306	-2.15451	0.201766	-1.39718	1.11312	4	0	1.20572e-05
ENSG00000165416.14	SUGT1	0.27171	49	2	0.0866484	Heart_Atrial_Appendage	0.806877	Cells_Cultured_fibroblasts	39.7902	8.44789e-16	7.60574	-0.942955	1.71335	1.25743	0.532502	2	0	1.20573e-05
ENSG00000153956.15	CACNA2D1	0.271956	44	5	0.0190926	Pancreas	0.845271	Colon_Transverse	22.7193	6.09343e-16	1.18526	-1.45999	2.34372	0.97177	1.31357	5	0	1.20681e-05
ENSG00000166510.13	CCDC68	0.271956	40	3	0.0504948	Brain_Anterior_cingulate_cortex_BA24	0.7229	Artery_Aorta	32.8664	1.14771e-15	1.24912	-1.0403	1.95575	1.36702	0.590794	3	0	1.20682e-05
ENSG00000184374.2	COLEC10	0.271972	15	6	0.0225588	Lung	0.9629	Cells_Cultured_fibroblasts	6.43367	8.47369e-18	0.630709	-1.06931	2.28082	0.374911	0.803296	6	0	1.20689e-05
ENSG00000168907.13	PLA2G4F	0.272128	7	5	0.0691664	Esophagus_Mucosa	0.844472	Muscle_Skeletal	3.78743	0.00753396	0.142756	-1.00686	1.81733	0.551383	0.910311	5	0	1.20758e-05
ENSG00000129347.19	KRI1	0.272269	49	2	0.0777989	Skin_Not_Sun_Exposed_Suprapubic	0.942498	Adipose_Subcutaneous	41.9573	2.61103e-15	5.27285	-0.557187	1.7636	0.511433	0.489302	2	0	1.20821e-05
ENSG00000258548.5	LINC00645	0.272269	14	3	0.131626	Brain_Putamen_basal_ganglia	0.635583	Brain_Nucleus_accumbens_basal_ganglia	10.1369	1.04681e-17	1.58906	-1.50772	-0.473883	-1.03186	0.254352	3	0	1.20821e-05
ENSG00000231842.1	RP11-527F13.1	0.272277	3	3	0.149198	Thyroid	0.9894	Nerve_Tibial	1.34515	0.651553	0.651553	-1.44237	1.15181	-0.0924261	1.30032	3	0	1.20824e-05
ENSG00000198794.11	SCAMP5	0.272364	33	5	0.01937	Colon_Sigmoid	0.8478	Pituitary	21.4745	2.08161e-15	1.16942	-2.33833	0.254405	-0.837873	0.62202	5	0	1.20863e-05
ENSG00000198113.2	TOR4A	0.272413	35	6	0.0193718	Skin_Not_Sun_Exposed_Suprapubic	0.7875	Adipose_Subcutaneous	17.67	2.81603e-16	0.860573	-0.872301	2.3383	1.2975	0.871798	6	0	1.20884e-05
ENSG00000170044.8	ZPLD1	0.272425	1	1	0.272425	Testis	0.272425	Testis	1	1	1	-1.0975	-1.0975	-1.0975	NA	1	0	1.2089e-05
ENSG00000114948.12	ADAM23	0.272463	42	6	0.0477471	Colon_Transverse	0.997025	Uterus	23.3278	1.90459e-15	0.808434	-0.820411	1.97961	0.789026	0.741131	6	0	1.20907e-05
ENSG00000111664.10	GNB3	0.272464	49	1	0.160537	Small_Intestine_Terminal_Ileum	0.686898	Brain_Amygdala	45.0976	1.29286e-15	45.0976	-1.40327	-0.403068	-1.05075	0.245404	1	0	1.20907e-05
ENSG00000109182.11	CWH43	0.272516	16	4	0.1501	Skin_Sun_Exposed_Lower_leg	0.97461	Brain_Hypothalamus	11.2823	4.24152e-17	0.954296	-1.43918	1.38834	-0.0189113	0.776536	4	0	1.2093e-05
ENSG00000140470.13	ADAMTS17	0.272528	31	12	0.08585	Brain_Amygdala	0.9459	Brain_Cerebellar_Hemisphere	12.5976	1.20787e-15	0.460427	-1.71771	1.71771	0.292239	0.957547	12	0	1.20936e-05
ENSG00000256087.6	ZNF432	0.272586	41	3	0.1111	Spleen	0.993941	Brain_Hippocampus	29.0925	2.78426e-15	2.49166	-1.59327	1.53306	-0.593904	0.74747	3	0	1.20961e-05
ENSG00000179593.15	ALOX15B	0.272754	24	6	0.05264	Colon_Transverse	1	Adipose_Subcutaneous	13.0025	1.31298e-17	0.706136	-1.93786	1.01606	-0.110632	0.823304	6	0	1.21036e-05
ENSG00000107815.7	TWNK	0.272774	48	6	0.0567348	Esophagus_Gastroesophageal_Junction	0.988496	Colon_Transverse	25.1895	4.04645e-16	0.860415	-1.87147	1.90535	-0.0413816	1.48688	6	0	1.21045e-05
ENSG00000223726.1	CTA-929C8.7	0.2728	1	1	0.2728	Testis	0.2728	Testis	1	1	1	-1.09664	-1.09664	-1.09664	NA	1	0	1.21056e-05
ENSG00000235584.2	AC008268.1	0.272866	3	1	0.2586	Skin_Sun_Exposed_Lower_leg	0.2879	Skin_Not_Sun_Exposed_Suprapubic	2.99142	2.22061e-16	2.99142	1.06274	1.12971	1.09492	0.0335597	1	0	1.21085e-05
ENSG00000239991.1	RP11-889D3.1	0.272885	1	1	0.272885	Testis	0.272885	Testis	1	1	1	-1.09644	-1.09644	-1.09644	NA	1	0	1.21094e-05
ENSG00000164061.4	BSN	0.273005	7	4	0.09734	Cells_Cultured_fibroblasts	0.7574	Brain_Cerebellum	3.10135	1.91746e-17	0.52651	-1.26583	1.65789	0.146762	1.06727	4	0	1.21147e-05
ENSG00000108506.11	INTS2	0.273056	48	2	0.103301	Liver	0.759558	Whole_Blood	43.3248	2.37258e-15	4.52175	0.306061	1.62906	1.43783	0.233763	2	0	1.2117e-05
ENSG00000259957.2	RP11-491F9.8	0.273106	4	3	0.102306	Pituitary	0.845971	Brain_Cerebellar_Hemisphere	3.05843	0.0554002	0.171423	-1.63377	0.505653	-0.617952	0.958533	3	0	1.21192e-05
ENSG00000186407.6	CD300E	0.273163	22	8	0.009544	Brain_Cerebellar_Hemisphere	0.9853	Lung	9.0346	1.28661e-17	0.523106	-2.12328	2.59193	-0.162622	1.22411	8	0	1.21217e-05
ENSG00000264717.5	CH17-360D5.1	0.273167	3	2	0.107529	Lung	0.172613	Adipose_Visceral_Omentum	2.76538	7.55826e-33	0.23462	1.36386	1.6094	1.52755	0.141763	2	0	1.21219e-05
ENSG00000163126.14	ANKRD23	0.273259	26	1	0.1027	Artery_Tibial	0.8201	Adipose_Visceral_Omentum	25.0689	1.0181e-15	25.0689	-1.6319	-0.227416	-1.07288	0.540126	1	0	1.2126e-05
ENSG00000142892.14	PIGK	0.273286	44	6	0.02732	Testis	0.981509	Thyroid	24.4346	1.12201e-15	1.07336	-2.20691	1.22149	-0.504763	1.1887	6	0	1.21272e-05
ENSG00000154262.12	ABCA6	0.273306	43	3	0.130923	Artery_Tibial	0.876663	Spleen	36.5253	7.20488e-16	1.54907	-1.51047	0.952191	-1.19752	0.431076	3	0	1.21281e-05
ENSG00000272325.1	NUDT3	0.273311	48	5	0.0879034	Brain_Hippocampus	0.697502	Cells_Cultured_fibroblasts	21.2916	1.02756e-15	1.09448	-1.2157	1.70656	0.835788	0.775414	5	0	1.21283e-05
ENSG00000100425.18	BRD1	0.273338	13	4	0.05434	Spleen	0.8282	Adipose_Visceral_Omentum	5.34263	1.82251e-19	0.669022	-1.23294	1.92412	0.797403	0.977345	4	0	1.21295e-05
ENSG00000108684.14	ASIC2	0.27338	17	4	0.0293077	Brain_Cerebellar_Hemisphere	0.844423	Artery_Tibial	14.0061	1.06721e-18	0.955315	-2.17932	0.471477	-0.17615	0.660565	4	0	1.21314e-05
ENSG00000162976.12	PQLC3	0.273399	42	5	0.032919	Thyroid	0.7627	Heart_Atrial_Appendage	25.9547	7.87717e-16	1.40634	-2.13307	1.41523	-0.972311	0.77515	5	0	1.21322e-05
ENSG00000204052.4	LRRC73	0.273463	44	4	0.000540702	Skin_Sun_Exposed_Lower_leg	0.952888	Breast_Mammary_Tissue	34.952	6.72355e-16	1.19581	-1.54338	3.45974	0.136719	0.827953	4	0	1.21351e-05
ENSG00000204764.13	RANBP17	0.27349	47	2	0.006081	Muscle_Skeletal	0.5046	Testis	41.8222	9.33118e-16	3.65314	-0.66727	2.74338	1.53374	0.402083	2	0	1.21362e-05
ENSG00000271815.1	CTD-2235C13.3	0.273552	21	3	0.03472	Colon_Transverse	0.7022	Brain_Spinal_cord_cervical_c-1	17.8329	7.51217e-18	0.919709	-0.382352	2.11161	0.885972	0.433428	3	0	1.2139e-05
ENSG00000166377.19	ATP9B	0.273568	43	4	0.04313	Vagina	0.769399	Minor_Salivary_Gland	21.6375	6.3158e-16	0.757202	-2.02245	1.58315	-0.625032	1.0267	4	0	1.21397e-05
ENSG00000167613.15	LAIR1	0.273578	12	7	0.0973058	Lung	0.929423	Nerve_Tibial	4.43501	4.11298e-19	0.210903	-1.65806	1.31058	-0.141073	1.14231	7	0	1.21401e-05
ENSG00000006432.15	MAP3K9	0.273589	47	5	0.0380047	Brain_Anterior_cingulate_cortex_BA24	0.943254	Esophagus_Muscularis	24.408	8.88868e-16	0.969444	-2.0748	1.17086	-0.585812	0.593481	5	0	1.21406e-05
ENSG00000120322.3	PCDHB8	0.273604	28	5	0.07418	Brain_Frontal_Cortex_BA9	0.905148	Adipose_Visceral_Omentum	17.8485	7.77371e-16	0.716991	-1.71618	1.7855	0.413661	0.89451	5	0	1.21413e-05
ENSG00000172410.4	INSL5	0.273684	15	4	0.09406	Pituitary	0.84332	Brain_Frontal_Cortex_BA9	8.46554	2.24341e-18	0.487283	-1.67436	1.28589	-0.158446	1.17235	4	0	1.21448e-05
ENSG00000272087.1	RP11-379F4.7	0.273684	46	5	0.1451	Esophagus_Muscularis	0.979415	Adipose_Subcutaneous	33.0439	9.13002e-16	1.26725	-0.636114	1.45706	0.514731	0.590148	5	0	1.21449e-05
ENSG00000185522.8	LMNTD2	0.273722	49	5	0.0150645	Brain_Spinal_cord_cervical_c-1	0.995362	Whole_Blood	31.4277	3.06993e-15	2.11277	-2.43083	1.27109	-0.13597	0.968251	5	0	1.21465e-05
ENSG00000152601.17	MBNL1	0.273745	34	5	0.0325307	Nerve_Tibial	0.336	Cells_EBV-transformed_lymphocytes	25.5374	5.02947e-16	1.02595	-1.31682	2.13783	0.965876	0.957623	5	0	1.21475e-05
ENSG00000168661.14	ZNF30	0.273779	49	1	0.117274	Heart_Atrial_Appendage	0.345638	Brain_Cortex	47.1748	1.2293e-15	47.1748	-1.56632	-0.943084	-1.07674	0.145813	1	0	1.21491e-05
ENSG00000166984.11	TCP10L2	0.273779	4	3	0.043729	Small_Intestine_Terminal_Ileum	0.9698	Cells_EBV-transformed_lymphocytes	2.20745	0.0563354	0.727801	-2.01668	1.47997	-0.198985	1.43627	3	0	1.21491e-05
ENSG00000125304.8	TM9SF2	0.273797	36	3	0.1108	Skin_Not_Sun_Exposed_Suprapubic	0.987881	Cells_Cultured_fibroblasts	28.0994	9.80866e-16	1.87222	-1.59461	0.505653	-0.171669	0.536301	3	0	1.21499e-05
ENSG00000114395.10	CYB561D2	0.27385	49	2	0.1247	Brain_Anterior_cingulate_cortex_BA24	0.987265	Artery_Aorta	40.0168	1.44013e-15	8.11511	-0.398001	1.53534	0.10582	0.661224	2	0	1.21522e-05
ENSG00000175344.17	CHRNA7	0.273884	33	9	0.0869722	Pituitary	0.8305	Adipose_Subcutaneous	17.8289	3.8507e-16	0.636354	-1.63715	1.71159	0.932037	0.942285	9	0	1.21537e-05
ENSG00000151532.13	VTI1A	0.273924	37	7	0.06774	Pancreas	0.996479	Uterus	22.276	5.8153e-16	0.815376	-1.82673	1.15108	0.123111	0.655312	7	0	1.21555e-05
ENSG00000117525.13	F3	0.273961	16	9	0.00135689	Testis	0.8937	Lung	6.34542	2.44861e-18	0.341815	-3.20367	1.66276	-1.39927	1.35237	9	0	1.21571e-05
ENSG00000157060.15	SHCBP1L	0.274	2	1	0.274	Adipose_Subcutaneous	0.274	Adipose_Subcutaneous	2	3.53145e-16	2	-1.0939	-1.0939	-1.0939	0	1	0	1.21589e-05
ENSG00000100387.8	RBX1	0.274051	39	1	0.1022	Brain_Cerebellar_Hemisphere	0.2739	Brain_Spinal_cord_cervical_c-1	38.0001	5.98388e-16	38.0001	-1.63428	-1.09413	-1.10798	0.086494	1	0	1.21611e-05
ENSG00000170476.15	MZB1	0.274083	46	2	0.06088	Heart_Left_Ventricle	0.762855	Esophagus_Muscularis	43.6534	8.04719e-16	2.17277	-0.337614	1.87437	-0.205448	0.39861	2	0	1.21626e-05
ENSG00000168883.19	USP39	0.274091	40	3	0.044	Uterus	0.945288	Thyroid	28.9142	1.58114e-15	1.61644	-2.01409	1.11313	-0.22249	0.804711	3	0	1.21629e-05
ENSG00000166482.11	MFAP4	0.27411	20	2	0.1174	Esophagus_Gastroesophageal_Junction	0.8531	Brain_Nucleus_accumbens_basal_ganglia	14.0711	7.30701e-18	5.92893	0.185165	1.56578	1.25633	0.488065	2	0	1.21637e-05
ENSG00000254827.5	SLC22A18AS	0.274111	38	5	0.04525	Adrenal_Gland	0.992754	Artery_Coronary	18.7818	5.56416e-16	0.705392	-2.00232	2.00232	1.02365	1.02736	5	0	1.21638e-05
ENSG00000149043.16	SYT8	0.274117	23	5	0.02631	Cells_Cultured_fibroblasts	0.9741	Skin_Not_Sun_Exposed_Suprapubic	14.3483	2.31322e-17	0.583777	-2.22161	2.22161	-0.570882	1.27036	5	0	1.21641e-05
ENSG00000278376.1	RP11-158I9.8	0.274185	49	1	0.158375	Heart_Atrial_Appendage	0.513581	Artery_Tibial	47.9478	2.17696e-15	47.9478	-1.41056	-0.653272	-1.08265	0.138066	1	0	1.21671e-05
ENSG00000251372.5	LINC00499	0.274191	14	1	0.2671	Brain_Amygdala	0.374167	Brain_Frontal_Cortex_BA9	13.9204	2.79321e-32	13.9204	0.888694	1.10977	1.09013	0.0597237	1	0	1.21673e-05
ENSG00000259884.1	RP11-1100L3.8	0.2742	2	1	0.2742	Kidney_Cortex	0.2742	Kidney_Cortex	2	3.53145e-16	2	-1.09344	-1.09344	-1.09344	0	1	0	1.21677e-05
ENSG00000143851.15	PTPN7	0.274213	40	6	0.0366098	Prostate	0.920506	Whole_Blood	15.4937	2.65731e-16	0.585647	-1.99269	2.09009	0.0454694	1.20255	6	0	1.21683e-05
ENSG00000132185.16	FCRLA	0.274268	28	5	0.0749633	Cells_Cultured_fibroblasts	0.6323	Esophagus_Gastroesophageal_Junction	21.0977	1.84597e-15	0.816185	-1.78069	1.57701	-0.0528003	1.24216	5	0	1.21708e-05
ENSG00000140688.16	C16orf58	0.274341	15	2	0.133221	Brain_Anterior_cingulate_cortex_BA24	0.1693	Heart_Atrial_Appendage	14.3912	3.6471e-34	0.608795	-1.50152	1.50152	-0.0916304	1.54289	2	0	1.2174e-05
ENSG00000256073.3	URB1-AS1	0.274408	39	3	0.0364622	Small_Intestine_Terminal_Ileum	0.6332	Cells_Cultured_fibroblasts	25.6286	4.52328e-16	0.99984	-2.09174	1.68759	-1.23558	0.933473	3	0	1.2177e-05
ENSG00000118898.15	PPL	0.274459	33	5	0.0246119	Nerve_Tibial	0.741627	Skin_Sun_Exposed_Lower_leg	23.2305	3.78814e-16	0.814804	-2.24744	0.899662	0.0240727	0.858346	5	0	1.21792e-05
ENSG00000140682.18	TGFB1I1	0.274466	30	3	0.0426808	Esophagus_Muscularis	0.4001	Brain_Hypothalamus	27.3561	6.50676e-16	0.932015	-2.02682	-0.841443	-1.68707	0.262912	3	0	1.21796e-05
ENSG00000154263.17	ABCA10	0.274491	35	7	0.024339	Nerve_Tibial	0.9679	Colon_Sigmoid	15.8405	4.73243e-16	0.735708	-0.578688	2.25174	1.20655	0.853949	7	0	1.21807e-05
ENSG00000267247.1	RP11-64C12.6	0.274534	2	2	0.159311	Testis	0.43331	Muscle_Skeletal	1.00425	0.995751	0.995751	-0.78354	1.40739	0.311926	1.54922	2	0	1.21826e-05
ENSG00000180389.6	ATP5EP2	0.274644	39	2	0.10229	Brain_Hippocampus	0.968699	Vagina	22.7569	6.2981e-16	16.2431	-1.55702	1.63385	0.187591	1.20338	2	0	1.21874e-05
ENSG00000170469.10	SPATA24	0.274799	35	2	0.06088	Spleen	0.287	Brain_Nucleus_accumbens_basal_ganglia	33.0333	1.8631e-15	1.14576	-1.87437	-1.06473	-1.549	0.219656	2	0	1.21943e-05
ENSG00000092094.10	OSGEP	0.274834	49	2	0.0703828	Whole_Blood	0.981063	Cells_Cultured_fibroblasts	39.5811	2.94831e-15	6.4305	-1.80944	0.189672	-1.30655	0.447345	2	0	1.21959e-05
ENSG00000109089.7	CDR2L	0.27489	19	5	0.0156831	Stomach	0.746641	Artery_Aorta	13.8264	1.38624e-17	0.465423	-2.41621	0.323072	-1.62805	0.693734	5	0	1.21984e-05
ENSG00000198301.11	SDAD1	0.274904	23	2	0.1724	Brain_Cerebellar_Hemisphere	0.7288	Cells_Cultured_fibroblasts	18.6155	3.52654e-18	4.38445	-1.36453	1.36453	-0.14262	0.721786	2	0	1.2199e-05
ENSG00000128185.9	DGCR6L	0.274922	47	2	0.196066	Vagina	0.881674	Stomach	35.0041	8.52431e-16	10.4092	-1.26175	1.29284	-0.611332	0.935037	2	0	1.21998e-05
ENSG00000283422.1	RP11-256L6.5	0.274971	3	3	0.216878	Brain_Cerebellar_Hemisphere	0.6914	Lung	1.53657	0.467699	0.467699	-1.23487	-0.396956	-0.751805	0.433424	3	0	1.22019e-05
ENSG00000255693.1	RP11-766N7.3	0.275066	26	4	0.1576	Brain_Nucleus_accumbens_basal_ganglia	0.975088	Brain_Hypothalamus	17.5868	7.00098e-16	0.817034	-1.2709	1.41319	-0.131552	0.953064	4	0	1.22062e-05
ENSG00000262412.1	RP11-85G18.6	0.27507	4	2	0.2654	Brain_Cerebellar_Hemisphere	0.8071	Pituitary	3.73456	3.25639e-17	0.265442	-1.11372	-0.244169	-0.895525	0.43424	2	0	1.22064e-05
ENSG00000272692.1	RP11-399K21.14	0.27508	40	4	0.0347377	Brain_Cerebellum	0.940769	Minor_Salivary_Gland	27.1405	9.20105e-16	1.15977	-1.91814	2.1114	-0.298982	0.671267	4	0	1.22068e-05
ENSG00000267224.1	AC005498.4	0.275115	31	2	0.07772	Esophagus_Gastroesophageal_Junction	0.511116	Heart_Atrial_Appendage	28.9804	6.80963e-16	1.33904	0.657101	1.76407	1.47328	0.183507	2	0	1.22084e-05
ENSG00000171989.5	LDHAL6B	0.275247	34	4	0.0305193	Thyroid	0.998395	Brain_Substantia_nigra	17.6985	2.7957e-16	1.55334	-2.16328	1.99461	-0.538183	1.01254	4	0	1.22142e-05
ENSG00000065882.15	TBC1D1	0.275305	19	12	0.0273442	Muscle_Skeletal	0.972967	Brain_Cerebellar_Hemisphere	5.75945	6.00895e-17	0.236736	-2.20657	1.09726	-0.0556544	0.976724	12	0	1.22168e-05
ENSG00000113657.12	DPYSL3	0.275372	13	7	0.0221745	Ovary	0.9817	Cells_Cultured_fibroblasts	4.58055	2.70364e-17	0.159697	-2.28737	0.548862	-0.232443	0.780002	7	0	1.22197e-05
ENSG00000118094.11	TREH	0.275391	36	2	0.110623	Colon_Transverse	0.7801	Heart_Atrial_Appendage	26.4042	9.41405e-16	9.46664	-1.5954	1.58706	-0.581854	1.246	2	0	1.22206e-05
ENSG00000167524.14	SGK494	0.275482	20	3	0.119104	Pancreas	0.3856	Brain_Cerebellar_Hemisphere	17.2819	4.25639e-20	0.714481	-1.55855	1.00832	-0.768041	0.644438	3	0	1.22246e-05
ENSG00000010292.12	NCAPD2	0.275524	45	3	0.1083	Prostate	0.995915	Heart_Atrial_Appendage	35.2607	1.49012e-15	1.4757	-1.60588	1.6018	0.652158	0.829665	3	0	1.22265e-05
ENSG00000162825.16	NBPF20	0.275569	24	6	0.0648359	Esophagus_Gastroesophageal_Junction	0.823596	Adipose_Subcutaneous	15.0515	3.57248e-18	0.794204	-1.84639	1.28209	-0.435337	0.578968	6	0	1.22285e-05
ENSG00000232265.7	XXyac-YX155B6.5	0.275598	3	2	0.595848	Brain_Cerebellar_Hemisphere	0.863999	Brain_Cerebellum	2.78675	0.0406672	0.172581	-0.368415	0.530381	-0.00310659	0.472411	2	0	1.22298e-05
ENSG00000260450.1	LINC02134	0.2756	2	1	0.2756	Brain_Putamen_basal_ganglia	0.2756	Testis	2	3.53145e-16	2	-1.09026	1.09026	-1.11022e-16	1.54186	1	0	1.22299e-05
ENSG00000111752.10	PHC1	0.275713	47	5	0.0266212	Heart_Atrial_Appendage	0.8327	Cells_EBV-transformed_lymphocytes	34.2839	1.21059e-15	1.26878	0.21124	2.21703	1.6028	0.535119	5	0	1.22349e-05
ENSG00000261568.1	RP11-524C21.2	0.275719	19	6	0.08884	Artery_Aorta	0.9804	Ovary	7.42026	1.40234e-18	0.77965	-1.28498	1.70155	0.572123	0.790865	6	0	1.22351e-05
ENSG00000176390.11	CRLF3	0.275774	48	2	0.0467602	Liver	0.932622	Lung	40.312	1.54218e-15	6.09857	-1.98847	0.395329	-0.317824	0.618546	2	0	1.22376e-05
ENSG00000120526.10	NUDCD1	0.275842	17	4	0.0534661	Thyroid	0.807482	Muscle_Skeletal	10.5013	1.75207e-18	0.528723	-1.93114	1.52524	-1.07838	1.13418	4	0	1.22406e-05
ENSG00000012061.15	ERCC1	0.27586	39	5	0.008948	Skin_Sun_Exposed_Lower_leg	0.592302	Breast_Mammary_Tissue	25.786	2.52011e-15	1.01422	-2.61403	0.722446	-1.21191	0.607168	5	0	1.22414e-05
ENSG00000188846.13	RPL14	0.27587	46	4	0.0327613	Muscle_Skeletal	0.851	Colon_Sigmoid	28.978	8.27411e-16	1.09776	-1.5382	2.135	-0.495439	0.867918	4	0	1.22419e-05
ENSG00000162512.15	SDC3	0.275929	35	18	0.06228	Cells_Cultured_fibroblasts	0.868	Brain_Substantia_nigra	5.91977	1.1803e-16	0.276022	-1.8643	1.52284	-0.359889	0.765893	18	0	1.22445e-05
ENSG00000250694.1	CTD-2074D8.1	0.276	1	1	0.276	Testis	0.276	Testis	1	1	1	1.08935	1.08935	1.08935	NA	1	0	1.22476e-05
ENSG00000104714.13	ERICH1	0.276061	39	11	0.0436838	Thyroid	0.995665	Skin_Sun_Exposed_Lower_leg	13.584	9.45698e-16	0.555659	-2.01711	1.17196	-0.135406	0.900129	11	0	1.22503e-05
ENSG00000250775.1	RP11-12K22.1	0.276104	3	2	0.434086	Heart_Left_Ventricle	0.9903	Heart_Atrial_Appendage	2.82726	1.10806e-16	0.172744	-0.782219	0.0121574	-0.252635	0.458634	2	0	1.22522e-05
ENSG00000164451.13	FAM26D	0.276327	8	3	0.1843	Adipose_Visceral_Omentum	0.7603	Heart_Atrial_Appendage	4.15557	1.69168e-18	0.200805	-1.07647	1.32763	0.237854	0.868084	3	0	1.22621e-05
ENSG00000206053.12	HN1L	0.276349	49	1	0.009683	Kidney_Cortex	0.41212	Cells_Cultured_fibroblasts	47.0407	1.73689e-15	47.0407	-2.58695	-0.820169	-1.10243	0.277979	1	0	1.22631e-05
ENSG00000144401.14	METTL21A	0.27643	32	5	0.0302245	Artery_Aorta	0.4263	Brain_Caudate_basal_ganglia	23.9987	1.83183e-15	0.977447	-1.68769	2.16714	1.2204	0.997776	5	0	1.22667e-05
ENSG00000142235.8	LMTK3	0.276487	37	2	0.1555	Brain_Cerebellum	0.810045	Cells_Cultured_fibroblasts	31.0754	6.3964e-16	3.70113	-1.42037	0.336095	-1.28796	0.417924	2	0	1.22692e-05
ENSG00000118655.4	DCLRE1B	0.276579	42	5	0.0118471	Cells_Cultured_fibroblasts	0.987316	Testis	22.9234	6.61792e-16	0.932098	-2.51667	0.599559	-1.20191	0.76923	5	0	1.22733e-05
ENSG00000197658.9	SLC22A24	0.2766	1	1	0.2766	Kidney_Cortex	0.2766	Kidney_Cortex	1	1	1	1.08799	1.08799	1.08799	NA	1	0	1.22742e-05
ENSG00000261159.1	RP11-723O4.9	0.276691	48	4	0.152	Minor_Salivary_Gland	0.994224	Cells_Cultured_fibroblasts	33.1546	7.15108e-16	2.66459	-1.4325	1.31682	0.227621	0.81265	4	0	1.22783e-05
ENSG00000058453.16	CROCC	0.276715	44	2	0.0233154	Testis	0.683428	Artery_Tibial	37.4944	1.11802e-15	2.03404	-2.26823	0.980786	-1.01081	0.506099	2	0	1.22793e-05
ENSG00000267567.1	CTD-2538C1.3	0.276741	3	2	0.149881	Spleen	0.3227	Testis	2.13012	3.50467e-16	0.869882	-1.43995	-0.988925	-1.19576	0.227821	2	0	1.22805e-05
ENSG00000134339.8	SAA2	0.276761	29	7	0.05593	Artery_Aorta	0.829973	Breast_Mammary_Tissue	14.7648	7.33287e-16	0.677124	-1.19088	1.91158	0.0269883	0.600336	7	0	1.22814e-05
ENSG00000153029.14	MR1	0.276869	42	5	0.01718	Muscle_Skeletal	0.967506	Heart_Left_Ventricle	21.5899	6.05793e-16	1.1422	-2.38283	2.38283	-0.524983	1.26672	5	0	1.22862e-05
ENSG00000228106.5	RP11-452F19.3	0.27695	48	3	0.00752283	Nerve_Tibial	0.374149	Brain_Frontal_Cortex_BA9	36.9668	1.54914e-15	4.05884	0.888729	2.67277	1.66815	0.43179	3	0	1.22897e-05
ENSG00000144283.21	PKP4	0.276976	45	5	0.0214051	Small_Intestine_Terminal_Ileum	0.943521	Nerve_Tibial	25.9506	1.21605e-15	0.900632	-2.30076	0.519911	-0.501864	0.597325	5	0	1.22909e-05
ENSG00000177272.8	KCNA3	0.277038	26	4	0.003973	Heart_Atrial_Appendage	0.9592	Thyroid	20.708	1.63366e-15	0.951079	-0.562024	2.8803	0.28974	0.639514	4	0	1.22937e-05
ENSG00000229656.6	RP11-462L8.1	0.277087	13	2	0.159	Heart_Left_Ventricle	0.679337	Artery_Tibial	10.2267	2.29032e-18	2.77332	-0.413368	1.40844	0.579405	0.524057	2	0	1.22959e-05
ENSG00000161016.17	RPL8	0.277098	48	1	0.1807	Prostate	0.7456	Brain_Substantia_nigra	45.7267	2.21801e-15	45.7267	-1.3386	-0.324447	-1.05695	0.161147	1	0	1.22963e-05
ENSG00000188386.6	PPP3R2	0.277163	2	2	0.5567	Artery_Tibial	0.748202	Testis	1.83787	0.162125	0.162125	-0.58775	-0.321011	-0.454381	0.188613	2	0	1.22992e-05
ENSG00000132768.13	DPH2	0.277212	15	4	0.2873	Brain_Hippocampus	0.9804	Lung	12.4226	8.21096e-18	0.671661	-0.695289	1.06406	-0.238827	0.599009	4	0	1.23014e-05
ENSG00000263146.2	LINC01896	0.277277	20	2	0.108153	Testis	0.8799	Artery_Aorta	11.4191	2.16424e-34	8.58091	-0.151096	1.60655	0.804116	0.858352	2	0	1.23043e-05
ENSG00000168672.3	FAM84B	0.277307	39	7	0.0970597	Adipose_Subcutaneous	0.98404	Artery_Tibial	20.479	5.48247e-16	0.797341	-1.65928	1.12757	0.253289	0.896935	7	0	1.23056e-05
ENSG00000170889.13	RPS9	0.277386	49	2	0.076995	Brain_Cerebellar_Hemisphere	0.996739	Cells_EBV-transformed_lymphocytes	43.0629	1.38036e-15	3.64215	-0.395714	1.76839	0.786116	0.437125	2	0	1.23091e-05
ENSG00000258702.1	RP11-433J8.1	0.277454	37	2	0.0933249	Pituitary	0.907186	Brain_Caudate_basal_ganglia	30.5038	1.42394e-15	4.66841	-1.63562	1.67811	0.445935	0.624826	2	0	1.23121e-05
ENSG00000198517.9	MAFK	0.277473	32	2	0.08595	Esophagus_Gastroesophageal_Junction	0.9194	Artery_Aorta	26.505	4.77813e-16	4.26424	-0.570115	1.71716	0.755019	0.49906	2	0	1.2313e-05
ENSG00000221571.3	RNU6ATAC35P	0.27751	18	8	0.02004	Prostate	0.9931	Brain_Cortex	8.76567	2.79998e-17	0.335649	-2.3256	0.270988	-0.660182	0.728969	8	0	1.23146e-05
ENSG00000147883.10	CDKN2B	0.277533	29	3	1.1874e-08	Artery_Aorta	0.9084	Heart_Atrial_Appendage	22.6433	4.22861e-16	1.25341	-3.13801	5.70153	-0.109661	1.65726	3	0	1.23157e-05
ENSG00000103249.17	CLCN7	0.277535	46	5	0.168448	Brain_Amygdala	0.990231	Spleen	34.0199	3.34351e-15	1.14955	-0.865748	1.37721	0.00432934	0.611697	5	0	1.23157e-05
ENSG00000179751.6	SYCN	0.277538	9	5	0.06807	Vagina	0.507997	Pancreas	4.46977	9.19357e-17	0.589861	-1.33157	1.82454	-0.301895	1.18301	5	0	1.23158e-05
ENSG00000176101.11	SSNA1	0.277643	38	1	0.2416	Adipose_Subcutaneous	0.6037	Spleen	35.2167	1.96183e-15	35.2167	-1.171	1.11093	-0.490875	0.943235	1	0	1.23205e-05
ENSG00000119333.11	WDR34	0.277785	46	3	0.04696	Whole_Blood	0.9809	Adrenal_Gland	30.1701	8.68229e-16	2.35527	-1.61505	1.98666	0.0448696	0.621915	3	0	1.23268e-05
ENSG00000149658.17	YTHDF1	0.277832	31	4	0.04331	Skin_Sun_Exposed_Lower_leg	0.956839	Esophagus_Muscularis	22.7518	2.1239e-15	0.99767	-2.02071	1.07172	-0.829	0.764567	4	0	1.23289e-05
ENSG00000169976.6	SF3B5	0.27785	41	2	0.117217	Liver	0.8692	Vagina	34.0855	1.04328e-15	4.26313	-1.56656	1.14033	-0.24829	0.481729	2	0	1.23297e-05
ENSG00000196544.7	BORCS6	0.277854	26	7	0.01985	Esophagus_Gastroesophageal_Junction	0.982148	Prostate	13.6079	3.63777e-16	0.482532	-2.32917	2.32917	0.801619	1.60281	7	0	1.23299e-05
ENSG00000081177.18	EXD2	0.277912	14	4	0.0642903	Skin_Sun_Exposed_Lower_leg	0.9901	Liver	7.56618	2.20665e-19	0.681745	-1.85016	1.76532	0.233053	1.33578	4	0	1.23325e-05
ENSG00000131669.9	NINJ1	0.277931	49	6	0.00239	Liver	0.999082	Kidney_Cortex	31.5792	3.05505e-15	1.32529	-3.03693	0.20366	-1.03563	0.61668	6	0	1.23333e-05
ENSG00000213658.11	LAT	0.277999	48	2	2.642e-06	Liver	0.8146	Lung	37.1063	1.78936e-15	9.48011	-0.234496	4.69685	1.08748	0.848919	2	0	1.23363e-05
ENSG00000170613.4	FAM71B	0.278	1	1	0.278	Testis	0.278	Testis	1	1	1	1.08482	1.08482	1.08482	NA	1	0	1.23364e-05
ENSG00000278730.1	RP11-147L13.11	0.278047	46	4	0.0040923	Nerve_Tibial	0.947918	Adipose_Subcutaneous	30.5111	1.91989e-15	2.03145	-2.87096	1.00539	-1.46951	0.831821	4	0	1.23385e-05
ENSG00000140526.17	ABHD2	0.278139	33	3	0.00818125	Adipose_Visceral_Omentum	0.8063	Brain_Cerebellar_Hemisphere	26.4468	8.48831e-16	1.0668	-1.68546	2.6445	0.389175	1.37925	3	0	1.23426e-05
ENSG00000184611.11	KCNH7	0.278161	11	2	0.08898	Lung	0.9388	Brain_Anterior_cingulate_cortex_BA24	6.33141	3.60675e-18	4.5444	-1.7008	1.5948	-0.177746	1.2584	2	0	1.23435e-05
ENSG00000135052.16	GOLM1	0.278275	49	6	0.00817837	Stomach	0.98213	Brain_Hippocampus	17.3063	6.00467e-16	1.10545	-2.64462	0.473164	-0.9413	0.880116	6	0	1.23486e-05
ENSG00000167699.13	GLOD4	0.278303	45	4	0.0446566	Ovary	0.9492	Testis	31.8717	1.16036e-15	1.21665	-0.0637114	2.00787	0.775465	0.469968	4	0	1.23498e-05
ENSG00000012171.19	SEMA3B	0.278321	46	2	0.1388	Adrenal_Gland	0.898622	Nerve_Tibial	30.5605	5.39291e-16	14.0461	-1.48027	1.19227	-0.567545	1.18672	2	0	1.23506e-05
ENSG00000154144.12	TBRG1	0.278337	47	2	0.099434	Brain_Amygdala	0.681	Testis	39.1592	8.88323e-16	5.56522	0.411099	1.6476	1.37528	0.293794	2	0	1.23513e-05
ENSG00000169877.9	AHSP	0.2785	20	3	0.09537	Artery_Coronary	0.8794	Brain_Cerebellar_Hemisphere	12.0592	4.35139e-18	0.865449	-1.66773	-0.15173	-0.924703	0.763517	3	0	1.23586e-05
ENSG00000172236.16	TPSAB1	0.278553	11	7	0.02842	Brain_Anterior_cingulate_cortex_BA24	0.7689	Muscle_Skeletal	4.0465	1.16221e-16	0.250816	-2.19144	1.49009	-0.3417	1.2313	7	0	1.23609e-05
ENSG00000271843.1	RP11-245J9.5	0.278618	46	6	0.0139681	Pancreas	0.8352	Brain_Hippocampus	19.6825	6.27181e-16	1.08808	-0.342188	2.45808	1.12988	0.737308	6	0	1.23638e-05
ENSG00000066379.14	ZNRD1	0.27866	48	5	0.014204	Pituitary	0.973369	Testis	27.9012	1.79611e-15	0.949622	-0.297704	2.45206	1.10453	0.678938	5	0	1.23657e-05
ENSG00000170234.12	PWWP2A	0.278667	46	4	0.05482	Brain_Cortex	0.998783	Brain_Frontal_Cortex_BA9	20.1762	3.53644e-16	3.09227	-1.9203	0.63443	-0.885944	0.598	4	0	1.2366e-05
ENSG00000249747.1	RP11-308K2.1	0.27868	1	1	0.27868	Testis	0.27868	Testis	1	1	1	-1.08329	-1.08329	-1.08329	NA	1	0	1.23665e-05
ENSG00000185238.12	PRMT3	0.278705	43	5	0.0175923	Skin_Not_Sun_Exposed_Suprapubic	0.956616	Brain_Cortex	24.1274	1.07238e-15	1.00804	-2.37409	1.46581	0.163847	0.608428	5	0	1.23677e-05
ENSG00000224549.1	RP11-370B11.3	0.278931	18	1	0.110907	Nerve_Tibial	0.8033	Colon_Transverse	16.87	2.88841e-18	16.87	0.249079	1.59413	1.04447	0.385684	1	0	1.23777e-05
ENSG00000125508.3	SRMS	0.278934	9	3	0.179929	Pituitary	0.980273	Brain_Nucleus_accumbens_basal_ganglia	5.78594	1.26381e-17	0.361633	-0.222325	1.34097	0.0705986	0.482677	3	0	1.23778e-05
ENSG00000138363.14	ATIC	0.278986	49	4	0.1296	Cells_EBV-transformed_lymphocytes	0.990998	Small_Intestine_Terminal_Ileum	39.4811	2.17458e-15	1.50893	-1.01508	1.51568	0.0470949	0.588534	4	0	1.23801e-05
ENSG00000113966.9	ARL6	0.279082	25	6	0.102556	Esophagus_Muscularis	0.939808	Artery_Aorta	13.7795	3.59314e-18	0.467248	-1.20786	1.63259	0.211854	0.988013	6	0	1.23844e-05
ENSG00000107625.12	DDX50	0.279097	49	6	0.0229	Breast_Mammary_Tissue	0.989809	Cells_EBV-transformed_lymphocytes	32.2085	1.15194e-15	1.10108	-2.2751	0.520235	-0.329168	0.598256	6	0	1.2385e-05
ENSG00000228627.1	GS1-278J22.2	0.2791	1	1	0.2791	Testis	0.2791	Testis	1	1	1	-1.08234	-1.08234	-1.08234	NA	1	0	1.23852e-05
ENSG00000143494.15	VASH2	0.279119	39	6	0.0295	Adipose_Subcutaneous	0.993458	Lung	19.3458	9.13297e-16	0.744483	-0.632898	2.17674	0.401275	0.841247	6	0	1.2386e-05
ENSG00000196109.6	ZNF676	0.279211	33	2	0.0751	Heart_Left_Ventricle	0.641254	Breast_Mammary_Tissue	29.8078	6.49543e-16	1.95064	-1.77985	1.77985	1.0964	1.04901	2	0	1.23901e-05
ENSG00000142949.16	PTPRF	0.279224	24	5	0.09037	Testis	0.802582	Artery_Tibial	13.7613	1.56114e-17	0.540317	-1.69345	1.46398	0.700275	0.902632	5	0	1.23907e-05
ENSG00000168267.6	PTF1A	0.279226	4	3	0.1022	Brain_Amygdala	0.577171	Brain_Hypothalamus	2.15343	5.25519e-33	0.811556	-1.63428	1.14141	0.155543	1.22455	3	0	1.23908e-05
ENSG00000205133.11	TRIQK	0.279312	49	4	0.03114	Testis	0.949482	Adipose_Visceral_Omentum	27.0059	8.31162e-16	3.16187	-2.15528	1.8667	0.686522	1.15051	4	0	1.23946e-05
ENSG00000040608.13	RTN4R	0.279368	8	5	0.05232	Adipose_Visceral_Omentum	0.8672	Muscle_Skeletal	3.28645	1.24749e-16	0.171124	-1.94049	0.69461	-0.911011	0.966272	5	0	1.23971e-05
ENSG00000188000.3	OR7D2	0.279515	43	1	0.171551	Brain_Putamen_basal_ganglia	0.93872	Cells_EBV-transformed_lymphocytes	42.1262	7.03841e-16	42.1262	0.0768782	1.36724	1.06612	0.227631	1	0	1.24036e-05
ENSG00000172339.9	ALG14	0.279544	49	5	0.01596	Testis	0.951803	Pituitary	33.3484	1.47882e-15	1.25143	-1.69794	2.40983	0.592954	0.800196	5	0	1.24049e-05
ENSG00000134897.13	BIVM	0.279575	47	4	0.0214707	Brain_Anterior_cingulate_cortex_BA24	0.630203	Liver	33.318	3.02694e-15	1.75787	-0.481442	2.2996	1.53245	0.448077	4	0	1.24062e-05
ENSG00000275040.1	RP11-70D24.4	0.279611	11	7	0.0322649	Nerve_Tibial	0.970147	Brain_Cerebellar_Hemisphere	3.35	1.40831e-17	0.279019	-2.14111	0.975928	-0.618965	0.75137	7	0	1.24078e-05
ENSG00000100852.12	ARHGAP5	0.279625	43	6	0.0771308	Colon_Transverse	0.944	Nerve_Tibial	27.711	6.49838e-16	1.32375	-1.76758	1.63762	0.141414	0.68803	6	0	1.24085e-05
ENSG00000132326.11	PER2	0.279644	20	2	0.1162	Whole_Blood	0.810015	Small_Intestine_Terminal_Ileum	18.8064	5.8708e-19	1.02414	-1.57093	0.53146	0.359614	0.513142	2	0	1.24093e-05
ENSG00000261404.5	AC009120.4	0.279673	8	2	0.177311	Testis	1	Adrenal_Gland	7.31423	3.97907e-17	0.676967	-1.34908	0	-0.177709	0.473986	2	0	1.24106e-05
ENSG00000183476.12	SH2D7	0.27973	33	5	0.03896	Brain_Cerebellar_Hemisphere	0.9768	Skin_Not_Sun_Exposed_Suprapubic	18.3938	6.26184e-16	1.48806	-2.06461	0.909474	-1.09122	0.933154	5	0	1.24131e-05
ENSG00000155906.16	RMND1	0.279756	46	4	0.16725	Liver	0.992086	Spleen	28.0936	1.01982e-15	2.09524	-1.38109	1.19084	0.110435	0.765234	4	0	1.24143e-05
ENSG00000170088.13	TMEM192	0.279771	5	5	0.03963	Pancreas	0.6945	Adrenal_Gland	1.4659	0.485393	0.485393	-2.05758	0.445581	-0.620327	1.1018	5	0	1.2415e-05
ENSG00000185274.11	WBSCR17	0.279778	37	12	0.0626	Pancreas	0.920189	Artery_Tibial	10.8735	6.59062e-16	0.373213	-1.69841	1.86202	-0.36224	0.918006	12	0	1.24153e-05
ENSG00000227403.1	LINC01806	0.279786	27	2	0.0556542	Skin_Not_Sun_Exposed_Suprapubic	0.2842	Adipose_Subcutaneous	25.1101	4.79708e-16	1.73555	-1.91373	-1.07093	-1.5036	0.262677	2	0	1.24156e-05
ENSG00000105877.17	DNAH11	0.279787	45	6	0.00989747	Artery_Aorta	0.985617	Muscle_Skeletal	29.2863	1.31287e-15	1.07863	-2.57939	1.86202	0.0767842	0.856648	6	0	1.24157e-05
ENSG00000227313.1	RP11-309N24.1	0.2799	1	1	0.2799	Heart_Atrial_Appendage	0.2799	Heart_Atrial_Appendage	1	1	1	-1.08054	-1.08054	-1.08054	NA	1	0	1.24207e-05
ENSG00000102794.9	ACOD1	0.2799	2	1	0.2799	Spleen	0.2799	Testis	2	6.12164e-17	2	-1.08054	-1.08054	-1.08054	2.22045e-16	1	0	1.24207e-05
ENSG00000250056.5	LINC01018	0.279909	29	9	0.0705438	Liver	0.9844	Colon_Transverse	10.2964	3.41021e-16	0.439265	-1.57032	1.8084	-0.253797	0.865807	9	0	1.24211e-05
ENSG00000170571.11	EMB	0.279936	48	3	0.04929	Brain_Frontal_Cortex_BA9	0.799458	Artery_Coronary	35.0792	2.43481e-15	2.81442	-1.96607	1.96607	-0.885923	0.902701	3	0	1.24223e-05
ENSG00000267683.1	AC008991.1	0.280003	9	3	0.141184	Heart_Atrial_Appendage	0.7425	Brain_Substantia_nigra	4.28852	1.06016e-17	0.77986	-0.527567	1.4714	-0.147783	0.661783	3	0	1.24252e-05
ENSG00000129535.12	NRL	0.280049	46	1	0.2073	Artery_Tibial	0.5154	Adipose_Subcutaneous	44.8117	9.62663e-16	44.8117	-1.26102	-0.650452	-1.06869	0.0688116	1	0	1.24273e-05
ENSG00000060656.19	PTPRU	0.280254	46	11	0.00717595	Brain_Cerebellar_Hemisphere	0.947484	Colon_Transverse	18.0845	1.29954e-15	0.614919	-2.68857	1.35993	-0.607841	0.746684	11	0	1.24364e-05
ENSG00000153283.12	CD96	0.280273	17	4	0.1156	Whole_Blood	0.9334	Cells_EBV-transformed_lymphocytes	14.2564	3.74358e-17	0.745496	0.0835679	1.57351	0.608857	0.383247	4	0	1.24372e-05
ENSG00000273111.5	LYPD4	0.2804	1	1	0.2804	Whole_Blood	0.2804	Whole_Blood	1	1	1	1.07942	1.07942	1.07942	NA	1	0	1.24429e-05
ENSG00000076344.15	RGS11	0.280474	47	2	0.124273	Brain_Anterior_cingulate_cortex_BA24	0.977358	Brain_Cerebellum	40.1533	2.77316e-15	4.37277	-1.53708	1.38744	-0.777524	0.569026	2	0	1.24462e-05
ENSG00000240972.1	MIF	0.280481	46	4	0.1203	Brain_Hypothalamus	0.9183	Brain_Putamen_basal_ganglia	35.5409	1.23372e-15	1.32689	-1.32244	1.55352	-0.700741	0.699273	4	0	1.24465e-05
ENSG00000116017.10	ARID3A	0.28049	29	10	0.07935	Vagina	0.9637	Colon_Transverse	9.55107	2.99369e-16	0.479623	-1.60044	1.75447	0.335261	0.925845	10	0	1.24469e-05
ENSG00000100731.15	PCNX1	0.280549	49	2	0.0377436	Spleen	0.783171	Nerve_Tibial	43.7732	1.81016e-15	2.02735	-2.07763	-0.275189	-1.4971	0.289872	2	0	1.24495e-05
ENSG00000148482.11	SLC39A12	0.280575	24	3	0.0800369	Brain_Cortex	0.9507	Minor_Salivary_Gland	17.6587	4.04864e-17	2.12662	0.0618278	1.75047	1.23813	0.486287	3	0	1.24506e-05
ENSG00000171877.20	FRMD5	0.280637	14	4	0.1212	Colon_Transverse	0.955655	Cells_Cultured_fibroblasts	10.133	1.39536e-17	0.716925	-1.54976	0.969692	0.32582	0.876166	4	0	1.24534e-05
ENSG00000122420.9	PTGFR	0.28064	41	5	0.0157425	Pituitary	0.995244	Brain_Substantia_nigra	17.1534	6.09308e-16	0.890257	-2.29488	2.41483	-0.0678106	1.34331	5	0	1.24535e-05
ENSG00000225605.2	RP11-550H2.1	0.28068	1	1	0.28068	Testis	0.28068	Testis	1	1	1	1.07879	1.07879	1.07879	NA	1	0	1.24553e-05
ENSG00000133063.15	CHIT1	0.280703	36	7	0.07986	Brain_Frontal_Cortex_BA9	0.9575	Spleen	15.4208	2.37572e-16	0.895664	-1.65178	1.7515	0.748729	0.974055	7	0	1.24563e-05
ENSG00000277797.1	RP11-244G12.1	0.2808	2	1	0.2808	Artery_Tibial	0.2808	Artery_Tibial	2	3.3547e-17	2	-1.07852	-1.07852	-1.07852	0	1	0	1.24606e-05
ENSG00000185475.10	TMEM179B	0.280816	49	3	0.09845	Kidney_Cortex	0.922033	Artery_Coronary	37.589	1.31618e-15	2.16028	-1.49611	1.65241	0.261573	0.74809	3	0	1.24613e-05
ENSG00000225166.1	AC012462.2	0.280829	5	4	0.219	Cells_Cultured_fibroblasts	0.902706	Artery_Aorta	2.94207	5.72979e-17	0.306285	-1.22919	-0.122243	-0.959175	0.478127	4	0	1.24619e-05
ENSG00000203801.8	LINC00222	0.280829	21	8	0.0558499	Stomach	0.95856	Adipose_Subcutaneous	7.35942	8.89047e-17	0.304427	-1.31077	1.9122	-0.170021	0.595124	8	0	1.24619e-05
ENSG00000162384.13	C1orf123	0.28085	49	2	0.0648665	Brain_Putamen_basal_ganglia	0.3349	Minor_Salivary_Gland	44.6984	3.75215e-15	2.8535	-1.37736	1.84618	1.45891	0.453737	2	0	1.24628e-05
ENSG00000259170.1	RP11-763K15.1	0.280864	1	1	0.280864	Testis	0.280864	Testis	1	1	1	-1.07838	-1.07838	-1.07838	NA	1	0	1.24634e-05
ENSG00000166012.16	TAF1D	0.280913	30	3	0.0929	Spleen	0.921085	Pancreas	23.2771	6.61755e-16	0.958792	-1.68029	1.68029	0.163941	0.789392	3	0	1.24657e-05
ENSG00000167656.4	LY6D	0.280923	46	5	0.0546744	Liver	0.980784	Brain_Nucleus_accumbens_basal_ganglia	19.3763	5.82213e-16	0.987575	-1.72415	1.92146	-0.288315	1.02811	5	0	1.24661e-05
ENSG00000213889.10	PPM1N	0.281004	44	3	0.0448174	Colon_Sigmoid	0.905865	Skin_Not_Sun_Exposed_Suprapubic	37.4398	3.68876e-15	1.3776	0.118256	2.00636	1.38587	0.423496	3	0	1.24697e-05
ENSG00000254533.1	AF186192.1	0.281065	45	3	0.0840272	Brain_Cerebellar_Hemisphere	0.9093	Adipose_Visceral_Omentum	27.4055	5.70656e-16	2.13218	-1.72778	-0.113922	-0.563504	0.573662	3	0	1.24724e-05
ENSG00000183166.10	CALN1	0.281078	13	3	0.144327	Pancreas	0.8346	Skin_Sun_Exposed_Lower_leg	11.058	1.21702e-17	0.474503	-1.45986	1.1858	0.327719	1.16354	3	0	1.2473e-05
ENSG00000177459.10	ERICH5	0.281082	39	1	0.0436	Artery_Coronary	0.6226	Brain_Substantia_nigra	36.2701	1.4577e-15	36.2701	-1.52747	2.01792	-0.967803	0.516467	1	0	1.24731e-05
ENSG00000172869.14	DMXL1	0.281094	29	7	0.004618	Stomach	0.997632	Adipose_Subcutaneous	15.0256	4.0357e-16	0.693298	-0.723618	2.83254	1.20346	1.09972	7	0	1.24736e-05
ENSG00000251244.1	RP13-487K5.1	0.2811	1	1	0.2811	Heart_Atrial_Appendage	0.2811	Heart_Atrial_Appendage	1	1	1	1.07785	1.07785	1.07785	NA	1	0	1.24739e-05
ENSG00000185847.7	LINC01405	0.281146	7	2	0.2146	Brain_Putamen_basal_ganglia	0.491836	Testis	6.01398	6.78304e-18	0.753616	-1.24102	-0.687391	-0.910958	0.214859	2	0	1.2476e-05
ENSG00000224239.1	AC090044.2	0.281216	30	4	0.07033	Artery_Tibial	0.946598	Brain_Hypothalamus	21.8267	6.80419e-16	0.960523	-1.80978	1.16955	-0.56109	0.638759	4	0	1.24791e-05
ENSG00000110900.14	TSPAN11	0.28139	46	7	0.0262655	Brain_Frontal_Cortex_BA9	0.90341	Brain_Cerebellar_Hemisphere	18.3617	4.64122e-16	0.647769	-1.30792	2.22226	0.222058	1.32176	7	0	1.24868e-05
ENSG00000258169.1	LINC00485	0.2815	1	1	0.2815	Testis	0.2815	Testis	1	1	1	1.07696	1.07696	1.07696	NA	1	0	1.24917e-05
ENSG00000245729.2	RP11-480D4.1	0.281519	6	4	0.06984	Brain_Hippocampus	0.5606	Brain_Spinal_cord_cervical_c-1	3.7193	7.7917e-19	0.403433	-0.698123	1.81295	0.603929	0.797957	4	0	1.24925e-05
ENSG00000109586.11	GALNT7	0.28155	32	6	0.152355	Testis	0.884678	Prostate	18.1093	1.75674e-15	0.688728	-1.28928	1.43126	-0.427342	1.03526	6	0	1.24939e-05
ENSG00000029639.10	TFB1M	0.281652	48	5	0.05253	Uterus	0.964226	Brain_Putamen_basal_ganglia	28.1835	6.56741e-16	1.41887	-1.93876	1.26353	-0.171765	0.687793	5	0	1.24984e-05
ENSG00000164588.6	HCN1	0.281692	11	4	0.06696	Brain_Caudate_basal_ganglia	1	Testis	8.12304	4.51017e-19	0.581701	-1.83194	0.947665	0.142396	0.8663	4	0	1.25002e-05
ENSG00000130508.10	PXDN	0.28171	47	9	0.0199572	Adipose_Visceral_Omentum	0.985249	Skin_Not_Sun_Exposed_Suprapubic	22.8376	2.21986e-15	0.876738	-1.5865	2.32715	0.230845	0.72755	9	0	1.2501e-05
ENSG00000183671.12	GPR1	0.281731	39	4	0.009246	Esophagus_Mucosa	0.99603	Prostate	28.7998	5.07246e-16	1.87337	-2.60282	0.990287	0.16633	0.86441	4	0	1.25019e-05
ENSG00000206047.2	DEFA1	0.2818	1	1	0.2818	Whole_Blood	0.2818	Whole_Blood	1	1	1	1.07628	1.07628	1.07628	NA	1	0	1.2505e-05
ENSG00000164292.12	RHOBTB3	0.281846	20	7	0.0570198	Skin_Not_Sun_Exposed_Suprapubic	0.962294	Artery_Tibial	9.89873	7.18898e-18	0.51345	-1.19947	1.90316	0.0794894	0.964856	7	0	1.2507e-05
ENSG00000275898.1	RP11-497G19.7	0.281877	6	5	0.02181	Skin_Sun_Exposed_Lower_leg	0.8008	Brain_Cerebellum	2.14333	4.27888e-17	0.500818	-2.29366	0.905312	-0.515117	1.03679	5	0	1.25084e-05
ENSG00000087884.14	AAMDC	0.282011	49	3	0.0391308	Adipose_Subcutaneous	0.7891	Thyroid	36.5806	2.25236e-15	2.74598	-2.06281	1.30135	-1.47893	0.818139	3	0	1.25144e-05
ENSG00000089006.16	SNX5	0.282059	47	6	0.0103148	Pancreas	0.985442	Cells_Cultured_fibroblasts	16.3892	3.86371e-16	1.2416	-2.56509	1.97217	-0.669394	1.02993	6	0	1.25165e-05
ENSG00000188710.2	QRFP	0.282097	47	8	0.0701032	Ovary	0.893813	Testis	20.0197	5.77696e-16	0.695506	-1.62342	1.81124	0.754224	0.967705	8	0	1.25182e-05
ENSG00000198026.7	ZNF335	0.282256	47	5	0.0210718	Nerve_Tibial	0.827032	Brain_Anterior_cingulate_cortex_BA24	29.0213	9.81421e-16	1.03528	-2.3067	0.353573	-1.4392	0.530306	5	0	1.25252e-05
ENSG00000143768.12	LEFTY2	0.282314	42	5	0.167	Artery_Coronary	0.997429	Pituitary	21.4616	5.1359e-16	1.47621	-1.32235	1.38191	0.460565	1.00686	5	0	1.25278e-05
ENSG00000273044.1	RP4-569D19.8	0.282318	9	3	0.05198	Ovary	1	Brain_Cerebellum	7.03734	6.39622e-17	0.804481	-1.9433	0	-1.00826	0.522992	3	0	1.2528e-05
ENSG00000146066.2	HIGD2A	0.282454	46	3	0.132166	Brain_Substantia_nigra	0.952913	Heart_Atrial_Appendage	37.6364	1.35413e-15	1.46921	-1.50561	1.50006	-0.00474831	0.74715	3	0	1.2534e-05
ENSG00000088899.14	LZTS3	0.282465	47	8	0.0152826	Minor_Salivary_Gland	0.9726	Breast_Mammary_Tissue	20.3361	1.21327e-15	0.917712	-2.42561	1.91342	-0.49247	0.944132	8	0	1.25345e-05
ENSG00000227121.1	RP11-319F12.2	0.282476	2	1	0.2704	Thyroid	0.2958	Kidney_Cortex	1.99642	0.00358089	1.99642	1.04548	1.10214	1.07381	0.0400642	1	0	1.2535e-05
ENSG00000152056.16	AP1S3	0.282497	31	3	0.0502844	Thyroid	0.767245	Brain_Nucleus_accumbens_basal_ganglia	25.4919	2.4812e-15	1.56829	-1.71308	1.95754	-0.493177	1.31928	3	0	1.25359e-05
ENSG00000172915.18	NBEA	0.282517	48	6	0.047942	Artery_Aorta	0.9517	Adrenal_Gland	21.5007	3.90124e-16	0.793033	-1.7255	1.97788	0.330572	1.32842	6	0	1.25368e-05
ENSG00000122966.15	CIT	0.282533	30	4	0.06591	Artery_Coronary	0.796	Artery_Tibial	22.3659	3.39446e-16	0.860151	0.258527	1.83904	1.53404	0.53562	4	0	1.25375e-05
ENSG00000235641.4	LINC00484	0.282692	35	3	0.028	Stomach	0.950279	Breast_Mammary_Tissue	23.0639	8.29055e-16	2.6122	-1.03349	2.19729	0.283924	0.893834	3	0	1.25446e-05
ENSG00000157782.9	CABP1	0.28281	14	6	0.03513	Artery_Tibial	0.3752	Brain_Putamen_basal_ganglia	9.30732	2.93856e-17	0.39199	-2.10686	1.73619	-1.38545	0.96106	6	0	1.25498e-05
ENSG00000100626.16	GALNT16	0.282984	39	7	0.02367	Esophagus_Muscularis	0.7636	Skin_Sun_Exposed_Lower_leg	15.2396	6.6928e-16	0.601014	-1.48027	2.26244	0.615102	0.935409	7	0	1.25575e-05
ENSG00000089335.20	ZNF302	0.283008	49	2	0.0401141	Cells_EBV-transformed_lymphocytes	0.854508	Thyroid	45.4196	1.06758e-15	2.26537	-2.05257	0.847338	-0.868763	0.445022	2	0	1.25586e-05
ENSG00000173818.16	ENDOV	0.283161	46	8	0.01167	Ovary	0.962181	Skin_Not_Sun_Exposed_Suprapubic	21.6916	7.17111e-16	0.809182	-2.52197	2.15362	0.0690026	0.980784	8	0	1.25654e-05
ENSG00000272308.1	RP11-231G3.1	0.283193	38	4	0.00981318	Adrenal_Gland	0.9606	Adipose_Visceral_Omentum	21.8068	3.43455e-16	0.973101	-2.58234	0.808008	-0.690432	0.852773	4	0	1.25668e-05
ENSG00000196074.12	SYCP2	0.283355	48	4	0.07409	Brain_Anterior_cingulate_cortex_BA24	0.852304	Liver	32.6627	4.8463e-16	1.35206	-1.78606	0.201413	-1.00338	0.454907	4	0	1.2574e-05
ENSG00000173431.2	RNASE8	0.2834	1	1	0.2834	Minor_Salivary_Gland	0.2834	Minor_Salivary_Gland	1	1	1	1.07271	1.07271	1.07271	NA	1	0	1.2576e-05
ENSG00000167842.15	MIS12	0.283563	46	4	0.0575783	Adipose_Visceral_Omentum	0.942749	Artery_Coronary	30.9247	3.03583e-15	2.045	-1.8989	0.871286	-0.417137	0.545304	4	0	1.25832e-05
ENSG00000139985.6	ADAM21	0.283596	44	5	0.02481	Lung	0.981521	Kidney_Cortex	20.8109	3.7639e-16	0.742256	-2.24435	2.18512	0.0651476	0.74743	5	0	1.25847e-05
ENSG00000140795.12	MYLK3	0.283605	41	2	0.102774	Artery_Tibial	0.9614	Brain_Anterior_cingulate_cortex_BA24	37.0436	7.49567e-16	3.82089	-0.0483968	1.63155	0.192953	0.455163	2	0	1.25851e-05
ENSG00000104368.17	PLAT	0.28368	46	2	0.0120687	Testis	0.3672	Adrenal_Gland	43.0553	6.41024e-16	2.3358	-2.51013	1.41046	-0.0891474	1.14418	2	0	1.25884e-05
ENSG00000116830.11	TTF2	0.283708	49	3	0.124341	Nerve_Tibial	0.980815	Brain_Hypothalamus	41.4717	9.96411e-16	2.22461	-1.53681	1.42398	-0.0818285	0.50835	3	0	1.25897e-05
ENSG00000177752.14	YIPF7	0.283733	35	5	0.0696631	Adipose_Subcutaneous	0.746939	Testis	24.1112	6.03559e-16	0.913413	-1.14986	1.81409	0.130693	0.781358	5	0	1.25908e-05
ENSG00000188811.13	NHLRC3	0.283748	38	6	0.07555	Colon_Transverse	0.9595	Adrenal_Gland	15.8657	3.55071e-16	0.877899	-1.77711	0.890682	0.100245	0.647112	6	0	1.25914e-05
ENSG00000119950.20	MXI1	0.283762	40	6	0.01238	Cells_Cultured_fibroblasts	0.862415	Skin_Not_Sun_Exposed_Suprapubic	17.1071	5.27223e-16	0.632495	-1.4332	2.50112	0.934944	1.36185	6	0	1.25921e-05
ENSG00000246523.7	RP11-736K20.6	0.283802	47	3	0.162192	Liver	0.99903	Brain_Substantia_nigra	34.97	1.11942e-15	2.39844	-1.39774	0.63045	-0.178373	0.573976	3	0	1.25939e-05
ENSG00000180934.5	OR56A1	0.283872	1	1	0.283872	Testis	0.283872	Testis	1	1	1	1.07166	1.07166	1.07166	NA	1	0	1.2597e-05
ENSG00000204110.6	RP1-153P14.8	0.283884	4	4	0.216607	Small_Intestine_Terminal_Ileum	0.772948	Cells_EBV-transformed_lymphocytes	1.7586	0.488459	0.488459	-0.924742	1.2356	0.304903	1.08424	4	0	1.25975e-05
ENSG00000204187.5	LINC00619	0.283987	25	2	0.131	Nerve_Tibial	0.810948	Adipose_Visceral_Omentum	22.0195	4.04578e-18	2.48517	-0.493159	1.51017	0.440485	0.511549	2	0	1.2602e-05
ENSG00000266279.1	RP11-849F2.4	0.284	1	1	0.284	Testis	0.284	Testis	1	1	1	-1.07138	-1.07138	-1.07138	NA	1	0	1.26026e-05
ENSG00000179240.9	RP11-111M22.2	0.284004	47	2	0.1292	Brain_Substantia_nigra	0.9406	Heart_Left_Ventricle	37.8829	1.43044e-15	7.80263	-1.04302	1.51726	0.784941	0.554536	2	0	1.26028e-05
ENSG00000213221.4	DNLZ	0.284026	49	3	0.0309289	Adipose_Visceral_Omentum	0.985184	Muscle_Skeletal	30.5363	8.01191e-16	5.74083	-0.411506	2.15799	1.01418	0.826229	3	0	1.26038e-05
ENSG00000110455.13	ACCS	0.284054	49	2	0.0372966	Brain_Cerebellar_Hemisphere	0.42133	Heart_Atrial_Appendage	44.7203	3.01403e-15	2.26623	0.804115	2.0825	1.35589	0.303567	2	0	1.2605e-05
ENSG00000144355.14	DLX1	0.284084	38	5	0.0653135	Ovary	0.956859	Esophagus_Gastroesophageal_Junction	22.4751	1.15936e-15	0.921156	-1.287	1.84311	0.0488204	0.518575	5	0	1.26063e-05
ENSG00000141759.14	TXNL4A	0.284166	38	6	0.0201997	Adrenal_Gland	0.877452	Adipose_Visceral_Omentum	18.0074	9.78753e-16	0.70472	-1.1359	2.32262	0.16796	0.730122	6	0	1.261e-05
ENSG00000138892.11	TTLL8	0.284213	1	1	0.284213	Testis	0.284213	Testis	1	1	1	-1.0709	-1.0709	-1.0709	NA	1	0	1.26121e-05
ENSG00000179262.9	RAD23A	0.284219	25	1	0.2853	Nerve_Tibial	0.2893	Adipose_Visceral_Omentum	24.8685	1.30375e-18	24.8685	-1.06849	1.06849	-0.127865	1.08232	1	0	1.26123e-05
ENSG00000168002.11	POLR2G	0.284401	18	3	0.1051	Artery_Tibial	0.539362	Brain_Cortex	14.1593	3.05077e-18	0.992445	-1.62062	1.62062	-0.819622	1.26461	3	0	1.26204e-05
ENSG00000173409.13	ARV1	0.284412	49	3	0.0525587	Prostate	0.930799	Nerve_Tibial	38.4164	9.67876e-16	1.62767	-1.38615	1.93853	1.09521	0.76064	3	0	1.26209e-05
ENSG00000102901.12	CENPT	0.284499	12	2	0.1669	Testis	0.891449	Cells_Cultured_fibroblasts	10.6219	5.1811e-17	1.26011	-1.19292	1.38223	0.419398	0.915404	2	0	1.26248e-05
ENSG00000186051.6	TAL2	0.284594	31	1	0.224	Brain_Hippocampus	0.478314	Brain_Putamen_basal_ganglia	30.0066	5.83578e-16	30.0066	0.709016	1.21596	1.06388	0.098644	1	0	1.2629e-05
ENSG00000274736.4	CCL23	0.284606	34	2	0.110432	Vagina	0.9246	Lung	26.8501	1.49485e-15	5.53826	-1.46573	1.59625	1.1586	0.783516	2	0	1.26295e-05
ENSG00000138382.14	METTL5	0.284714	49	4	0.0526574	Cells_Cultured_fibroblasts	0.9893	Lung	31.8311	1.5743e-15	1.41478	-1.0457	1.93772	1.09454	0.584523	4	0	1.26343e-05
ENSG00000197858.10	GPAA1	0.284719	2	2	0.279981	Brain_Anterior_cingulate_cortex_BA24	0.3937	Esophagus_Muscularis	1.25002	0.749977	0.749977	-0.852927	1.08036	0.113718	1.36704	2	0	1.26345e-05
ENSG00000106336.12	FBXO24	0.284754	29	5	0.245	Testis	0.9676	Brain_Substantia_nigra	18.1494	4.34182e-16	0.681187	-1.05265	1.16258	-0.119046	0.505374	5	0	1.26361e-05
ENSG00000166111.9	SVOP	0.284758	24	4	0.0396211	Brain_Cerebellum	0.782209	Brain_Nucleus_accumbens_basal_ganglia	19.6603	1.88199e-17	0.769224	-2.05768	1.09984	0.271873	0.754554	4	0	1.26363e-05
ENSG00000171943.11	SRGAP2C	0.2848	5	1	0.24861	Esophagus_Mucosa	0.338427	Nerve_Tibial	4.88195	1.17196e-16	4.88195	0.957278	1.15373	1.05733	0.0810273	1	0	1.26381e-05
ENSG00000232618.1	RP11-439L18.1	0.2849	1	1	0.2849	Spleen	0.2849	Spleen	1	1	1	1.06938	1.06938	1.06938	NA	1	0	1.26426e-05
ENSG00000181656.6	GPR88	0.284923	33	2	0.08915	Thyroid	0.8908	Artery_Coronary	30.0708	2.94991e-15	2.30117	-0.678271	1.6999	0.54445	0.745109	2	0	1.26436e-05
ENSG00000203386.6	LINC01317	0.284933	4	2	0.2222	Testis	0.3321	Kidney_Cortex	2.9429	2.85851e-17	0.999183	0.969893	1.2207	1.03378	0.124635	2	0	1.2644e-05
ENSG00000184185.9	KCNJ12	0.284957	28	6	0.01711	Uterus	0.9725	Testis	16.3629	1.07526e-15	0.886603	-2.38434	0.783748	-0.232991	0.612214	6	0	1.26451e-05
ENSG00000141161.11	UNC45B	0.284987	13	2	0.149049	Esophagus_Gastroesophageal_Junction	0.9277	Spleen	12.0093	1.56021e-17	0.73433	-1.4429	1.4429	0.670575	0.717287	2	0	1.26464e-05
ENSG00000244486.8	SCARF2	0.28499	27	5	0.03028	Brain_Cortex	0.9231	Uterus	13.5928	1.09485e-15	0.709171	-2.14033	2.16641	0.388262	1.1603	5	0	1.26465e-05
ENSG00000249405.1	RP11-317O24.1	0.285	1	1	0.285	Testis	0.285	Testis	1	1	1	-1.06915	-1.06915	-1.06915	NA	1	0	1.2647e-05
ENSG00000268287.1	CTB-60B18.18	0.285035	4	4	0.1117	Lung	0.5763	Skin_Not_Sun_Exposed_Suprapubic	1.47162	0.59762	0.59762	-1.5906	1.05713	-0.135608	1.18442	4	0	1.26485e-05
ENSG00000168961.16	LGALS9	0.285076	45	4	0.0473542	Cells_Cultured_fibroblasts	0.9367	Artery_Coronary	30.024	8.9374e-16	1.17547	-1.72338	1.98312	0.677252	0.895115	4	0	1.26503e-05
ENSG00000142065.13	ZFP14	0.2851	45	3	0.09869	Brain_Amygdala	0.992792	Prostate	31.8921	9.37518e-16	5.09624	-1.65124	1.13733	0.438364	0.757785	3	0	1.26514e-05
ENSG00000129991.12	TNNI3	0.285114	32	6	0.03524	Brain_Amygdala	0.761425	Testis	18.4014	3.72437e-16	0.83516	-2.10559	1.7016	-0.839716	0.996951	6	0	1.2652e-05
ENSG00000122512.14	PMS2	0.285183	48	4	0.18383	Brain_Substantia_nigra	0.988871	Brain_Anterior_cingulate_cortex_BA24	34.6676	3.357e-15	1.29679	-0.87439	1.32906	0.0407132	0.540602	4	0	1.26551e-05
ENSG00000143947.13	RPS27A	0.285239	43	5	0.09232	Brain_Frontal_Cortex_BA9	0.9856	Brain_Caudate_basal_ganglia	18.3088	4.30794e-16	1.6839	-1.68328	1.19809	-0.062111	0.868132	5	0	1.26576e-05
ENSG00000072121.15	ZFYVE26	0.28524	43	2	0.0789496	Skin_Sun_Exposed_Lower_leg	0.9324	Small_Intestine_Terminal_Ileum	37.8082	8.19562e-16	4.11644	-1.57668	1.75681	1.06708	1.012	2	0	1.26576e-05
ENSG00000167081.16	PBX3	0.285351	47	3	0.0086	Muscle_Skeletal	0.7613	Brain_Frontal_Cortex_BA9	30.7477	1.21994e-15	2.77469	-2.08562	2.62756	0.723395	1.43196	3	0	1.26626e-05
ENSG00000083093.9	PALB2	0.285421	44	4	0.0508433	Minor_Salivary_Gland	0.9969	Heart_Left_Ventricle	28.1733	6.76953e-16	0.992171	-1.57959	1.9528	0.110376	0.619663	4	0	1.26657e-05
ENSG00000244953.1	RP11-613D13.8	0.285433	38	3	0.0509021	Breast_Mammary_Tissue	0.4205	Brain_Frontal_Cortex_BA9	33.357	3.27432e-15	1.55469	-1.9523	1.54685	-1.40638	0.58514	3	0	1.26662e-05
ENSG00000196387.9	ZNF140	0.285494	45	6	0.010249	Adipose_Subcutaneous	0.9758	Artery_Aorta	20.2454	7.89146e-16	0.694906	-2.30181	2.56731	0.862592	1.16715	6	0	1.26689e-05
ENSG00000123358.19	NR4A1	0.285527	2	2	0.1904	Nerve_Tibial	0.3732	Liver	1.00029	0.999714	0.999714	-1.3094	-0.890495	-1.09995	0.296208	2	0	1.26704e-05
ENSG00000132622.10	HSPA12B	0.285566	40	7	0.0386484	Artery_Aorta	0.9435	Small_Intestine_Terminal_Ileum	21.0835	3.41877e-16	0.843402	-2.06791	1.12663	-0.475401	1.05821	7	0	1.26721e-05
ENSG00000162066.14	AMDHD2	0.285587	49	2	0.0956207	Spleen	0.998585	Brain_Putamen_basal_ganglia	43.9454	9.30497e-16	2.09722	-1.66647	0.279833	-0.639308	0.36976	2	0	1.26731e-05
ENSG00000151067.21	CACNA1C	0.285652	13	7	0.03834	Artery_Aorta	0.952914	Esophagus_Muscularis	6.07342	2.17974e-20	0.221064	-0.912321	2.0712	0.110286	0.806205	7	0	1.26759e-05
ENSG00000170471.14	RALGAPB	0.2857	6	1	0.2857	Muscle_Skeletal	0.2857	Cells_Cultured_fibroblasts	6	1.48958e-17	6	1.0676	1.0676	1.0676	1.40433e-16	1	0	1.26781e-05
ENSG00000260388.2	LINC00562	0.285865	48	2	0.112558	Liver	0.58606	Colon_Sigmoid	45.2469	1.29796e-15	1.74255	0.544555	1.5868	1.024	0.190633	2	0	1.26854e-05
ENSG00000070731.10	ST6GALNAC2	0.285962	44	6	0.008947	Vagina	0.996073	Kidney_Cortex	26.8135	9.42514e-16	1.00091	-2.61407	0.657904	-0.0357793	0.492154	6	0	1.26897e-05
ENSG00000154174.7	TOMM70	0.286126	49	4	0.2019	Ovary	0.992047	Artery_Aorta	31.177	1.23536e-15	2.2177	-1.27616	0.702127	-0.0577875	0.536652	4	0	1.2697e-05
ENSG00000277494.1	GPIHBP1	0.286132	45	4	0.0437297	Thyroid	0.7586	Prostate	32.5644	1.04939e-15	1.32694	-2.01667	1.14213	-1.33771	0.688817	4	0	1.26972e-05
ENSG00000158321.15	AUTS2	0.286147	38	2	0.2203	Adipose_Visceral_Omentum	0.88158	Adrenal_Gland	29.7426	6.62996e-16	6.28905	-1.00002	1.22573	0.95657	0.566994	2	0	1.26979e-05
ENSG00000166452.11	AKIP1	0.286154	48	3	0.0437178	Nerve_Tibial	0.895395	Testis	27.2083	2.66443e-15	4.08639	-0.764281	2.01679	1.26406	0.615374	3	0	1.26982e-05
ENSG00000249269.1	RP11-756P10.4	0.2862	1	1	0.2862	Testis	0.2862	Testis	1	1	1	1.06649	1.06649	1.06649	NA	1	0	1.27002e-05
ENSG00000151348.13	EXT2	0.286214	47	7	0.00993328	Artery_Tibial	0.96734	Stomach	26.4298	2.53847e-15	0.954193	-2.57814	2.28977	-1.10472	1.0904	7	0	1.27009e-05
ENSG00000167635.11	ZNF146	0.286225	48	4	0.0553812	Brain_Cerebellum	0.92668	Thyroid	19.2006	3.91218e-16	1.83389	-1.91587	0.70534	-0.786885	0.735529	4	0	1.27014e-05
ENSG00000126705.13	AHDC1	0.286227	46	1	0.15987	Brain_Cortex	0.698331	Adipose_Subcutaneous	43.6933	1.6179e-15	43.6933	-1.05681	1.40551	0.632347	0.850114	1	0	1.27014e-05
ENSG00000104524.13	PYCRL	0.286311	46	7	0.009478	Cells_EBV-transformed_lymphocytes	0.9085	Prostate	22.581	8.7335e-16	0.907339	-2.59431	1.37804	0.0912112	0.879616	7	0	1.27052e-05
ENSG00000068784.12	SRBD1	0.286332	48	7	0.05118	Ovary	0.9756	Cells_EBV-transformed_lymphocytes	24.9238	1.28079e-15	0.839859	-1.94997	0.994728	-0.666053	0.965047	7	0	1.27061e-05
ENSG00000139793.18	MBNL2	0.286337	43	3	0.00448043	Nerve_Tibial	0.893363	Artery_Aorta	35.1005	7.50585e-16	1.76191	-0.815301	2.84219	-0.0678046	0.576144	3	0	1.27063e-05
ENSG00000234571.1	RP5-998N21.4	0.286446	8	3	0.337082	Adipose_Visceral_Omentum	0.9034	Whole_Blood	6.7085	1.15429e-17	0.293961	-0.250785	0.959947	0.284493	0.436225	3	0	1.27111e-05
ENSG00000109101.7	FOXN1	0.286469	9	4	0.08829	Thyroid	0.2929	Testis	5.7349	6.84941e-18	0.325262	-1.05178	1.70449	1.19414	0.86082	4	0	1.27122e-05
ENSG00000167419.10	LPO	0.286472	15	4	0.112147	Testis	0.980327	Brain_Hypothalamus	6.19842	1.03583e-17	0.329509	-0.153378	1.58862	0.151607	0.415135	4	0	1.27123e-05
ENSG00000157322.17	CLEC18A	0.286546	44	2	0.02337	Adrenal_Gland	0.769524	Breast_Mammary_Tissue	39.587	3.90233e-15	2.68584	-2.26733	-0.292998	-1.29594	0.37267	2	0	1.27156e-05
ENSG00000169213.6	RAB3B	0.286646	10	6	0.05283	Brain_Spinal_cord_cervical_c-1	0.960984	Colon_Transverse	4.71543	3.66123e-17	0.335662	-1.93631	1.32945	-0.487183	1.21866	6	0	1.272e-05
ENSG00000162267.12	ITIH3	0.286869	29	3	0.01894	Muscle_Skeletal	0.7458	Brain_Caudate_basal_ganglia	23.4271	7.95597e-16	1.9218	-2.32317	2.34671	-0.119328	1.67083	3	0	1.27299e-05
ENSG00000227292.1	AC009229.5	0.287013	1	1	0.287013	Nerve_Tibial	0.287013	Nerve_Tibial	1	1	1	1.0647	1.0647	1.0647	NA	1	0	1.27363e-05
ENSG00000100650.15	SRSF5	0.287017	48	4	0.115337	Minor_Salivary_Gland	0.794262	Colon_Sigmoid	34.9374	7.58988e-16	1.62296	-1.56551	1.57465	-0.0440248	0.764299	4	0	1.27365e-05
ENSG00000188566.13	NDOR1	0.287036	47	4	0.181061	Muscle_Skeletal	0.995	Brain_Cerebellar_Hemisphere	35.9626	2.91153e-15	1.47698	-1.33749	1.32703	-0.413859	0.69798	4	0	1.27373e-05
ENSG00000138080.13	EMILIN1	0.287044	45	3	0.0631295	Ovary	0.995549	Brain_Substantia_nigra	25.0531	7.19834e-16	1.97272	-1.85828	1.77857	-0.689852	1.05606	3	0	1.27377e-05
ENSG00000186470.13	BTN3A2	0.287072	49	1	0.116939	Esophagus_Gastroesophageal_Junction	0.974464	Brain_Cerebellum	47.023	1.44247e-15	47.023	-0.0320099	1.56775	1.03807	0.365722	1	0	1.2739e-05
ENSG00000136492.8	BRIP1	0.287182	39	5	0.0791349	Brain_Cerebellar_Hemisphere	1	Brain_Cortex	26.6383	9.87431e-16	0.929734	-0.449737	1.75573	0.66249	0.778905	5	0	1.27438e-05
ENSG00000026508.17	CD44	0.287186	39	7	0.04425	Brain_Anterior_cingulate_cortex_BA24	0.9739	Artery_Aorta	21.9768	4.21379e-16	0.814762	-2.01171	1.59416	0.301658	0.847961	7	0	1.2744e-05
ENSG00000101000.5	PROCR	0.287246	29	5	0.2018	Esophagus_Mucosa	0.995053	Liver	15.6821	1.47546e-15	0.564931	-1.27644	0.961202	-0.0234124	0.622161	5	0	1.27466e-05
ENSG00000166803.11	PCLAF	0.287252	15	4	0.08777	Testis	0.5358	Stomach	12.1351	6.1591e-18	0.860604	-1.15644	1.70728	-0.774984	0.830439	4	0	1.27469e-05
ENSG00000170891.10	CYTL1	0.287301	40	6	0.0179122	Brain_Putamen_basal_ganglia	0.9242	Breast_Mammary_Tissue	23.6039	4.55086e-16	1.17997	-2.36743	2.21471	-1.0156	1.34038	6	0	1.27491e-05
ENSG00000132938.19	MTUS2	0.28732	7	5	0.07011	Adipose_Visceral_Omentum	0.618	Liver	3.36321	0.0013725	0.497409	-1.7594	1.8112	0.397527	1.34006	5	0	1.27499e-05
ENSG00000163497.2	FEV	0.2874	5	1	0.2874	Brain_Hypothalamus	0.2874	Adipose_Visceral_Omentum	5	2.57604e-33	5	-1.06384	1.06384	0.638306	0.95153	1	0	1.27535e-05
ENSG00000136436.14	CALCOCO2	0.287511	48	4	0.0257374	Cells_Cultured_fibroblasts	0.628155	Adrenal_Gland	24.6217	5.33588e-16	3.91851	-1.67847	2.23015	0.268166	1.15368	4	0	1.27584e-05
ENSG00000259054.1	AE000662.93	0.287551	2	2	0.1908	Uterus	0.834264	Heart_Atrial_Appendage	1.66472	0.335282	0.335282	-1.30822	-0.209236	-0.758726	0.777097	2	0	1.27602e-05
ENSG00000009413.15	REV3L	0.287595	46	5	0.0141611	Esophagus_Muscularis	0.8097	Adrenal_Gland	21.432	7.10289e-16	1.47099	-1.11839	2.45315	0.913011	0.932574	5	0	1.27622e-05
ENSG00000135519.6	KCNH3	0.287606	14	6	0.021	Esophagus_Muscularis	0.9565	Adrenal_Gland	8.16097	2.15912e-18	0.571875	-2.12114	2.30798	0.709991	1.5545	6	0	1.27626e-05
ENSG00000272047.1	GTF2H5	0.287688	49	3	0.0918859	Artery_Coronary	0.956108	Brain_Caudate_basal_ganglia	38.784	1.33867e-15	2.88791	-1.68553	0.627396	-0.908757	0.585557	3	0	1.27663e-05
ENSG00000272235.1	RP11-22L13.1	0.287696	7	3	0.135	Brain_Hippocampus	0.9745	Lung	4.72913	1.06294e-20	0.483442	0.031965	1.49467	0.341876	0.548145	3	0	1.27666e-05
ENSG00000000460.16	C1orf112	0.28777	39	7	0.00461077	Testis	0.9875	Artery_Tibial	17.4815	6.89609e-16	0.709985	-2.83304	2.34547	-0.0530323	1.09529	7	0	1.27699e-05
ENSG00000153060.7	TEKT5	0.287804	39	8	0.144206	Heart_Atrial_Appendage	0.985987	Spleen	22.3569	2.13566e-15	0.932475	-1.43945	1.46031	0.302106	0.75367	8	0	1.27714e-05
ENSG00000157119.11	KLHL40	0.287819	34	2	0.112007	Uterus	0.633714	Minor_Salivary_Gland	25.7953	6.09827e-16	7.92753	-1.58924	1.52604	-0.596751	1.10844	2	0	1.27721e-05
ENSG00000253678.1	RP11-981G7.3	0.288068	31	3	0.038153	Brain_Amygdala	0.74461	Adrenal_Gland	25.6346	2.51472e-15	1.03723	-1.09312	2.07321	1.26795	0.64389	3	0	1.27831e-05
ENSG00000187094.11	CCK	0.288095	17	4	0.135358	Testis	0.915213	Esophagus_Muscularis	13.0954	6.02574e-17	0.714	-0.677798	1.4933	0.0671631	0.683911	4	0	1.27843e-05
ENSG00000121577.13	POPDC2	0.288136	49	5	0.0248087	Heart_Left_Ventricle	0.9496	Brain_Caudate_basal_ganglia	24.983	1.31942e-15	1.02623	-1.84822	2.24437	0.104657	0.962598	5	0	1.27862e-05
ENSG00000139318.7	DUSP6	0.288139	47	5	0.07679	Kidney_Cortex	0.9176	Brain_Cortex	25.5643	6.04244e-16	0.930988	-1.51499	1.76962	0.220317	1.01338	5	0	1.27863e-05
ENSG00000263154.1	RP11-1055B8.2	0.288257	10	4	0.242245	Brain_Cerebellum	0.999592	Brain_Substantia_nigra	7.44625	4.0703e-17	0.473775	-0.330662	1.16939	0.486864	0.495831	4	0	1.27915e-05
ENSG00000182687.3	GALR2	0.2883	2	2	0.2225	Colon_Sigmoid	0.278	Testis	1.07193	0.928072	0.928072	1.08482	1.21991	1.15237	0.095519	2	0	1.27934e-05
ENSG00000147654.14	EBAG9	0.288518	48	4	0.04677	Brain_Spinal_cord_cervical_c-1	0.994757	Whole_Blood	30.5493	6.87904e-16	3.02359	-1.88901	1.98838	0.26167	1.01003	4	0	1.28031e-05
ENSG00000151876.12	FBXO4	0.288568	43	2	5.65967e-05	Whole_Blood	0.3918	Brain_Anterior_cingulate_cortex_BA24	36.6237	1.50097e-15	5.66171	0.856358	4.02657	1.05769	0.526797	2	0	1.28053e-05
ENSG00000266588.1	RP1-56K13.5	0.288575	6	2	0.07044	Brain_Frontal_Cortex_BA9	0.4149	Adipose_Visceral_Omentum	4.96726	1.88608e-16	0.927933	-1.80907	-0.815301	-1.26173	0.384475	2	0	1.28056e-05
ENSG00000264695.1	RP11-178F10.2	0.2886	1	1	0.2886	Whole_Blood	0.2886	Whole_Blood	1	1	1	-1.0612	-1.0612	-1.0612	NA	1	0	1.28067e-05
ENSG00000083817.8	ZNF416	0.288606	20	4	0.04467	Brain_Nucleus_accumbens_basal_ganglia	0.6381	Brain_Hypothalamus	12.2391	1.71348e-17	0.529492	-2.00775	1.10806	-0.98626	1.11068	4	0	1.2807e-05
ENSG00000138398.15	PPIG	0.288638	39	3	0.05536	Lung	0.977208	Brain_Nucleus_accumbens_basal_ganglia	26.7074	5.14462e-16	1.94328	-0.975248	1.91604	-0.0844223	0.752322	3	0	1.28084e-05
ENSG00000168077.13	SCARA3	0.288651	40	9	0.0248211	Lung	1	Brain_Cerebellum	16.0034	7.67755e-16	0.643796	-2.24418	1.38115	-0.175149	0.81468	9	0	1.2809e-05
ENSG00000254550.1	OMP	0.28875	3	2	0.1339	Esophagus_Mucosa	0.3292	Colon_Transverse	2.77794	2.18089e-16	0.22206	-1.4989	-0.975727	-1.15012	0.302053	2	0	1.28134e-05
ENSG00000156959.8	LHFPL4	0.288852	1	1	0.288852	Brain_Cerebellum	0.288852	Brain_Cerebellum	1	1	1	-1.06064	-1.06064	-1.06064	NA	1	0	1.28179e-05
ENSG00000257762.5	RP11-626I20.3	0.2889	1	1	0.2889	Testis	0.2889	Testis	1	1	1	-1.06054	-1.06054	-1.06054	NA	1	0	1.28201e-05
ENSG00000128482.15	RNF112	0.289006	48	3	0.113304	Brain_Cortex	0.877162	Testis	30.6904	9.05964e-16	6.96086	-1.58352	1.57406	0.240011	1.06175	3	0	1.28248e-05
ENSG00000253521.1	HPYR1	0.289048	9	4	0.06338	Brain_Hippocampus	0.9108	Brain_Frontal_Cortex_BA9	5.31093	2.95419e-17	0.749405	-1.12757	1.85652	0.94751	1.10374	4	0	1.28266e-05
ENSG00000167880.7	EVPL	0.28905	33	6	0.01581	Artery_Tibial	0.878218	Lung	18.0518	7.15687e-16	0.753191	-2.41327	2.41327	0.805982	1.63006	6	0	1.28267e-05
ENSG00000276043.4	UHRF1	0.289075	19	4	0.0777068	Muscle_Skeletal	0.871305	Testis	13.72	4.67134e-18	0.957922	-1.76415	1.76415	-0.197131	0.867912	4	0	1.28278e-05
ENSG00000143502.14	SUSD4	0.289105	45	7	0.00859387	Testis	0.911157	Pancreas	18.0119	4.00576e-16	0.624773	-2.6278	2.50961	0.277859	1.39695	7	0	1.28291e-05
ENSG00000137812.19	KNL1	0.289234	20	4	0.0935	Vagina	0.9084	Kidney_Cortex	11.8311	3.43802e-18	0.962855	-1.67722	1.67722	0.635009	1.1944	4	0	1.28349e-05
ENSG00000272438.1	RP11-54O7.16	0.289287	30	4	0.0386478	Adrenal_Gland	0.978232	Brain_Anterior_cingulate_cortex_BA24	18.1983	4.27919e-16	0.959256	-2.06792	0.801855	-0.40781	0.65081	4	0	1.28372e-05
ENSG00000251144.1	CTD-2532K18.2	0.289349	3	2	0.1992	Testis	0.393431	Nerve_Tibial	2.00182	0.000766416	0.997412	-1.28383	0.876423	-0.420274	1.14341	2	0	1.284e-05
ENSG00000152936.10	LMNTD1	0.289398	11	3	0.0711344	Testis	0.927528	Cells_Cultured_fibroblasts	8.58367	1.21447e-16	0.956475	-0.749261	1.80462	0.204803	0.736664	3	0	1.28422e-05
ENSG00000166596.14	CFAP52	0.289401	30	5	0.1164	Brain_Caudate_basal_ganglia	0.952366	Vagina	19.9805	7.17232e-16	0.957277	-1.19702	1.57006	-0.255096	0.693938	5	0	1.28423e-05
ENSG00000224511.1	LINC00365	0.289453	15	3	0.0307012	Liver	0.9514	Artery_Coronary	9.85746	2.10161e-18	0.951952	-2.16092	0.644909	-0.520332	0.64314	3	0	1.28446e-05
ENSG00000260360.1	RP11-533E19.5	0.289562	49	2	0.141016	Brain_Hypothalamus	0.557557	Liver	39.7931	6.62114e-16	9.19617	-1.47202	1.28526	-0.933067	0.846665	2	0	1.28494e-05
ENSG00000165623.9	UCMA	0.289624	1	1	0.289624	Pituitary	0.289624	Pituitary	1	1	1	1.05895	1.05895	1.05895	NA	1	0	1.28522e-05
ENSG00000241231.1	RP11-275H4.1	0.28964	15	1	0.2118	Brain_Hippocampus	0.381305	Brain_Cortex	14.7898	3.53961e-17	14.7898	-1.07942	1.24863	0.906669	0.558237	1	0	1.28529e-05
ENSG00000231246.1	RP5-965F6.2	0.289682	32	6	0.0412046	Breast_Mammary_Tissue	0.849864	Ovary	12.7319	3.13662e-16	0.755194	-2.04147	0.734711	-0.769891	0.782763	6	0	1.28547e-05
ENSG00000259240.1	RP11-108K3.1	0.289721	2	1	0.287	Esophagus_Mucosa	0.2925	Vagina	1.99984	0.000164819	1.99984	-1.06473	-1.05265	-1.05869	0.00853676	1	0	1.28565e-05
ENSG00000010278.12	CD9	0.289852	38	6	0.02653	Ovary	0.881717	Testis	25.8519	5.83641e-16	0.862858	-2.21836	1.79074	0.208844	0.922559	6	0	1.28623e-05
ENSG00000067798.14	NAV3	0.289894	15	7	0.03362	Esophagus_Gastroesophageal_Junction	0.8075	Testis	8.09308	3.83544e-17	0.704186	-1.52403	2.1246	-0.0723177	1.49031	7	0	1.28642e-05
ENSG00000128886.11	ELL3	0.289907	44	3	0.0813428	Brain_Nucleus_accumbens_basal_ganglia	0.9109	Adrenal_Gland	28.6896	7.29417e-16	0.988978	-1.72143	1.74295	-0.317463	1.33414	3	0	1.28647e-05
ENSG00000237651.6	C2orf74	0.289919	49	1	0.209181	Spleen	0.426509	Esophagus_Mucosa	48.8086	1.02813e-15	48.8086	0.79518	1.25582	1.05613	0.159059	1	0	1.28653e-05
ENSG00000163421.8	PROK2	0.289968	25	6	0.188	Brain_Amygdala	0.97349	Brain_Cortex	10.9209	3.35043e-18	0.827367	-1.31652	1.21833	0.0864355	0.767729	6	0	1.28675e-05
ENSG00000176490.4	DIRAS1	0.29006	35	3	0.0167969	Spleen	0.829135	Kidney_Cortex	28.6408	7.74083e-16	1.13426	-2.00486	2.39112	-0.401004	1.64177	3	0	1.28715e-05
ENSG00000145391.13	SETD7	0.290086	12	10	0.01027	Muscle_Skeletal	0.9065	Skin_Not_Sun_Exposed_Suprapubic	4.06898	2.7121e-17	0.158766	-2.5666	0.951594	-0.68771	0.997159	10	0	1.28727e-05
ENSG00000257958.1	RP11-25E2.1	0.2901	1	1	0.2901	Adrenal_Gland	0.2901	Adrenal_Gland	1	1	1	-1.0579	-1.0579	-1.0579	NA	1	0	1.28733e-05
ENSG00000253737.1	KB-1460A1.3	0.2901	2	1	0.2901	Brain_Cerebellum	0.2901	Brain_Cerebellum	2	3.3547e-17	2	-1.0579	1.0579	0	1.4961	1	0	1.28733e-05
ENSG00000266521.1	RP11-650P15.1	0.290105	6	1	0.1946	Minor_Salivary_Gland	0.3814	Pituitary	5.92378	1.49475e-16	5.92378	-1.29709	-0.87532	-1.0512	0.203419	1	0	1.28735e-05
ENSG00000221938.4	OR2A14	0.2902	1	1	0.2902	Thyroid	0.2902	Thyroid	1	1	1	1.05768	1.05768	1.05768	NA	1	0	1.28777e-05
ENSG00000156384.14	SFR1	0.290309	16	2	0.1148	Brain_Amygdala	0.5256	Brain_Cerebellar_Hemisphere	14.7196	2.42438e-18	0.923678	-1.57698	1.57698	0.75833	1.19711	2	0	1.28826e-05
ENSG00000259967.1	RP11-2E17.2	0.290387	1	1	0.290387	Liver	0.290387	Liver	1	1	1	1.05727	1.05727	1.05727	NA	1	0	1.28861e-05
ENSG00000166181.12	API5	0.290446	27	4	0.1315	Adipose_Visceral_Omentum	0.930549	Brain_Cerebellar_Hemisphere	16.0949	1.05922e-15	0.865065	-1.50821	1.27333	-0.397877	0.887996	4	0	1.28887e-05
ENSG00000229859.9	PGA3	0.290501	15	2	0.1572	Artery_Coronary	0.375933	Brain_Cerebellum	13.8901	1.3313e-17	0.982982	-1.34632	1.41455	0.711075	1.16015	2	0	1.28911e-05
ENSG00000019144.18	PHLDB1	0.290551	46	6	0.06519	Esophagus_Mucosa	0.94051	Muscle_Skeletal	25.3097	1.26281e-15	0.942078	-1.60543	1.84395	0.649434	0.632694	6	0	1.28933e-05
ENSG00000188342.11	GTF2F2	0.290566	37	3	0.0849649	Thyroid	0.80645	Esophagus_Gastroesophageal_Junction	24.7512	5.79412e-16	2.20988	-1.72258	1.60406	-0.445657	1.08342	3	0	1.2894e-05
ENSG00000170145.4	SIK2	0.290665	25	4	0.06373	Adipose_Subcutaneous	0.8232	Heart_Atrial_Appendage	19.4872	3.70676e-18	0.971817	-1.85406	1.66627	-1.17061	1.02101	4	0	1.28984e-05
ENSG00000272506.1	RP4-535B20.4	0.290726	4	3	0.2184	Brain_Anterior_cingulate_cortex_BA24	0.3189	Brain_Cerebellar_Hemisphere	2.40054	7.56529e-17	0.636992	-1.23079	-0.996721	-1.11057	0.13157	3	0	1.29011e-05
ENSG00000277863.1	RP11-282A11.4	0.290789	25	2	0.0430383	Brain_Putamen_basal_ganglia	0.30847	Testis	22.9976	2.94977e-17	1.33488	-2.02334	-1.01844	-1.42023	0.249556	2	0	1.29039e-05
ENSG00000170037.13	CNTROB	0.290845	48	2	0.0146848	Uterus	0.93063	Artery_Coronary	44.0978	7.74399e-16	1.84173	-0.400828	2.44006	0.664044	0.52505	2	0	1.29064e-05
ENSG00000082805.19	ERC1	0.290909	37	12	0.0207329	Esophagus_Mucosa	0.803921	Colon_Transverse	11.7945	6.02512e-16	0.412244	-2.0378	2.31281	0.825589	1.11397	12	0	1.29092e-05
ENSG00000122859.4	NEUROG3	0.29098	6	2	0.19553	Artery_Coronary	0.653328	Adipose_Visceral_Omentum	5.11512	4.68171e-17	0.884881	-0.449144	1.29439	-0.158554	0.711795	2	0	1.29123e-05
ENSG00000124102.4	PI3	0.291083	16	2	0.04953	Heart_Atrial_Appendage	0.4974	Cells_EBV-transformed_lymphocytes	11.7051	4.11393e-31	4.03207	-1.964	1.6381	-0.16977	1.26786	2	0	1.29169e-05
ENSG00000180730.4	SHISA2	0.2911	26	6	0.01278	Brain_Hypothalamus	0.623	Colon_Transverse	16.5695	1.61026e-15	0.61249	-2.30834	2.48984	0.61803	1.05841	6	0	1.29177e-05
ENSG00000113163.15	COL4A3BP	0.291125	29	3	0.1004	Brain_Hypothalamus	0.910612	Muscle_Skeletal	19.8276	4.07454e-16	2.20201	-1.64292	1.64292	0.971607	0.859775	3	0	1.29188e-05
ENSG00000164305.18	CASP3	0.291129	43	5	0.0467878	Skin_Not_Sun_Exposed_Suprapubic	0.9876	Heart_Atrial_Appendage	22.1402	1.19251e-15	1.16017	-1.92109	1.98822	-0.0182456	1.13172	5	0	1.2919e-05
ENSG00000231924.9	PSG1	0.291165	2	2	0.126748	Adipose_Subcutaneous	0.906733	Cells_Cultured_fibroblasts	1.30647	0.693534	0.693534	-0.11716	1.52705	0.704946	1.16263	2	0	1.29206e-05
ENSG00000130511.15	SSBP4	0.291198	47	3	0.0499233	Esophagus_Muscularis	0.849498	Pancreas	35.0307	9.4103e-16	3.17344	-0.932458	1.96062	0.929894	0.721988	3	0	1.2922e-05
ENSG00000064687.12	ABCA7	0.291234	49	5	0.0227158	Artery_Tibial	0.944791	Pancreas	31.5504	2.15542e-15	1.98662	-0.667583	2.27818	1.08566	0.594101	5	0	1.29236e-05
ENSG00000171533.11	MAP6	0.291255	46	3	0.138838	Skin_Sun_Exposed_Lower_leg	0.957021	Spleen	29.599	5.16267e-16	3.15786	-0.753865	1.48013	0.153524	0.607758	3	0	1.29246e-05
ENSG00000169247.11	SH3TC2	0.29128	45	4	0.024314	Brain_Anterior_cingulate_cortex_BA24	0.8824	Esophagus_Mucosa	29.2223	1.14386e-15	1.13859	-2.25213	2.02265	0.236218	1.3827	4	0	1.29257e-05
ENSG00000261156.6	LINC01989	0.2913	1	1	0.2913	Testis	0.2913	Testis	1	1	1	1.05527	1.05527	1.05527	NA	1	0	1.29266e-05
ENSG00000165152.8	TMEM246	0.291338	44	12	0.0158731	Cells_Cultured_fibroblasts	0.985568	Esophagus_Mucosa	9.37204	1.90569e-16	0.374757	-2.41182	2.03267	-0.253005	1.20816	12	0	1.29283e-05
ENSG00000144045.13	DQX1	0.291392	3	2	0.1177	Whole_Blood	0.3089	Brain_Cerebellum	2.44141	0.0424496	0.516144	-1.5645	1.05047	0.167836	1.50034	2	0	1.29307e-05
ENSG00000134007.3	ADAM20	0.291414	42	3	0.07097	Brain_Amygdala	0.818369	Breast_Mammary_Tissue	22.1363	5.05548e-16	1.64592	-1.80567	1.80567	0.118454	1.32286	3	0	1.29316e-05
ENSG00000198551.9	ZNF627	0.291418	45	5	0.07712	Pancreas	0.974486	Minor_Salivary_Gland	16.8113	4.80869e-16	1.47325	-0.862863	1.76765	-0.085395	0.839465	5	0	1.29318e-05
ENSG00000141858.11	SAMD1	0.291423	8	6	0.05474	Brain_Nucleus_accumbens_basal_ganglia	0.8266	Esophagus_Mucosa	2.30349	2.87243e-17	0.467148	-0.999815	1.92093	0.603123	1.17586	6	0	1.2932e-05
ENSG00000175348.10	TMEM9B	0.291437	38	5	0.05096	Brain_Amygdala	0.9724	Cells_EBV-transformed_lymphocytes	18.2335	1.00274e-15	0.960933	-1.48102	1.95182	0.170111	1.03976	5	0	1.29326e-05
ENSG00000182333.14	LIPF	0.291448	38	1	0.198332	Lung	0.2941	Adipose_Subcutaneous	37.0382	6.78246e-16	37.0382	-1.04917	1.28632	0.613655	0.871049	1	0	1.29331e-05
ENSG00000128284.19	APOL3	0.291448	40	4	0.0181187	Esophagus_Gastroesophageal_Junction	0.2402	Adrenal_Gland	30.938	3.029e-15	1.28632	1.17449	2.36318	1.75977	0.288601	4	0	1.29331e-05
ENSG00000104824.16	HNRNPL	0.291472	43	3	0.0698357	Adipose_Visceral_Omentum	0.568677	Brain_Spinal_cord_cervical_c-1	26.8247	1.21612e-15	4.75227	-1.81297	-0.570001	-1.33036	0.32088	3	0	1.29342e-05
ENSG00000257860.5	RP11-552I14.1	0.291485	1	1	0.291485	Testis	0.291485	Testis	1	1	1	-1.05487	-1.05487	-1.05487	NA	1	0	1.29347e-05
ENSG00000231252.2	RP11-436K8.1	0.29157	10	5	0.01402	Brain_Cortex	0.8249	Thyroid	6.16496	1.47456e-18	0.729781	-0.574248	2.45675	-0.058459	0.953015	5	0	1.29385e-05
ENSG00000115461.4	IGFBP5	0.291584	4	4	0.1572	Brain_Frontal_Cortex_BA9	0.5839	Artery_Tibial	1.29174	0.744045	0.744045	-1.41455	1.13853	-0.05649	1.14626	4	0	1.29392e-05
ENSG00000070413.19	DGCR2	0.291609	48	5	0.01468	Brain_Amygdala	0.924713	Nerve_Tibial	27.9948	1.9691e-15	1.39015	-1.29651	2.44018	1.20172	0.946546	5	0	1.29403e-05
ENSG00000274979.1	RP11-1143G9.5	0.291738	19	4	0.101091	Pancreas	0.979697	Whole_Blood	14.1247	4.30177e-18	0.550545	-1.63959	0.187339	-0.696071	0.444361	4	0	1.2946e-05
ENSG00000090530.9	P3H2	0.291739	39	10	0.0372563	Esophagus_Muscularis	0.9279	Brain_Hypothalamus	13.6615	4.71913e-16	0.458766	-1.66211	2.08294	0.170031	1.19763	10	0	1.2946e-05
ENSG00000122778.9	KIAA1549	0.291749	47	2	0.00822808	Breast_Mammary_Tissue	0.85104	Adipose_Subcutaneous	38.4225	2.23614e-15	2.94151	-1.92135	2.64256	1.1669	0.948396	2	0	1.29465e-05
ENSG00000129355.6	CDKN2D	0.291816	45	2	0.0725633	Whole_Blood	0.816727	Brain_Cortex	39.6841	9.23735e-16	2.91819	-1.26019	1.79557	0.939549	0.448355	2	0	1.29495e-05
ENSG00000075429.8	CACNG5	0.291839	14	3	0.119653	Brain_Cortex	0.997011	Pituitary	6.30455	1.09712e-17	1.93312	-1.55623	1.14889	-0.507775	0.863004	3	0	1.29505e-05
ENSG00000131400.7	NAPSA	0.291866	39	2	0.1283	Brain_Hippocampus	0.990478	Small_Intestine_Terminal_Ileum	35.3946	7.49637e-16	2.90546	-1.52084	1.52084	-0.0995926	0.452623	2	0	1.29517e-05
ENSG00000151025.9	GPR158	0.291893	4	4	0.1542	Lung	0.974	Colon_Sigmoid	1.90605	0.166394	0.166394	-0.120357	1.42485	0.562918	0.761182	4	0	1.29529e-05
ENSG00000063854.12	HAGH	0.292002	45	3	0.06781	Testis	0.99927	Brain_Amygdala	30.8498	1.05153e-15	1.228	-1.05259	1.82627	-0.0761356	0.647482	3	0	1.29577e-05
ENSG00000136688.10	IL36G	0.292009	6	2	0.1483	Cells_EBV-transformed_lymphocytes	0.922981	Liver	4.60732	1.19688e-17	1.39268	0.0966799	1.44556	0.546307	0.69656	2	0	1.2958e-05
ENSG00000154589.6	LY96	0.292122	18	6	0.005385	Ovary	0.9887	Thyroid	8.61208	7.90881e-18	0.83813	-2.78305	2.20935	-0.630941	1.51111	6	0	1.2963e-05
ENSG00000173200.12	PARP15	0.292202	47	3	0.0248777	Liver	0.999926	Brain_Cerebellum	38.355	3.77497e-15	2.07042	-2.2433	1.73931	-0.117946	0.631763	3	0	1.29666e-05
ENSG00000111077.17	TNS2	0.292215	49	3	0.0636393	Kidney_Cortex	0.9856	Breast_Mammary_Tissue	40.6858	1.74097e-15	1.36653	-1.8547	0.0180487	-1.23884	0.474214	3	0	1.29672e-05
ENSG00000125871.13	MGME1	0.292279	48	2	0.0914254	Skin_Not_Sun_Exposed_Suprapubic	0.983482	Whole_Blood	42.2207	1.20755e-15	3.19386	-0.27631	1.68793	0.753988	0.433929	2	0	1.297e-05
ENSG00000118596.11	SLC16A7	0.292303	39	7	0.06395	Esophagus_Mucosa	0.983081	Lung	15.8851	3.44846e-16	0.821671	-1.85253	1.74125	0.0635599	0.804868	7	0	1.29711e-05
ENSG00000116213.15	WRAP73	0.292338	48	2	0.03631	Brain_Substantia_nigra	0.766529	Testis	41.3618	9.68776e-16	3.25678	-2.09344	1.24994	-1.31497	0.651466	2	0	1.29726e-05
ENSG00000112304.10	ACOT13	0.292402	49	6	0.01975	Artery_Coronary	0.955864	Adipose_Subcutaneous	25.8991	1.35982e-15	1.14565	-2.07435	2.33106	-0.0946932	0.781596	6	0	1.29755e-05
ENSG00000110651.11	CD81	0.292417	34	5	0.0578643	Brain_Hippocampus	0.881858	Esophagus_Muscularis	16.4587	1.83359e-16	0.894556	-1.89672	1.71641	0.365203	1.26541	5	0	1.29761e-05
ENSG00000240996.1	RP11-80H5.7	0.292433	33	4	0.0245187	Brain_Hypothalamus	0.945532	Nerve_Tibial	25.8524	7.41158e-16	1.6068	-2.2489	1.90344	-1.78277	0.828526	4	0	1.29768e-05
ENSG00000250064.1	RP11-123O22.1	0.292501	3	3	0.215654	Testis	0.789429	Ovary	2.47087	0.105075	0.105075	-0.326092	1.23817	0.393042	0.789704	3	0	1.29799e-05
ENSG00000171055.14	FEZ2	0.292583	42	8	0.00954546	Brain_Cortex	0.990344	Small_Intestine_Terminal_Ileum	16.0751	7.92094e-16	0.733884	-2.59187	2.38437	-0.0195008	1.47968	8	0	1.29835e-05
ENSG00000115041.12	KCNIP3	0.292623	30	3	0.06914	Uterus	0.442748	Nerve_Tibial	23.6137	2.18028e-15	0.958653	-1.8175	1.65409	-0.348328	1.3991	3	0	1.29852e-05
ENSG00000226005.3	RP11-464C19.3	0.292656	15	2	0.1643	Adipose_Visceral_Omentum	0.60791	Esophagus_Muscularis	8.48955	1.88264e-17	6.51045	-1.39075	0.580763	-0.35053	1.00733	2	0	1.29867e-05
ENSG00000160505.15	NLRP4	0.292724	4	4	0.116554	Spleen	0.4988	Brain_Substantia_nigra	1.94451	0.0654816	0.0654816	-0.706946	1.5694	0.6572	0.979908	4	0	1.29897e-05
ENSG00000153802.11	TMPRSS11D	0.292763	15	4	0.1898	Nerve_Tibial	0.8245	Thyroid	11.2908	9.07863e-19	0.944562	-1.31117	1.17424	-0.818375	0.920037	4	0	1.29915e-05
ENSG00000123154.11	WDR83	0.292777	13	3	0.0511716	Thyroid	0.883119	Brain_Nucleus_accumbens_basal_ganglia	11.1129	9.43377e-20	0.619219	-1.95004	-0.147017	-1.44809	0.540398	3	0	1.29921e-05
ENSG00000226490.1	AC138647.1	0.292796	10	5	0.09389	Brain_Hippocampus	0.6819	Brain_Substantia_nigra	4.2419	1.10099e-17	0.630914	-1.67523	1.58026	-0.300621	1.31089	5	0	1.29929e-05
ENSG00000100330.15	MTMR3	0.292843	40	4	0.01346	Ovary	0.960194	Brain_Cortex	29.6669	2.17532e-15	1.75142	-0.472458	2.47136	0.737585	0.587616	4	0	1.2995e-05
ENSG00000143797.11	MBOAT2	0.292876	46	4	0.0330913	Cells_EBV-transformed_lymphocytes	0.99222	Artery_Tibial	38.4849	7.30944e-16	1.43224	-2.13097	0.00975151	-1.0173	0.334851	4	0	1.29965e-05
ENSG00000133475.16	GGT2	0.292937	7	3	0.08157	Brain_Caudate_basal_ganglia	0.6303	Skin_Sun_Exposed_Lower_leg	4.87127	5.6431e-17	0.925064	-1.74165	-0.481305	-0.713443	0.461787	3	0	1.29992e-05
ENSG00000138802.11	SEC24B	0.293009	48	3	0.0004703	Muscle_Skeletal	0.9036	Minor_Salivary_Gland	41.7618	9.22038e-16	1.60589	-3.49713	0.438947	-1.71593	0.56916	3	0	1.30024e-05
ENSG00000248307.5	LINC00616	0.2931	1	1	0.2931	Testis	0.2931	Testis	1	1	1	1.05135	1.05135	1.05135	NA	1	0	1.30064e-05
ENSG00000135924.15	DNAJB2	0.293104	31	2	0.05563	Brain_Nucleus_accumbens_basal_ganglia	0.128031	Artery_Aorta	29.0292	1.35677e-15	1.04181	-1.91392	1.55435	1.14268	1.08883	2	0	1.30066e-05
ENSG00000261008.6	LINC01572	0.293119	41	1	0.02976	Brain_Putamen_basal_ganglia	0.610306	Brain_Frontal_Cortex_BA9	37.0783	6.00298e-16	37.0783	-2.17327	1.40205	0.494196	1.01782	1	0	1.30073e-05
ENSG00000114861.18	FOXP1	0.293288	39	2	0.210815	Brain_Amygdala	0.5617	Brain_Caudate_basal_ganglia	35.0015	7.03371e-16	3.27482	-1.25133	1.25133	-0.946154	0.741348	2	0	1.30148e-05
ENSG00000166947.11	EPB42	0.2933	1	1	0.2933	Nerve_Tibial	0.2933	Nerve_Tibial	1	1	1	-1.05091	-1.05091	-1.05091	NA	1	0	1.30153e-05
ENSG00000197008.9	ZNF138	0.293304	45	6	0.00179467	Small_Intestine_Terminal_Ileum	0.986992	Pancreas	22.5417	2.0755e-15	0.801396	-3.12226	1.96443	0.102938	1.04545	6	0	1.30155e-05
ENSG00000174586.10	ZNF497	0.293371	48	7	0.01861	Ovary	0.982099	Colon_Sigmoid	29.9389	8.05231e-16	1.0301	-2.35325	1.38365	-0.1457	0.695294	7	0	1.30185e-05
ENSG00000247315.3	ZCCHC3	0.29338	28	4	0.0355779	Spleen	0.9422	Brain_Spinal_cord_cervical_c-1	20.9963	1.20726e-15	0.942989	-2.10172	0.994869	-0.70594	0.565613	4	0	1.30189e-05
ENSG00000112118.18	MCM3	0.293466	43	6	0.0248687	Skin_Not_Sun_Exposed_Suprapubic	0.979194	Colon_Sigmoid	27.6031	2.68385e-15	1.03396	-2.24344	0.677236	-0.278056	0.782181	6	0	1.30227e-05
ENSG00000115297.10	TLX2	0.2935	18	1	0.2935	Brain_Cortex	0.2935	Brain_Spinal_cord_cervical_c-1	18	4.06778e-17	18	-1.05047	1.05047	0.817036	0.679407	1	0	1.30242e-05
ENSG00000013275.7	PSMC4	0.29358	48	3	0.0554719	Artery_Coronary	0.924	Artery_Tibial	28.169	6.36634e-16	6.05719	-1.82211	1.91516	0.893814	0.746621	3	0	1.30278e-05
ENSG00000177932.6	ZNF354C	0.293631	48	5	0.0798773	Esophagus_Gastroesophageal_Junction	0.958069	Brain_Cortex	26.9281	1.34177e-15	1.04211	-1.7514	1.4784	-0.0957577	0.64282	5	0	1.303e-05
ENSG00000256077.5	RP11-335O4.1	0.2937	1	1	0.2937	Testis	0.2937	Testis	1	1	1	1.05004	1.05004	1.05004	NA	1	0	1.30331e-05
ENSG00000185038.14	MROH2A	0.293782	10	6	0.0478512	Esophagus_Mucosa	0.9439	Testis	4.12521	2.05574e-17	0.221321	-1.97869	0.421623	-0.665149	0.874367	6	0	1.30367e-05
ENSG00000281386.1	RP11-237N19.3	0.293785	4	2	0.1205	Esophagus_Mucosa	0.9117	Skin_Sun_Exposed_Lower_leg	3.05614	3.54553e-18	0.943864	-1.55268	1.55268	0.360446	1.49722	2	0	1.30368e-05
ENSG00000163683.11	SMIM14	0.293806	21	5	0.09008	Skin_Not_Sun_Exposed_Suprapubic	0.9388	Brain_Spinal_cord_cervical_c-1	13.1946	1.01708e-17	0.452581	-1.69498	1.2939	-0.546569	0.801809	5	0	1.30377e-05
ENSG00000163814.7	CDCP1	0.293859	38	9	0.026568	Lung	0.9037	Adipose_Visceral_Omentum	17.7548	1.66729e-15	0.849124	-1.81762	2.21781	0.0421462	0.971944	9	0	1.30401e-05
ENSG00000198855.6	FICD	0.293913	46	6	0.104777	Colon_Sigmoid	0.952981	Spleen	17.9711	5.07788e-16	0.919807	-1.02244	1.62212	0.241659	0.906917	6	0	1.30425e-05
ENSG00000231754.2	RP11-204E9.1	0.293919	20	1	0.193951	Pituitary	0.3675	Testis	19.3193	2.18502e-18	19.3193	-1.29898	1.02578	-0.840517	0.620281	1	0	1.30428e-05
ENSG00000185453.12	C19orf68	0.293955	46	2	0.07105	Thyroid	0.696422	Whole_Blood	38.2091	4.26725e-16	5.73299	-0.819327	1.80516	-0.254278	0.735205	2	0	1.30444e-05
ENSG00000078487.17	ZCWPW1	0.29401	46	5	0.0188262	Esophagus_Muscularis	0.5691	Cells_Cultured_fibroblasts	35.2077	8.85281e-16	1.22647	-2.31854	2.34895	1.63212	1.24415	5	0	1.30468e-05
ENSG00000164363.9	SLC6A18	0.294031	2	2	0.2449	Small_Intestine_Terminal_Ileum	0.407431	Kidney_Cortex	1.17412	0.825878	0.825878	-0.828423	1.16283	0.167202	1.40803	2	0	1.30478e-05
ENSG00000272798.1	CTA-390C10.9	0.294038	10	5	0.00556164	Brain_Cerebellum	0.8093	Brain_Anterior_cingulate_cortex_BA24	4.95946	2.39e-16	0.413581	-2.77256	-0.241329	-1.23355	0.765632	5	0	1.30481e-05
ENSG00000075290.7	WNT8B	0.294083	37	1	0.2387	Breast_Mammary_Tissue	0.707832	Pituitary	36.6653	1.02615e-15	36.6653	-1.17824	1.17824	0.0853071	1.06372	1	0	1.30501e-05
ENSG00000251072.2	RP11-434D11.4	0.294108	1	1	0.294108	Testis	0.294108	Testis	1	1	1	-1.04915	-1.04915	-1.04915	NA	1	0	1.30512e-05
ENSG00000112294.12	ALDH5A1	0.294142	49	5	0.0203	Adipose_Visceral_Omentum	0.9774	Brain_Cerebellar_Hemisphere	29.6959	7.4811e-16	2.01612	-2.32076	0.780172	-0.813183	0.732388	5	0	1.30527e-05
ENSG00000126467.10	TSKS	0.294178	44	3	0.06801	Brain_Cerebellum	0.991388	Skin_Sun_Exposed_Lower_leg	37.5689	3.70164e-15	2.01991	-1.82494	0.577489	0.0772595	0.483127	3	0	1.30543e-05
ENSG00000258977.1	LINC01467	0.294211	2	2	0.139119	Pancreas	0.745041	Testis	1.51494	0.485057	0.485057	-1.47908	-0.325184	-0.902133	0.815928	2	0	1.30557e-05
ENSG00000236834.1	LINC00421	0.294286	5	1	0.267142	Brain_Frontal_Cortex_BA9	0.459977	Brain_Hippocampus	4.87687	3.89915e-18	4.87687	0.738885	1.10967	1.03333	0.164666	1	0	1.3059e-05
ENSG00000127366.5	TAS2R5	0.294287	49	3	0.0331499	Brain_Spinal_cord_cervical_c-1	0.9914	Brain_Anterior_cingulate_cortex_BA24	32.8213	5.33371e-16	2.03345	-2.13026	0.397316	-1.22096	0.912607	3	0	1.30591e-05
ENSG00000231671.1	LINC01307	0.2943	1	1	0.2943	Cells_EBV-transformed_lymphocytes	0.2943	Cells_EBV-transformed_lymphocytes	1	1	1	1.04874	1.04874	1.04874	NA	1	0	1.30597e-05
ENSG00000168036.16	CTNNB1	0.29437	44	2	0.1256	Lung	1	Colon_Sigmoid	39.7731	6.30441e-16	2.55797	-1.53169	1.01816	0.169092	0.460922	2	0	1.30628e-05
ENSG00000156876.9	SASS6	0.294381	48	2	0.0985019	Brain_Amygdala	0.6244	Cells_EBV-transformed_lymphocytes	46.1059	6.81318e-16	1.89407	0.489624	1.65216	1.52493	0.158082	2	0	1.30633e-05
ENSG00000185049.14	NELFA	0.294437	10	5	0.248896	Esophagus_Mucosa	0.781011	Muscle_Skeletal	5.84997	3.6704e-18	0.370595	-0.700684	1.15304	0.587265	0.537054	5	0	1.30657e-05
ENSG00000158089.14	GALNT14	0.294458	41	10	0.0009014	Colon_Sigmoid	0.9847	Cells_EBV-transformed_lymphocytes	21.6876	9.65026e-16	0.743962	-1.94751	3.31962	-0.0830314	1.10722	10	0	1.30667e-05
ENSG00000128052.8	KDR	0.29447	42	6	0.0483665	Esophagus_Muscularis	0.999916	Testis	24.1409	8.02605e-16	0.918787	-0.869111	1.97413	-0.275921	0.504976	6	0	1.30672e-05
ENSG00000188786.9	MTF1	0.2945	43	4	0.00808579	Cells_Cultured_fibroblasts	0.955	Brain_Cerebellum	21.5831	7.13014e-16	2.44449	-0.505226	2.64847	0.92884	0.735692	4	0	1.30686e-05
ENSG00000162614.18	NEXN	0.294575	46	8	0.0475146	Adrenal_Gland	0.7708	Brain_Cortex	15.2915	8.86329e-16	0.564547	-1.34879	1.98168	0.247364	1.25034	8	0	1.30719e-05
ENSG00000181562.4	EDDM3A	0.294588	2	2	0.1193	Kidney_Cortex	0.8835	Testis	1.00826	0.99174	0.99174	-0.146534	1.55772	0.705592	1.20509	2	0	1.30725e-05
ENSG00000182472.8	CAPN12	0.294692	48	6	0.00481603	Brain_Cerebellum	0.639908	Nerve_Tibial	24.0572	2.2152e-15	0.862501	-2.49634	2.81909	1.27364	1.12575	6	0	1.30771e-05
ENSG00000224853.1	LINC00393	0.2947	1	1	0.2947	Skin_Sun_Exposed_Lower_leg	0.2947	Skin_Sun_Exposed_Lower_leg	1	1	1	-1.04787	-1.04787	-1.04787	NA	1	0	1.30774e-05
ENSG00000278214.1	LINC02139	0.294713	29	13	0.0668	Lung	0.9594	Pituitary	12.1878	3.1807e-16	0.424114	-1.31229	1.83302	0.41424	0.756717	13	0	1.3078e-05
ENSG00000109452.12	INPP4B	0.294836	40	4	0.0127584	Colon_Transverse	0.99514	Muscle_Skeletal	34.3019	9.46578e-16	1.23431	-2.49044	0.593265	-0.186592	0.467244	4	0	1.30835e-05
ENSG00000161328.10	LRRC56	0.294876	48	4	0.0610211	Testis	0.916645	Colon_Transverse	29.2462	1.89497e-15	1.19027	-1.87334	0.462113	-0.75844	0.499269	4	0	1.30852e-05
ENSG00000173868.11	PHOSPHO1	0.294922	29	4	0.1399	Artery_Aorta	0.990528	Brain_Cortex	23.4671	5.50442e-16	0.941576	-1.46765	1.47616	0.150328	0.469565	4	0	1.30873e-05
ENSG00000154529.14	CNTNAP3B	0.294964	37	5	0.0381384	Colon_Sigmoid	0.963219	Nerve_Tibial	22.4865	1.80614e-15	1.10593	-2.07336	1.30868	-0.607063	0.902109	5	0	1.30892e-05
ENSG00000215343.7	ZNF705D	0.295	1	1	0.295	Testis	0.295	Testis	1	1	1	-1.04722	-1.04722	-1.04722	NA	1	0	1.30907e-05
ENSG00000260807.6	RP11-161M6.2	0.295123	47	5	0.00247731	Cells_Cultured_fibroblasts	0.9187	Testis	31.7587	1.30219e-15	1.21479	-3.0261	1.20322	-1.55612	0.604122	5	0	1.30962e-05
ENSG00000248243.1	LINC02014	0.29513	5	2	0.1032	Small_Intestine_Terminal_Ileum	0.3472	Minor_Salivary_Gland	3.47291	9.22269e-19	1.48815	-1.62953	-0.940034	-1.1571	0.31484	2	0	1.30965e-05
ENSG00000250334.5	LINC00989	0.295131	36	3	0.063364	Skin_Sun_Exposed_Lower_leg	0.9525	Brain_Spinal_cord_cervical_c-1	27.6978	9.95337e-16	1.78423	-1.85663	-0.0595676	-0.819124	0.513476	3	0	1.30966e-05
ENSG00000270419.1	CAHM	0.295206	17	7	0.00711751	Whole_Blood	0.9522	Brain_Nucleus_accumbens_basal_ganglia	8.35987	1.1125e-18	0.442732	-2.6913	0.127304	-0.535253	0.602523	7	0	1.30999e-05
ENSG00000100614.17	PPM1A	0.295213	44	2	0.00186104	Colon_Sigmoid	1	Uterus	36.7961	6.56917e-16	3.8024	-2.53157	3.11156	-1.15575	0.975018	2	0	1.31002e-05
ENSG00000197084.5	LCE1C	0.295271	7	3	0.08579	Prostate	0.8761	Brain_Cerebellar_Hemisphere	4.13191	3.84631e-17	0.871931	-0.561583	1.71804	0.19461	0.837525	3	0	1.31028e-05
ENSG00000104903.4	LYL1	0.295325	43	3	0.104693	Cells_Cultured_fibroblasts	1	Brain_Cerebellar_Hemisphere	31.262	1.32886e-15	4.40951	-1.62251	1.16604	-0.150038	0.709181	3	0	1.31052e-05
ENSG00000196642.18	RABL6	0.295333	33	2	0.1564	Breast_Mammary_Tissue	0.862057	Colon_Transverse	30.854	4.56994e-16	1.30696	-1.41728	1.41728	0.0141943	1.40879	2	0	1.31055e-05
ENSG00000090905.18	TNRC6A	0.295367	24	7	0.0484102	Whole_Blood	0.9841	Adipose_Subcutaneous	9.02338	9.49687e-19	0.582238	-1.97375	1.89759	0.586998	0.89444	7	0	1.3107e-05
ENSG00000158050.4	DUSP2	0.295376	48	4	0.0607077	Pancreas	0.9686	Brain_Cerebellar_Hemisphere	22.6738	5.74839e-16	0.959445	-1.87562	1.74841	-0.325241	1.42516	4	0	1.31075e-05
ENSG00000213928.8	IRF9	0.295379	16	4	0.1003	Esophagus_Mucosa	0.9399	Adrenal_Gland	11.161	2.03926e-17	0.745165	-1.6434	1.17699	-0.79226	0.905382	4	0	1.31076e-05
ENSG00000260385.1	RP11-450H6.3	0.2955	2	1	0.2955	Brain_Amygdala	0.2955	Brain_Caudate_basal_ganglia	2	3.3547e-17	2	-1.04613	-1.04613	-1.04613	2.22045e-16	1	0	1.31129e-05
ENSG00000223834.2	RP11-472N13.2	0.29552	2	2	0.17	Muscle_Skeletal	0.242382	Artery_Tibial	1.34167	0.658329	0.658329	-1.16905	1.3722	0.101576	1.79694	2	0	1.31138e-05
ENSG00000183530.13	PRR14L	0.295567	47	3	0.108117	Brain_Cerebellum	0.722	Artery_Tibial	31.4133	5.89097e-16	2.59201	-1.60671	1.18403	0.245703	1.15801	3	0	1.31159e-05
ENSG00000143256.4	PFDN2	0.295604	39	3	0.0404289	Adipose_Subcutaneous	0.7273	Adrenal_Gland	32.1841	4.46654e-16	2.1194	-1.39572	2.04934	0.150531	0.636375	3	0	1.31175e-05
ENSG00000078295.16	ADCY2	0.295721	25	6	0.00436764	Artery_Coronary	0.9591	Brain_Anterior_cingulate_cortex_BA24	10.7338	7.76214e-18	0.80383	-0.868035	2.85031	0.851878	1.12158	6	0	1.31227e-05
ENSG00000263321.1	RP11-388C12.5	0.295829	24	4	0.04381	Lung	0.756423	Artery_Coronary	11.9146	8.70591e-18	1.96082	-0.989334	2.0159	0.864648	0.726963	4	0	1.31275e-05
ENSG00000174808.11	BTC	0.295903	46	4	0.0829467	Pituitary	0.986673	Adipose_Visceral_Omentum	19.848	3.35992e-16	2.22265	-1.44812	1.73384	0.360725	0.767437	4	0	1.31308e-05
ENSG00000198624.12	CCDC69	0.295968	42	10	0.116044	Stomach	0.95981	Brain_Nucleus_accumbens_basal_ganglia	14.4554	5.84868e-16	0.562848	-1.5716	0.89236	-0.335319	0.779602	10	0	1.31337e-05
ENSG00000233080.2	LINC01399	0.296031	1	1	0.296031	Testis	0.296031	Testis	1	1	1	1.04498	1.04498	1.04498	NA	1	0	1.31365e-05
ENSG00000146410.11	MTFR2	0.296042	2	2	0.145	Nerve_Tibial	0.643	Thyroid	1.06349	0.936512	0.936512	0.463508	1.45742	0.960465	0.702803	2	0	1.3137e-05
ENSG00000181778.4	TMEM252	0.296071	31	4	0.1473	Artery_Aorta	0.746833	Whole_Blood	23.7621	6.21827e-16	1.17323	-0.46028	1.44913	1.10738	0.536869	4	0	1.31383e-05
ENSG00000100410.7	PHF5A	0.296105	17	2	0.1231	Thyroid	0.8109	Small_Intestine_Terminal_Ileum	15.9657	1.10426e-17	0.909688	-1.54189	-0.239265	-1.46195	0.315374	2	0	1.31398e-05
ENSG00000131023.12	LATS1	0.296159	49	2	0.0380669	Heart_Atrial_Appendage	0.8985	Cells_Cultured_fibroblasts	46.4389	1.79505e-15	2.28873	-0.127556	2.07413	1.303	0.334514	2	0	1.31422e-05
ENSG00000130382.8	MLLT1	0.296179	45	6	0.0032371	Muscle_Skeletal	0.890781	Small_Intestine_Terminal_Ileum	29.4554	1.33756e-15	1.00879	-2.94428	1.09742	0.201186	1.11962	6	0	1.31431e-05
ENSG00000188817.7	SNTN	0.2962	1	1	0.2962	Stomach	0.2962	Stomach	1	1	1	-1.04462	-1.04462	-1.04462	NA	1	0	1.3144e-05
ENSG00000177238.13	TRIM72	0.296326	30	2	0.123	Brain_Hypothalamus	0.626329	Brain_Cerebellum	20.3456	2.92973e-16	9.57226	-1.5423	0.884364	0.134936	0.956826	2	0	1.31496e-05
ENSG00000234111.6	RP11-364P22.1	0.2964	1	1	0.2964	Brain_Spinal_cord_cervical_c-1	0.2964	Brain_Spinal_cord_cervical_c-1	1	1	1	1.04418	1.04418	1.04418	NA	1	0	1.31529e-05
ENSG00000231604.2	RP5-897D18.1	0.296448	3	2	0.1393	Breast_Mammary_Tissue	0.428368	Testis	2.07972	2.16237e-16	0.92028	-1.4784	0.791988	-0.721606	1.31081	2	0	1.3155e-05
ENSG00000122140.10	MRPS2	0.296465	42	9	0.0144987	Brain_Anterior_cingulate_cortex_BA24	0.8679	Kidney_Cortex	20.2119	5.24404e-16	0.69502	-2.35741	2.44466	0.328813	1.61642	9	0	1.31558e-05
ENSG00000165669.13	FAM204A	0.296616	30	5	0.02697	Brain_Cerebellum	0.8746	Artery_Aorta	16.6402	5.66902e-16	1.36381	-1.07265	2.21195	-0.0265635	0.665613	5	0	1.31625e-05
ENSG00000256232.1	RP11-771K4.1	0.296621	4	2	0.0852	Colon_Transverse	0.306167	Pituitary	3.56454	1.87362e-16	0.406684	-1.72128	-1.0233	-1.41406	0.361247	2	0	1.31627e-05
ENSG00000176533.12	GNG7	0.296633	20	10	0.01477	Esophagus_Gastroesophageal_Junction	0.98	Colon_Transverse	8.05172	1.34875e-17	0.316409	-2.22532	2.43797	0.494506	1.51614	10	0	1.31632e-05
ENSG00000135297.15	MTO1	0.296653	48	3	0.0709689	Brain_Substantia_nigra	0.993067	Spleen	37.1486	1.61293e-15	2.05128	-1.80568	0.00868915	-1.01164	0.49291	3	0	1.31641e-05
ENSG00000174521.7	TTC9B	0.296657	33	3	0.128	Artery_Aorta	0.904	Colon_Transverse	28.9179	8.29148e-16	1.50105	-1.52204	0.882068	-0.0920521	0.504698	3	0	1.31643e-05
ENSG00000176396.10	EID2	0.296679	35	5	0.03463	Brain_Amygdala	0.9531	Brain_Anterior_cingulate_cortex_BA24	18.7992	5.23488e-16	0.661977	-2.11266	-0.0588143	-0.590702	0.474248	5	0	1.31653e-05
ENSG00000184313.19	MROH7	0.296682	48	7	0.00102532	Minor_Salivary_Gland	0.596386	Cells_EBV-transformed_lymphocytes	29.1301	2.83353e-15	1.14875	-3.28349	1.08189	-1.84914	0.936483	7	0	1.31654e-05
ENSG00000140829.11	DHX38	0.29676	31	4	0.03109	Pituitary	0.5506	Brain_Cortex	26.0891	2.51927e-15	1.00069	-2.15592	1.27956	-1.09929	0.677483	4	0	1.31689e-05
ENSG00000116819.6	TFAP2E	0.296791	46	3	0.09579	Skin_Sun_Exposed_Lower_leg	0.6732	Adrenal_Gland	41.5245	8.56888e-16	1.70857	-1.66562	0.974851	0.317671	0.511221	3	0	1.31702e-05
ENSG00000116991.10	SIPA1L2	0.296899	40	10	0.0408085	Ovary	0.862925	Brain_Cerebellum	19.6326	5.03861e-16	0.885995	-1.76433	2.04547	-0.0909042	0.822499	10	0	1.3175e-05
ENSG00000011347.9	SYT7	0.296953	19	3	0.1059	Brain_Cerebellar_Hemisphere	0.9805	Lung	12.4288	5.57467e-18	1.97293	-1.09413	1.6169	-0.10774	0.764916	3	0	1.31774e-05
ENSG00000283071.1	RP11-736N17.11	0.297032	19	3	0.223129	Brain_Substantia_nigra	0.902766	Brain_Frontal_Cortex_BA9	15.7314	1.16976e-17	1.00235	-1.21825	1.13637	0.543671	0.643562	3	0	1.31809e-05
ENSG00000107223.12	EDF1	0.297148	23	2	0.1208	Small_Intestine_Terminal_Ileum	0.7429	Adipose_Visceral_Omentum	20.9135	1.39293e-17	1.26947	-1.4829	1.55142	1.14132	0.915591	2	0	1.31861e-05
ENSG00000165733.7	BMS1	0.29736	49	6	0.0773844	Prostate	0.978603	Brain_Nucleus_accumbens_basal_ganglia	26.8685	8.48289e-16	1.61455	-1.76607	1.61368	-0.336518	0.921361	6	0	1.31955e-05
ENSG00000188060.7	RAB42	0.297391	30	3	0.106286	Thyroid	0.962531	Adipose_Subcutaneous	26.365	7.91167e-16	1.03673	-1.61511	0.327652	-0.149889	0.449034	3	0	1.31969e-05
ENSG00000234378.1	AC098828.2	0.297431	4	3	0.24	Small_Intestine_Terminal_Ileum	0.708678	Liver	2.50663	0.00117791	0.492423	-1.17499	0.990889	-0.237994	0.900171	3	0	1.31986e-05
ENSG00000176381.5	PRR18	0.297448	32	3	0.03968	Brain_Frontal_Cortex_BA9	0.930951	Artery_Coronary	21.4416	6.62678e-16	0.877425	-2.05706	1.15424	-0.858835	0.685776	3	0	1.31994e-05
ENSG00000132879.13	FBXO44	0.2975	46	6	0.1056	Heart_Left_Ventricle	0.986886	Pancreas	24.7391	1.13523e-15	0.837612	-1.51726	1.61829	0.0727441	0.773328	6	0	1.32017e-05
ENSG00000261646.1	RP11-489G11.3	0.297542	20	3	0.1254	Testis	0.9702	Nerve_Tibial	18.078	2.21845e-18	0.894709	-1.5325	1.5325	-1.25966	0.740955	3	0	1.32035e-05
ENSG00000143178.12	TBX19	0.297683	35	3	0.1322	Brain_Cerebellar_Hemisphere	0.891694	Brain_Hippocampus	24.4175	1.55858e-15	2.29645	-1.50548	1.37253	0.889361	0.626853	3	0	1.32098e-05
ENSG00000235608.1	NKX1-1	0.2977	2	1	0.2977	Testis	0.2977	Pituitary	2	3.3547e-17	2	-1.04138	-1.04138	-1.04138	2.22045e-16	1	0	1.32106e-05
ENSG00000254084.1	KB-1930G5.4	0.297733	3	2	0.277079	Prostate	0.438119	Skin_Not_Sun_Exposed_Suprapubic	2.02644	1.29996e-16	0.973561	-1.0869	1.06098	0.249816	1.16641	2	0	1.3212e-05
ENSG00000196584.2	XRCC2	0.297797	48	1	0.246719	Brain_Cortex	0.9163	Stomach	46.8867	1.65932e-15	46.8867	0.105096	1.15836	1.02203	0.144108	1	0	1.32149e-05
ENSG00000259534.1	RP11-522B15.7	0.297819	2	1	0.2692	Nerve_Tibial	0.331	Testis	1.98996	0.0100435	1.98996	-1.10491	-0.972102	-1.0385	0.0939074	1	0	1.32158e-05
ENSG00000163012.3	ZSWIM2	0.297885	15	2	0.192665	Brain_Cortex	0.8094	Brain_Caudate_basal_ganglia	13.7666	6.4201e-17	1.10183	-1.30273	1.10313	-0.323049	0.515459	2	0	1.32188e-05
ENSG00000142528.15	ZNF473	0.297886	35	3	0.149054	Brain_Amygdala	0.8274	Vagina	28.7684	6.21689e-16	1.02437	-0.943941	1.44288	0.465414	0.622395	3	0	1.32188e-05
ENSG00000006611.15	USH1C	0.297938	32	3	0.0772654	Vagina	0.993749	Heart_Atrial_Appendage	14.6373	1.01685e-15	6.97194	-1.76678	1.54948	0.0255596	1.06597	3	0	1.32211e-05
ENSG00000134285.10	FKBP11	0.298021	47	4	0.0135286	Brain_Cortex	0.7126	Brain_Caudate_basal_ganglia	37.5775	1.06706e-15	1.28015	0.368366	2.46954	1.82814	0.428638	4	0	1.32248e-05
ENSG00000148343.18	MIGA2	0.298062	48	2	0.107	Esophagus_Mucosa	0.768709	Cells_Cultured_fibroblasts	44.3967	9.47674e-16	2.90915	-1.61183	0.383027	-0.571435	0.286259	2	0	1.32266e-05
ENSG00000182580.2	EPHB3	0.29809	24	8	0.010694	Artery_Aorta	0.984338	Brain_Cerebellar_Hemisphere	10.5478	1.33155e-17	0.36827	-2.55254	1.02844	-0.855049	1.02255	8	0	1.32279e-05
ENSG00000231606.1	RP11-344F13.1	0.2981	1	1	0.2981	Esophagus_Gastroesophageal_Junction	0.2981	Esophagus_Gastroesophageal_Junction	1	1	1	1.04052	1.04052	1.04052	NA	1	0	1.32283e-05
ENSG00000136161.12	RCBTB2	0.298119	48	5	0.0284292	Artery_Tibial	0.925876	Brain_Putamen_basal_ganglia	18.6022	3.48512e-16	1.26319	-2.07071	2.19131	0.541747	1.19885	5	0	1.32292e-05
ENSG00000175224.16	ATG13	0.298145	38	2	0.0741937	Breast_Mammary_Tissue	0.2369	Adipose_Subcutaneous	35.2763	9.38119e-16	2.60857	1.18277	1.78542	1.4923	0.118447	2	0	1.32303e-05
ENSG00000256540.1	RP11-598F7.6	0.298168	36	6	0.017172	Spleen	0.8761	Brain_Cerebellum	22.3219	2.11068e-15	0.953975	-0.821784	2.383	0.611748	0.765441	6	0	1.32313e-05
ENSG00000144481.16	TRPM8	0.298238	4	4	0.08522	Brain_Cerebellum	0.6422	Brain_Caudate_basal_ganglia	1.20725	0.868231	0.868231	-1.07654	1.72117	0.193523	1.23023	4	0	1.32344e-05
ENSG00000147601.13	TERF1	0.298302	18	6	0.02432	Esophagus_Muscularis	0.9927	Artery_Coronary	10.0674	9.9682e-18	0.528978	-1.23266	2.25204	0.882607	1.00578	6	0	1.32373e-05
ENSG00000253339.1	RP11-434I12.3	0.2984	1	1	0.2984	Liver	0.2984	Liver	1	1	1	1.03987	1.03987	1.03987	NA	1	0	1.32416e-05
ENSG00000235295.1	LINC01634	0.298409	11	6	0.0229244	Esophagus_Gastroesophageal_Junction	0.779869	Minor_Salivary_Gland	6.14052	1.09448e-18	0.23014	-0.836595	2.27469	0.517442	0.997305	6	0	1.3242e-05
ENSG00000198598.6	MMP17	0.298538	36	7	0.0403764	Skin_Not_Sun_Exposed_Suprapubic	0.983063	Lung	18.2112	1.71747e-15	0.865952	-1.8748	2.04988	-0.302908	1.04487	7	0	1.32477e-05
ENSG00000267868.1	RP11-120K24.3	0.298541	34	5	0.06672	Vagina	0.949485	Skin_Sun_Exposed_Lower_leg	20.4184	7.26103e-16	0.858497	-1.83356	1.5427	0.482024	0.905824	5	0	1.32479e-05
ENSG00000254585.2	MAGEL2	0.298553	23	3	0.1161	Brain_Hippocampus	0.871227	Artery_Aorta	16.4822	1.8023e-20	0.895529	-0.780834	1.57136	0.908732	1.03613	3	0	1.32484e-05
ENSG00000276487.1	RP11-417O18.2	0.298583	1	1	0.298583	Testis	0.298583	Testis	1	1	1	1.03948	1.03948	1.03948	NA	1	0	1.32498e-05
ENSG00000112081.16	SRSF3	0.298617	47	4	0.0191111	Heart_Left_Ventricle	0.774102	Brain_Hypothalamus	27.6934	1.04536e-15	1.1787	-1.28098	2.34336	-0.166372	0.922626	4	0	1.32513e-05
ENSG00000225493.1	LINC01107	0.298634	5	3	0.299599	Cells_EBV-transformed_lymphocytes	0.3592	Breast_Mammary_Tissue	3.04689	4.69791e-64	0.761711	-1.03729	1.03729	-0.226371	1.09948	3	0	1.3252e-05
ENSG00000104728.15	ARHGEF10	0.298757	39	13	0.01953	Heart_Left_Ventricle	0.8723	Prostate	11.0603	9.97292e-16	0.492912	-2.33526	2.33526	0.320133	1.21319	13	0	1.32574e-05
ENSG00000261445.1	RP11-80F22.4	0.2988	1	1	0.2988	Testis	0.2988	Testis	1	1	1	-1.03901	-1.03901	-1.03901	NA	1	0	1.32594e-05
ENSG00000152256.13	PDK1	0.298816	49	4	0.0626636	Thyroid	0.871934	Brain_Hippocampus	33.3251	6.91521e-16	1.15229	-1.86157	0.923873	-0.828801	0.939651	4	0	1.32601e-05
ENSG00000085449.14	WDFY1	0.298837	40	3	0.110932	Skin_Sun_Exposed_Lower_leg	0.939449	Cells_Cultured_fibroblasts	32.3761	6.78721e-16	1.23202	-1.59402	1.5382	-0.457526	0.790666	3	0	1.3261e-05
ENSG00000144028.14	SNRNP200	0.298948	29	2	0.135251	Nerve_Tibial	0.6315	Brain_Anterior_cingulate_cortex_BA24	26.5039	4.07013e-16	1.89109	-1.49371	1.0736	0.0159522	0.844254	2	0	1.3266e-05
ENSG00000147454.13	SLC25A37	0.298957	33	8	0.131225	Cells_Cultured_fibroblasts	0.971312	Esophagus_Mucosa	16.1763	1.55417e-15	0.692557	-1.39108	1.50929	0.142573	0.940443	8	0	1.32663e-05
ENSG00000224184.5	MIR3681HG	0.299	1	1	0.299	Testis	0.299	Testis	1	1	1	-1.03858	-1.03858	-1.03858	NA	1	0	1.32682e-05
ENSG00000164830.18	OXR1	0.299094	16	5	0.02934	Cells_Cultured_fibroblasts	0.9177	Heart_Left_Ventricle	8.06811	2.53277e-17	0.351175	-0.750561	2.17889	0.422097	0.745783	5	0	1.32724e-05
ENSG00000130347.12	RTN4IP1	0.299164	36	5	0.02748	Brain_Frontal_Cortex_BA9	0.964027	Artery_Tibial	24.0991	2.35669e-15	1.09997	-2.20463	0.506059	-0.391998	0.652885	5	0	1.32755e-05
ENSG00000105926.15	MPP6	0.299299	49	4	0.0241957	Uterus	0.989138	Brain_Spinal_cord_cervical_c-1	26.7624	2.55537e-15	1.19481	-1.75752	2.25401	0.542824	1.07502	4	0	1.32815e-05
ENSG00000227509.1	LINC01839	0.2993	1	1	0.2993	Adipose_Subcutaneous	0.2993	Adipose_Subcutaneous	1	1	1	1.03794	1.03794	1.03794	NA	1	0	1.32816e-05
ENSG00000134215.15	VAV3	0.299309	42	8	0.03206	Skin_Sun_Exposed_Lower_leg	0.979365	Heart_Atrial_Appendage	20.8061	3.82563e-16	0.755823	-0.578984	2.14366	0.224687	0.59852	8	0	1.3282e-05
ENSG00000225697.12	SLC26A6	0.299323	12	1	0.2858	Pancreas	0.351	Adipose_Subcutaneous	11.7607	1.1875e-17	11.7607	0.932651	1.06738	1.02737	0.0448422	1	0	1.32826e-05
ENSG00000224243.1	LINC00403	0.299384	5	5	0.114332	Nerve_Tibial	0.4351	Brain_Amygdala	2.1596	0.122978	0.122978	-1.57902	1.23244	0.152435	1.29321	5	0	1.32853e-05
ENSG00000253633.1	KB-1980E6.3	0.299406	16	5	0.0209055	Brain_Anterior_cingulate_cortex_BA24	0.3733	Adipose_Subcutaneous	9.09369	4.00709e-17	0.666907	-1.58315	2.30969	0.700833	1.4761	5	0	1.32863e-05
ENSG00000160799.11	CCDC12	0.299512	33	1	0.156174	Cells_Cultured_fibroblasts	0.8884	Skin_Sun_Exposed_Lower_leg	31.8137	2.3518e-15	31.8137	-1.41806	1.05265	-0.628339	0.83244	1	0	1.3291e-05
ENSG00000187066.8	TMEM262	0.2996	1	1	0.2996	Testis	0.2996	Testis	1	1	1	-1.03729	-1.03729	-1.03729	NA	1	0	1.32949e-05
ENSG00000108961.13	RANGRF	0.299732	49	3	0.0565919	Thyroid	0.620125	Esophagus_Mucosa	32.127	7.52645e-16	1.79863	0.495673	1.90645	1.39432	0.335963	3	0	1.33007e-05
ENSG00000174469.19	CNTNAP2	0.299796	3	2	0.1515	Brain_Cerebellum	0.6657	Heart_Atrial_Appendage	2.0449	0.00141424	0.953683	-0.432057	1.43425	0.792632	1.06102	2	0	1.33036e-05
ENSG00000150510.16	FAM124A	0.299841	35	4	0.054079	Adipose_Subcutaneous	0.998036	Thyroid	25.1032	7.74884e-16	1.12906	-1.9262	0.389103	-0.0956765	0.536842	4	0	1.33056e-05
ENSG00000156413.13	FUT6	0.299856	9	2	0.100352	Testis	0.5458	Esophagus_Mucosa	8.38352	2.70698e-17	0.463886	0.604066	1.64315	1.2346	0.267284	2	0	1.33062e-05
ENSG00000226159.1	LINC01375	0.2999	1	1	0.2999	Testis	0.2999	Testis	1	1	1	-1.03665	-1.03665	-1.03665	NA	1	0	1.33082e-05
ENSG00000157315.4	TMED6	0.29999	47	4	0.0748664	Brain_Cerebellum	0.988104	Esophagus_Muscularis	28.419	1.01431e-15	2.29604	-1.48678	1.78128	-0.161538	1.04039	4	0	1.33122e-05
ENSG00000179832.17	MROH1	0.299998	16	6	0.08032	Esophagus_Mucosa	0.868	Brain_Cerebellar_Hemisphere	5.05237	8.70695e-18	0.967042	-1.74883	1.56964	0.35274	0.952995	6	0	1.33125e-05
ENSG00000131126.18	TEX101	0.300049	15	7	0.0179	Brain_Nucleus_accumbens_basal_ganglia	0.8101	Vagina	5.47791	1.54173e-17	0.236442	-2.36768	2.30917	-0.105395	1.47175	7	0	1.33148e-05
ENSG00000180785.8	OR51E1	0.300115	38	6	0.04906	Minor_Salivary_Gland	0.9823	Brain_Amygdala	21.5578	1.72013e-15	0.789381	-1.96807	1.64577	0.461143	0.896408	6	0	1.33177e-05
ENSG00000088053.11	GP6	0.30024	43	11	0.04324	Nerve_Tibial	0.973975	Colon_Sigmoid	15.4344	7.84399e-16	0.526789	-2.02138	1.56205	-0.471134	0.845473	11	0	1.33233e-05
ENSG00000198324.13	FAM109A	0.300265	48	3	0.1309	Skin_Sun_Exposed_Lower_leg	0.983104	Thyroid	38.9445	1.2601e-15	4.19053	-1.3825	1.51056	0.115958	0.670797	3	0	1.33244e-05
ENSG00000253985.1	RP11-136K7.3	0.300282	1	1	0.300282	Testis	0.300282	Testis	1	1	1	-1.03583	-1.03583	-1.03583	NA	1	0	1.33251e-05
ENSG00000145309.5	CABS1	0.300297	3	3	0.08008	Minor_Salivary_Gland	0.8043	Testis	1.29286	0.830107	0.830107	-0.465184	1.75022	0.510941	1.1309	3	0	1.33258e-05
ENSG00000183475.12	ASB7	0.300383	8	4	0.03903	Brain_Nucleus_accumbens_basal_ganglia	0.863714	Cells_EBV-transformed_lymphocytes	4.36458	2.61859e-17	0.746947	-0.793305	2.06387	0.673847	1.25901	4	0	1.33296e-05
ENSG00000107447.7	DNTT	0.3004	7	1	0.3004	Brain_Hypothalamus	0.3004	Thyroid	7	3.65242e-17	7	-1.03558	1.03558	-0.443818	1.01062	1	0	1.33304e-05
ENSG00000232677.6	LINC00665	0.300448	48	5	0.0381788	Thyroid	0.9618	Skin_Not_Sun_Exposed_Suprapubic	32.804	8.12543e-16	1.10436	-2.07293	1.15914	-1.28681	0.516275	5	0	1.33325e-05
ENSG00000139354.10	GAS2L3	0.300473	47	4	0.0561323	Uterus	0.903739	Spleen	34.3733	5.86947e-16	1.24734	-1.91001	0.658682	-1.0486	0.886416	4	0	1.33336e-05
ENSG00000257365.7	FNTB	0.300522	48	5	0.0700504	Brain_Nucleus_accumbens_basal_ganglia	0.941046	Colon_Sigmoid	23.3372	1.34589e-15	0.964308	-1.81158	1.61046	0.0335334	1.14854	5	0	1.33358e-05
ENSG00000179219.5	LINC00311	0.300654	2	2	0.135704	Cells_Cultured_fibroblasts	0.3749	Adipose_Subcutaneous	1.3279	0.672097	0.672097	0.887332	1.49198	1.18966	0.427552	2	0	1.33416e-05
ENSG00000104059.4	FAM189A1	0.300695	28	7	0.01022	Skin_Sun_Exposed_Lower_leg	0.9491	Adrenal_Gland	14.6937	3.4026e-16	0.518941	-1.80628	2.5683	0.812551	1.0255	7	0	1.33435e-05
ENSG00000249396.1	LINC02212	0.3007	2	1	0.3007	Whole_Blood	0.3007	Testis	2	3.3547e-17	2	-1.03493	-1.03493	-1.03493	2.22045e-16	1	0	1.33437e-05
ENSG00000149262.16	INTS4	0.300711	46	4	0.033566	Thyroid	0.996635	Whole_Blood	31.7407	9.22093e-16	1.2515	-0.568449	2.12525	1.1895	0.646889	4	0	1.33442e-05
ENSG00000151812.14	SLC35F4	0.300733	24	8	0.009775	Brain_Nucleus_accumbens_basal_ganglia	0.8153	Kidney_Cortex	11.3965	6.34557e-18	0.640012	-2.58369	0.612511	-0.562428	0.637213	8	0	1.33451e-05
ENSG00000112996.10	MRPS30	0.30078	37	1	0.1873	Brain_Cerebellar_Hemisphere	0.64068	Thyroid	36.3026	4.54036e-16	36.3026	-1.31861	1.02747	-0.970635	0.355573	1	0	1.33472e-05
ENSG00000228421.2	AC005013.5	0.300816	37	3	0.0907156	Brain_Cerebellum	0.958011	Uterus	31.9683	1.09564e-15	1.39505	-1.69163	-0.0526492	-0.759798	0.335318	3	0	1.33488e-05
ENSG00000275700.4	AATF	0.300826	47	6	0.0316561	Brain_Caudate_basal_ganglia	0.905512	Brain_Cerebellum	29.0412	7.00121e-16	0.974184	-2.14873	0.727381	-1.09541	0.753885	6	0	1.33493e-05
ENSG00000156103.15	MMP16	0.300973	44	4	0.0138331	Artery_Tibial	0.858665	Esophagus_Muscularis	31.5565	1.00587e-15	1.20215	-2.46157	1.12671	-0.313033	0.614855	4	0	1.33558e-05
ENSG00000234718.6	AC007161.5	0.300976	1	1	0.300976	Testis	0.300976	Testis	1	1	1	1.03434	1.03434	1.03434	NA	1	0	1.33559e-05
ENSG00000179041.3	RRS1	0.301048	35	4	0.0187916	Lung	0.890107	Colon_Sigmoid	16.7858	2.83542e-16	0.858563	-2.34964	0.860162	-0.265615	0.711555	4	0	1.33591e-05
ENSG00000196526.10	AFAP1	0.301144	43	10	0.09745	Brain_Hypothalamus	0.992527	Brain_Cortex	13.9895	6.14851e-16	0.574131	-1.39943	1.65734	-0.068236	0.829576	10	0	1.33634e-05
ENSG00000258713.2	C20orf141	0.301149	4	3	0.0588412	Adipose_Subcutaneous	0.361368	Testis	2.91435	1.71755e-16	0.128315	0.912761	1.88938	1.34432	0.495886	3	0	1.33636e-05
ENSG00000254999.3	BRK1	0.301235	48	3	0.0454848	Brain_Nucleus_accumbens_basal_ganglia	0.991875	Ovary	35.5134	7.39403e-16	4.55695	-1.90765	2.00014	-1.07395	1.20778	3	0	1.33674e-05
ENSG00000131019.10	ULBP3	0.301391	44	5	0.0447886	Testis	0.9541	Artery_Coronary	24.6909	1.00366e-15	1.38566	-1.4237	2.00663	-0.135431	0.904164	5	0	1.33744e-05
ENSG00000198948.11	MFAP3L	0.301404	38	7	0.03105	Nerve_Tibial	0.892738	Stomach	18.0139	1.0219e-15	0.611983	-2.15643	1.38382	0.0733847	0.896838	7	0	1.33749e-05
ENSG00000156885.5	COX6A2	0.301421	39	3	0.183282	Brain_Nucleus_accumbens_basal_ganglia	0.9102	Artery_Aorta	29.5783	1.00316e-15	2.80619	-1.33072	1.33072	0.739519	0.837401	3	0	1.33757e-05
ENSG00000151883.17	PARP8	0.301453	46	3	0.0519151	Adipose_Visceral_Omentum	0.99587	Heart_Atrial_Appendage	32.0749	2.22969e-15	3.15046	-1.12458	1.94384	1.06887	0.827803	3	0	1.33771e-05
ENSG00000227338.1	RP11-195B3.1	0.3015	2	1	0.3015	Brain_Cortex	0.3015	Brain_Cortex	2	3.3547e-17	2	1.03322	1.03322	1.03322	0	1	0	1.33792e-05
ENSG00000214491.8	SEC14L6	0.30156	44	4	0.00573721	Brain_Amygdala	0.9461	Brain_Substantia_nigra	31.6783	1.49747e-15	1.11744	-2.76243	1.3854	-1.31628	0.843166	4	0	1.33818e-05
ENSG00000061918.12	GUCY1B3	0.301634	46	5	0.119531	Liver	0.9984	Brain_Cortex	24.0469	1.25141e-15	1.09125	-1.03279	1.55675	0.100721	0.459382	5	0	1.33851e-05
ENSG00000265478.2	CTD-2145A24.5	0.301678	31	3	0.07194	Brain_Cortex	0.9575	Esophagus_Muscularis	17.9477	1.59536e-15	2.9834	-1.7995	1.30911	-0.215728	0.597028	3	0	1.33871e-05
ENSG00000204393.7	RP11-410N8.4	0.3017	1	1	0.3017	Testis	0.3017	Testis	1	1	1	1.03279	1.03279	1.03279	NA	1	0	1.33881e-05
ENSG00000126746.17	ZNF384	0.301883	47	2	0.1209	Brain_Frontal_Cortex_BA9	0.998485	Nerve_Tibial	37.5581	1.51634e-15	8.5254	-1.55101	0.307188	-0.322889	0.599401	2	0	1.33962e-05
ENSG00000119715.14	ESRRB	0.301948	29	8	0.0191016	Artery_Tibial	0.973567	Stomach	14.4363	1.37863e-15	0.662703	-1.63673	2.34354	0.328311	1.04271	8	0	1.33991e-05
ENSG00000224481.1	RP11-495P10.3	0.30195	5	3	0.0842535	Brain_Hypothalamus	0.2301	Testis	3.62556	6.22652e-17	0.38875	-1.72652	1.2001	-0.857754	1.16842	3	0	1.33992e-05
ENSG00000274698.1	RP11-71L14.4	0.301955	27	2	0.126995	Brain_Cortex	0.499	Esophagus_Gastroesophageal_Junction	20.2454	9.4505e-16	6.51015	-1.52606	1.38517	0.722196	1.07011	2	0	1.33994e-05
ENSG00000137094.14	DNAJB5	0.301976	30	2	0.1822	Skin_Sun_Exposed_Lower_leg	0.193442	Heart_Left_Ventricle	27.6629	4.26332e-16	2.33642	1.30046	1.33401	1.3305	0.0102188	2	0	1.34003e-05
ENSG00000274021.1	RP11-823E8.3	0.302026	41	5	0.0622859	Breast_Mammary_Tissue	0.927115	Brain_Cortex	19.3972	2.2855e-16	0.912185	-1.81613	1.86426	-0.366608	1.02188	5	0	1.34025e-05
ENSG00000255362.1	RP11-619A14.3	0.302045	35	5	0.02248	Heart_Atrial_Appendage	0.96007	Skin_Not_Sun_Exposed_Suprapubic	23.1209	1.29783e-15	0.805874	-2.28216	1.14309	-0.468663	0.603627	5	0	1.34034e-05
ENSG00000176731.11	C8orf59	0.302114	23	1	0.02444	Brain_Cerebellum	0.654181	Brain_Nucleus_accumbens_basal_ganglia	22.1427	1.21206e-17	22.1427	-1.05309	2.25014	-0.355584	1.03319	1	0	1.34064e-05
ENSG00000258472.8	RP11-192H23.4	0.302175	20	3	0.1274	Skin_Not_Sun_Exposed_Suprapubic	0.7362	Kidney_Cortex	15.0113	3.11561e-17	1.00218	0.33689	1.52444	1.07738	0.397199	3	0	1.34091e-05
ENSG00000065518.7	NDUFB4	0.30219	44	2	0.129681	Brain_Anterior_cingulate_cortex_BA24	0.496289	Esophagus_Mucosa	30.7087	4.4709e-16	12.8027	-1.51536	1.08415	-0.998718	0.557337	2	0	1.34098e-05
ENSG00000274286.1	ADRA2B	0.302271	46	5	0.0303318	Stomach	0.987083	Brain_Cerebellum	23.8602	1.14615e-15	3.2072	-2.16573	1.63134	-0.430024	1.14666	5	0	1.34134e-05
ENSG00000249094.2	RP1-7G5.6	0.302419	2	2	0.1222	Skin_Not_Sun_Exposed_Suprapubic	0.945	Testis	1.00928	0.99072	0.99072	-0.068987	1.5456	0.738309	1.14169	2	0	1.342e-05
ENSG00000167123.18	CERCAM	0.30242	36	5	0.0111784	Thyroid	0.98994	Brain_Putamen_basal_ganglia	25.0052	7.23075e-16	0.981629	-1.44663	2.53707	0.934235	0.805436	5	0	1.342e-05
ENSG00000105784.15	RUNDC3B	0.302469	18	7	0.03126	Testis	0.9745	Adipose_Subcutaneous	6.91341	5.06328e-19	0.23613	-2.15375	0.0588143	-0.491511	0.69294	7	0	1.34222e-05
ENSG00000103274.10	NUBP1	0.302572	42	2	0.1257	Adipose_Visceral_Omentum	0.99732	Stomach	34.0165	5.11987e-16	6.49639	-1.53128	1.53128	-0.699098	1.20494	2	0	1.34267e-05
ENSG00000142677.3	IL22RA1	0.302821	35	4	0.074626	Skin_Not_Sun_Exposed_Suprapubic	1	Colon_Sigmoid	23.3911	4.30091e-16	1.10988	-1.78276	1.54793	-0.698348	1.06315	4	0	1.34378e-05
ENSG00000250072.5	CTC-529P8.1	0.302938	14	3	0.0608106	Heart_Atrial_Appendage	0.786354	Minor_Salivary_Gland	10.6088	3.61483e-17	0.846852	-0.391537	1.87487	0.823966	0.682914	3	0	1.3443e-05
ENSG00000162344.3	FGF19	0.30297	5	2	0.125728	Brain_Cerebellum	0.62325	Liver	4.36806	7.27295e-67	0.603406	-1.53117	-0.491249	-0.822026	0.477314	2	0	1.34444e-05
ENSG00000131480.8	AOC2	0.303022	47	1	0.0308164	Adrenal_Gland	0.8597	Thyroid	44.0201	1.67628e-15	44.0201	-1.03002	2.15944	0.991929	0.366513	1	0	1.34467e-05
ENSG00000145723.16	GIN1	0.303234	49	1	0.3032	Artery_Aorta	0.3175	Pancreas	48.0862	5.9559e-16	48.0862	-1.0296	1.0296	0.936979	0.406999	1	0	1.34561e-05
ENSG00000105576.15	TNPO2	0.303249	41	1	0.001329	Pancreas	0.670279	Pituitary	39.2997	1.05222e-15	39.2997	-3.20964	-0.425765	-1.02463	0.437735	1	0	1.34568e-05
ENSG00000185615.15	PDIA2	0.303256	41	9	0.0823	Adipose_Subcutaneous	1	Adrenal_Gland	12.9131	7.60288e-16	0.513257	-1.48979	1.73749	0.30162	0.675863	9	0	1.34571e-05
ENSG00000256427.1	RP11-118B22.4	0.303319	34	5	0.04642	Adipose_Visceral_Omentum	0.9909	Brain_Cerebellar_Hemisphere	21.219	8.17972e-16	0.791369	-1.99155	1.47393	0.238703	0.834695	5	0	1.34599e-05
ENSG00000130762.14	ARHGEF16	0.303376	46	3	0.0745568	Artery_Coronary	0.933592	Cells_Cultured_fibroblasts	29.7994	9.10195e-16	1.23857	-1.78318	1.74017	-0.299587	0.803703	3	0	1.34624e-05
ENSG00000138688.15	KIAA1109	0.303376	49	3	0.113956	Testis	0.938587	Breast_Mammary_Tissue	36.9988	1.47016e-15	3.31424	-1.58066	1.56068	-0.26855	0.538262	3	0	1.34625e-05
ENSG00000182866.16	LCK	0.3034	1	1	0.3034	Kidney_Cortex	0.3034	Kidney_Cortex	1	1	1	1.02917	1.02917	1.02917	NA	1	0	1.34635e-05
ENSG00000105982.16	RNF32	0.303421	44	6	0.0136711	Brain_Caudate_basal_ganglia	0.722136	Testis	22.2589	7.55462e-16	1.00443	-0.430131	2.46579	0.966033	0.540688	6	0	1.34644e-05
ENSG00000165494.11	PCF11	0.303495	39	2	0.101438	Liver	0.421062	Artery_Aorta	27.5412	9.31157e-16	10.5836	0.804579	1.63792	1.22506	0.230825	2	0	1.34677e-05
ENSG00000261696.1	RP11-354P17.15	0.3035	2	1	0.3035	Brain_Amygdala	0.3035	Brain_Substantia_nigra	2	3.53145e-16	2	-1.02896	-1.02896	-1.02896	3.14018e-16	1	0	1.34679e-05
ENSG00000103479.15	RBL2	0.303524	49	1	0.280162	Adrenal_Gland	0.3116	Adipose_Subcutaneous	48.9262	9.8448e-16	48.9262	-1.07996	-1.01187	-1.02814	0.0136813	1	0	1.3469e-05
ENSG00000167862.9	MRPL58	0.303565	38	4	0.0160607	Brain_Substantia_nigra	1	Lung	19.1282	6.73785e-16	3.52986	-1.4098	2.40753	-0.507314	0.860132	4	0	1.34708e-05
ENSG00000214736.7	TOMM6	0.303612	37	2	0.1039	Heart_Atrial_Appendage	0.791225	Heart_Left_Ventricle	31.9863	1.77833e-15	4.70034	-1.62623	1.62623	-0.298785	0.815938	2	0	1.34729e-05
ENSG00000151422.12	FER	0.303659	28	7	0.01195	Thyroid	0.880516	Artery_Coronary	13.6985	2.98949e-16	0.630049	-2.51362	1.36581	-0.0839973	0.985227	7	0	1.3475e-05
ENSG00000178662.15	CSRNP3	0.303804	32	4	0.103272	Adipose_Subcutaneous	0.573916	Testis	24.7039	2.26239e-15	0.986835	-1.35883	1.6292	-0.010955	0.864821	4	0	1.34814e-05
ENSG00000137601.16	NEK1	0.303867	49	3	0.04474	Brain_Amygdala	0.987699	Skin_Not_Sun_Exposed_Suprapubic	40.6145	2.89442e-15	3.11883	-1.97286	2.00709	0.394984	0.618243	3	0	1.34842e-05
ENSG00000160185.14	UBASH3A	0.303894	32	4	0.0616656	Skin_Sun_Exposed_Lower_leg	0.688268	Esophagus_Mucosa	25.1484	5.05393e-16	1.249	-0.428482	1.86869	1.03383	0.466731	4	0	1.34854e-05
ENSG00000265491.4	RNF115	0.304029	20	4	0.204506	Brain_Cerebellum	0.968865	Brain_Frontal_Cortex_BA9	9.64571	8.33758e-18	0.658632	-0.206744	1.26882	0.462927	0.467992	4	0	1.34914e-05
ENSG00000162592.9	CCDC27	0.304071	5	2	0.1578	Brain_Cerebellar_Hemisphere	0.3702	Testis	3.30637	7.30886e-18	1.69363	-1.41251	1.41251	-0.667292	1.18518	2	0	1.34933e-05
ENSG00000283075.1	RP11-124N19.4	0.30422	18	4	0.1202	Testis	0.6539	Small_Intestine_Terminal_Ileum	11.296	2.63179e-18	0.527411	-1.55393	1.41589	0.76217	0.676615	4	0	1.34999e-05
ENSG00000161634.11	DCD	0.304282	22	2	0.1447	Spleen	0.3666	Skin_Sun_Exposed_Lower_leg	20.3026	1.19826e-17	1.08104	-1.45851	1.45851	-0.0222594	1.46854	2	0	1.35026e-05
ENSG00000259587.2	RP11-463I20.2	0.3043	1	1	0.3043	Testis	0.3043	Testis	1	1	1	-1.02726	-1.02726	-1.02726	NA	1	0	1.35034e-05
ENSG00000167566.16	NCKAP5L	0.304315	29	7	0.02575	Artery_Coronary	0.6321	Heart_Left_Ventricle	15.3073	4.71514e-16	0.972206	-2.22996	2.22996	0.729537	1.5303	7	0	1.35041e-05
ENSG00000118873.15	RAB3GAP2	0.304325	37	4	0.0569534	Colon_Transverse	0.966496	Artery_Tibial	27.8732	7.13512e-16	0.998664	-0.0707459	1.90367	1.14597	0.634505	4	0	1.35045e-05
ENSG00000108878.4	CACNG1	0.304359	13	3	0.1378	Muscle_Skeletal	0.872233	Brain_Nucleus_accumbens_basal_ganglia	7.08691	7.3211e-17	0.938285	-1.48403	1.18606	-0.606723	0.810805	3	0	1.35061e-05
ENSG00000112159.11	MDN1	0.304432	49	4	0.006966	Heart_Left_Ventricle	0.956653	Brain_Spinal_cord_cervical_c-1	31.2453	1.14597e-15	1.16815	-2.69847	1.39468	-0.447319	0.785209	4	0	1.35093e-05
ENSG00000143727.15	ACP1	0.304483	47	3	0.0863306	Spleen	0.768106	Adrenal_Gland	37.1666	1.31929e-15	1.65961	-1.71508	-0.294853	-1.02996	0.439159	3	0	1.35115e-05
ENSG00000128342.4	LIF	0.30468	10	5	0.0841722	Artery_Aorta	0.6812	Artery_Tibial	5.05083	4.42972e-17	0.519118	-0.93362	1.72697	-0.155106	0.916617	5	0	1.35203e-05
ENSG00000169246.16	NPIPB3	0.304701	18	6	0.1347	Whole_Blood	0.960122	Cells_Cultured_fibroblasts	9.44365	2.47805e-19	0.578995	-1.49582	1.23916	0.218648	0.853097	6	0	1.35212e-05
ENSG00000256276.1	RP5-916L7.2	0.304704	7	4	0.1636	Testis	0.76526	Esophagus_Mucosa	3.99239	7.64943e-17	0.760889	-1.39307	1.32121	-0.13058	1.02918	4	0	1.35214e-05
ENSG00000089050.15	RBBP9	0.304803	47	4	0.0282209	Pituitary	0.990104	Skin_Sun_Exposed_Lower_leg	31.2841	8.72905e-16	2.45027	-1.86578	2.1942	0.34961	0.9129	4	0	1.35258e-05
ENSG00000141013.16	GAS8	0.304869	49	6	0.0839301	Heart_Left_Ventricle	0.991732	Pituitary	29.745	2.92104e-15	1.07193	-1.16554	1.72832	0.507293	0.581925	6	0	1.35287e-05
ENSG00000112297.14	AIM1	0.304997	23	10	0.0292026	Brain_Cerebellum	0.7749	Nerve_Tibial	8.58457	6.45775e-18	0.315574	-2.18074	1.72056	-0.374087	1.3836	10	0	1.35344e-05
ENSG00000139645.9	ANKRD52	0.305136	16	2	0.111715	Brain_Caudate_basal_ganglia	0.6069	Lung	14.7867	1.32414e-17	0.991383	-1.59053	1.59053	-0.87523	1.08669	2	0	1.35406e-05
ENSG00000242247.10	ARFGAP3	0.30515	48	4	0.08615	Esophagus_Mucosa	0.989104	Skin_Not_Sun_Exposed_Suprapubic	34.4613	9.65722e-16	1.43012	-1.71187	1.71607	-0.254555	0.804623	4	0	1.35412e-05
ENSG00000239998.5	LILRA2	0.305163	42	3	0.119297	Uterus	0.955208	Heart_Atrial_Appendage	37.1578	1.00862e-15	1.99642	-1.55773	1.45597	0.030781	0.489749	3	0	1.35418e-05
ENSG00000170832.12	USP32	0.305543	44	2	0.137309	Breast_Mammary_Tissue	0.5891	Brain_Frontal_Cortex_BA9	30.3413	5.83862e-16	13.6587	-1.48589	1.46688	-0.0443537	0.915961	2	0	1.35586e-05
ENSG00000104327.7	CALB1	0.305564	38	3	0.08638	Adipose_Subcutaneous	0.9746	Adipose_Visceral_Omentum	32.4888	7.22879e-16	2.27421	-0.347255	1.71481	0.308753	0.46119	3	0	1.35595e-05
ENSG00000250748.6	RP11-230G5.2	0.305755	12	2	0.03296	Adipose_Subcutaneous	0.7875	Artery_Aorta	9.01677	1.26713e-20	2.90078	-2.13257	1.20526	-0.0806881	0.857802	2	0	1.3568e-05
ENSG00000272754.1	AL133245.2	0.3059	6	1	0.3059	Artery_Aorta	0.3059	Skin_Not_Sun_Exposed_Suprapubic	6	1.05068e-33	6	1.02386	1.02386	1.02386	2.43238e-16	1	0	1.35744e-05
ENSG00000270937.1	RP5-856G1.1	0.3059	4	2	0.06482	Skin_Not_Sun_Exposed_Suprapubic	0.455483	Testis	2.9526	0.0247313	0.957367	0.746306	1.8465	1.19848	0.463185	2	0	1.35745e-05
ENSG00000122257.18	RBBP6	0.306051	30	5	0.1347	Skin_Not_Sun_Exposed_Suprapubic	0.923161	Cells_EBV-transformed_lymphocytes	14.5895	7.66287e-16	0.507946	-1.43647	1.49582	-0.467195	0.859704	5	0	1.35811e-05
ENSG00000136160.14	EDNRB	0.306118	26	5	0.0379567	Esophagus_Mucosa	0.7865	Cells_Cultured_fibroblasts	12.5425	9.34845e-16	2.05211	-0.982609	2.07532	1.11664	0.911391	5	0	1.35841e-05
ENSG00000128534.7	LSM8	0.306186	42	2	0.05329	Muscle_Skeletal	0.7561	Artery_Tibial	34.66	7.41955e-16	6.25917	-1.93256	1.77875	0.991817	0.85814	2	0	1.35871e-05
ENSG00000171017.10	LRRC8E	0.306286	11	1	0.2378	Skin_Not_Sun_Exposed_Suprapubic	0.328873	Skin_Sun_Exposed_Lower_leg	10.8952	4.48489e-17	10.8952	-0.993223	1.1805	0.29868	1.02279	1	0	1.35916e-05
ENSG00000116141.15	MARK1	0.306385	44	4	0.0580701	Nerve_Tibial	0.54359	Colon_Sigmoid	22.4516	3.61994e-16	1.06305	-1.89517	1.84065	0.0321032	1.45601	4	0	1.3596e-05
ENSG00000188050.2	RNF133	0.3064	36	1	0.3064	Brain_Cortex	0.3064	Adipose_Subcutaneous	36	7.9736e-16	36	-1.02281	1.02281	0.795515	0.651992	1	0	1.35966e-05
ENSG00000114520.10	SNX4	0.306436	35	4	0.0262958	Brain_Anterior_cingulate_cortex_BA24	0.7649	Muscle_Skeletal	18.9751	3.65557e-16	1.76524	-2.22182	1.35789	-0.237155	1.32717	4	0	1.35982e-05
ENSG00000186468.12	RPS23	0.306462	49	1	0.112	Esophagus_Mucosa	0.626708	Artery_Coronary	48.0061	2.17094e-15	48.0061	0.486365	1.58927	1.01191	0.273051	1	0	1.35994e-05
ENSG00000144891.17	AGTR1	0.306468	43	3	0.0891829	Esophagus_Muscularis	0.838188	Spleen	35.309	3.43722e-15	1.47444	-1.37833	1.69972	0.966952	0.812419	3	0	1.35996e-05
ENSG00000184619.3	KRBA2	0.306548	48	2	0.2005	Brain_Hippocampus	0.938881	Artery_Aorta	42.0398	9.45013e-16	5.17345	-1.06982	1.28013	-0.102403	0.521325	2	0	1.36032e-05
ENSG00000159882.12	ZNF230	0.306553	45	3	0.0863007	Adipose_Subcutaneous	0.7103	Liver	24.8137	2.24159e-16	4.3797	-1.69852	1.71524	0.481225	0.583469	3	0	1.36034e-05
ENSG00000235911.1	AC019055.1	0.306557	1	1	0.306557	Testis	0.306557	Testis	1	1	1	1.02247	1.02247	1.02247	NA	1	0	1.36036e-05
ENSG00000113889.11	KNG1	0.306603	9	4	0.05031	Ovary	0.887	Heart_Atrial_Appendage	6.42877	1.06993e-16	0.280707	-0.961539	1.95732	0.725435	0.947236	4	0	1.36056e-05
ENSG00000167515.10	TRAPPC2L	0.306609	31	6	0.04955	Skin_Sun_Exposed_Lower_leg	0.9279	Brain_Anterior_cingulate_cortex_BA24	14.8729	1.11571e-15	0.648207	-1.96383	1.38697	-0.157512	0.914268	6	0	1.36059e-05
ENSG00000266411.1	RP11-180P8.3	0.306706	12	2	0.1613	Cells_Cultured_fibroblasts	0.869917	Adipose_Visceral_Omentum	10.584	1.1689e-18	1.128	-0.163764	1.40071	1.1803	0.525016	2	0	1.36102e-05
ENSG00000213676.10	ATF6B	0.306772	48	2	0.0327003	Artery_Aorta	0.7295	Cells_EBV-transformed_lymphocytes	40.2387	2.54073e-15	6.0467	-0.345791	2.13574	0.90131	0.626481	2	0	1.36132e-05
ENSG00000183117.18	CSMD1	0.306783	9	5	0.1505	Brain_Frontal_Cortex_BA9	0.6561	Brain_Amygdala	3.73029	2.64314e-17	0.81605	-1.43777	1.04246	-0.505572	0.943194	5	0	1.36136e-05
ENSG00000110719.9	TCIRG1	0.306787	47	6	0.0179893	Breast_Mammary_Tissue	0.994117	Spleen	20.8678	5.96918e-16	0.820566	-0.932845	2.36584	0.8278	0.871989	6	0	1.36138e-05
ENSG00000253526.1	RP11-152P17.3	0.306818	3	2	0.1256	Brain_Cerebellum	0.896	Testis	2	3.25693e-17	1	-0.130716	1.53169	0.977552	0.959788	2	0	1.36152e-05
ENSG00000267147.2	LINC01842	0.306965	12	3	0.0252032	Brain_Putamen_basal_ganglia	0.936167	Brain_Cortex	8.47371	1.11726e-16	1.04507	-0.149282	2.23827	1.29397	0.74654	3	0	1.36217e-05
ENSG00000121067.17	SPOP	0.307052	41	4	0.0374182	Brain_Cerebellar_Hemisphere	0.98915	Artery_Aorta	30.5363	1.07745e-15	1.61784	-0.0135992	2.08117	1.41364	0.554235	4	0	1.36256e-05
ENSG00000140968.10	IRF8	0.307087	40	9	0.04108	Adrenal_Gland	0.9186	Pancreas	14.883	4.05715e-16	0.730528	-2.04272	2.04272	0.0957633	1.40294	9	0	1.36271e-05
ENSG00000100335.13	MIEF1	0.307109	23	5	0.116417	Skin_Not_Sun_Exposed_Suprapubic	0.9798	Stomach	12.641	7.83863e-18	0.628412	-1.56999	1.52574	0.26174	0.919808	5	0	1.36281e-05
ENSG00000164778.4	EN2	0.307112	35	8	0.0337632	Brain_Hypothalamus	0.836518	Artery_Tibial	15.9272	6.26429e-16	0.554693	-1.1328	2.12289	0.579066	1.15181	8	0	1.36282e-05
ENSG00000143207.19	RFWD2	0.307159	47	4	0.0448266	Adipose_Visceral_Omentum	0.792	Skin_Sun_Exposed_Lower_leg	35.3969	5.53986e-16	1.39351	-2.00628	-0.263714	-1.63937	0.368465	4	0	1.36303e-05
ENSG00000143498.17	TAF1A	0.307176	47	4	0.0331796	Ovary	0.992336	Whole_Blood	35.3097	1.58064e-15	1.69166	-0.225359	2.1299	0.321671	0.461827	4	0	1.36311e-05
ENSG00000088727.12	KIF9	0.307226	5	2	0.1246	Testis	0.6932	Adipose_Visceral_Omentum	4.0755	2.66964e-19	0.915368	-1.53575	0.46295	0.0358368	0.879209	2	0	1.36333e-05
ENSG00000099977.13	DDT	0.307253	40	2	0.1506	Small_Intestine_Terminal_Ileum	0.902169	Heart_Atrial_Appendage	28.4642	1.47716e-15	9.41498	-1.07427	1.43742	0.103446	0.801624	2	0	1.36345e-05
ENSG00000240849.10	TMEM189	0.307308	28	3	0.162	Artery_Coronary	0.921143	Prostate	22.6963	4.02411e-16	0.832307	-1.23244	1.39838	0.156516	0.67373	3	0	1.36369e-05
ENSG00000131697.17	NPHP4	0.307522	49	5	0.0112652	Adipose_Visceral_Omentum	0.912259	Colon_Transverse	32.0406	2.71455e-15	1.22322	-1.76494	2.53436	1.30235	1.02013	5	0	1.36464e-05
ENSG00000188056.11	TREML4	0.307532	9	2	0.0908363	Lung	0.259786	Spleen	8.42632	3.97415e-18	0.396975	1.1269	1.691	1.42937	0.197798	2	0	1.36469e-05
ENSG00000180383.3	DEFB124	0.30761	24	4	0.04698	Artery_Aorta	0.8568	Heart_Atrial_Appendage	16.6602	2.20323e-17	0.608854	-1.98648	0.180449	-0.988842	0.695951	4	0	1.36503e-05
ENSG00000152804.10	HHEX	0.307613	47	2	0.01733	Skin_Not_Sun_Exposed_Suprapubic	0.760409	Esophagus_Muscularis	32.5479	7.63153e-16	13.2033	-1.04028	2.37963	0.874162	0.603263	2	0	1.36505e-05
ENSG00000198203.9	SULT1C2	0.307677	48	2	0.0419516	Pancreas	0.996389	Brain_Cortex	41.0139	2.53127e-15	3.07576	-2.034	0.253389	-0.272615	0.410086	2	0	1.36533e-05
ENSG00000274512.5	TBC1D3L	0.307702	35	1	0.275903	Adrenal_Gland	0.3897	Kidney_Cortex	34.838	5.36013e-16	34.838	-1.08957	-0.860162	-1.01758	0.0830568	1	0	1.36544e-05
ENSG00000111344.11	RASAL1	0.307826	41	2	0.07416	Brain_Substantia_nigra	0.8308	Colon_Sigmoid	37.4196	6.9453e-16	2.05847	-1.56749	1.78562	0.868694	1.20138	2	0	1.36599e-05
ENSG00000093009.9	CDC45	0.307848	48	4	0.0323013	Whole_Blood	0.962212	Vagina	23.0908	4.3402e-16	3.18482	-1.28756	2.14066	0.666131	1.23677	4	0	1.36609e-05
ENSG00000241328.1	LINC02070	0.307892	2	2	0.129436	Brain_Cerebellar_Hemisphere	0.424523	Brain_Hippocampus	1.38144	0.618565	0.618565	-1.51633	-0.798599	-1.15747	0.507513	2	0	1.36628e-05
ENSG00000091640.7	SPAG7	0.307959	49	1	0.0483702	Adipose_Visceral_Omentum	0.960385	Skin_Not_Sun_Exposed_Suprapubic	47.6431	1.69203e-15	47.6431	-1.9741	-0.0496709	-1.00888	0.336468	1	0	1.36658e-05
ENSG00000258181.1	RP11-493L12.4	0.308001	28	1	0.130781	Testis	0.387467	Ovary	27.3368	2.82784e-16	27.3368	-1.51103	-0.864221	-1.01364	0.129783	1	0	1.36677e-05
ENSG00000131650.13	KREMEN2	0.30801	18	4	0.0252501	Small_Intestine_Terminal_Ileum	0.9655	Brain_Cortex	10.1385	3.51509e-18	0.462739	-2.23755	0.989538	-0.0726985	0.891053	4	0	1.36681e-05
ENSG00000121210.15	KIAA0922	0.308079	47	3	0.07788	Brain_Caudate_basal_ganglia	0.974867	Whole_Blood	23.5408	9.77633e-16	10.2045	-1.6838	1.76312	0.160687	0.902435	3	0	1.36712e-05
ENSG00000170921.15	TANC2	0.308139	48	5	0.111688	Esophagus_Muscularis	0.973739	Spleen	24.9854	5.79373e-16	0.989729	-1.46813	1.59065	0.639725	1.03581	5	0	1.36738e-05
ENSG00000112033.13	PPARD	0.308191	47	3	0.0818578	Artery_Coronary	0.889525	Skin_Sun_Exposed_Lower_leg	33.2527	8.63964e-16	3.628	-1.74001	1.72343	-0.596169	1.25506	3	0	1.36761e-05
ENSG00000225528.3	RP3-370M22.8	0.3082	1	1	0.3082	Whole_Blood	0.3082	Whole_Blood	1	1	1	1.01901	1.01901	1.01901	NA	1	0	1.36765e-05
ENSG00000132000.11	PODNL1	0.30823	39	5	0.0188426	Artery_Aorta	0.9844	Adipose_Visceral_Omentum	17.1319	4.9713e-16	1.09268	-2.34863	1.42589	-0.719791	1.28424	5	0	1.36778e-05
ENSG00000132275.10	RRP8	0.308246	49	5	0.0107681	Prostate	0.987443	Whole_Blood	34.7698	1.26176e-15	1.40332	-2.55013	0.971748	-0.117551	0.738094	5	0	1.36786e-05
ENSG00000109689.15	STIM2	0.308384	47	6	0.03163	Minor_Salivary_Gland	0.990844	Small_Intestine_Terminal_Ileum	27.2079	2.20239e-15	1.18839	-2.14906	1.55318	-0.439094	0.799609	6	0	1.36847e-05
ENSG00000162998.4	FRZB	0.308392	47	6	0.0434348	Testis	0.870904	Adipose_Visceral_Omentum	25.5027	2.35883e-15	1.03317	-0.818154	2.0195	0.508397	0.692111	6	0	1.3685e-05
ENSG00000255384.1	RP11-770J1.4	0.3084	3	1	0.3084	Brain_Cerebellar_Hemisphere	0.3084	Brain_Nucleus_accumbens_basal_ganglia	3	1.91687e-33	3	-1.01859	-1.01859	-1.01859	1.57009e-16	1	0	1.36854e-05
ENSG00000005884.17	ITGA3	0.308434	43	5	0.028436	Ovary	0.957502	Esophagus_Gastroesophageal_Junction	26.9674	8.88674e-16	1.06118	-2.19122	1.37092	0.35126	1.08678	5	0	1.36869e-05
ENSG00000144895.11	EIF2A	0.308445	49	1	0.0850265	Brain_Frontal_Cortex_BA9	0.817458	Liver	46.2461	1.31979e-15	46.2461	-1.72224	-0.230816	-0.987016	0.314923	1	0	1.36874e-05
ENSG00000139826.5	ABHD13	0.30864	46	4	0.0508635	Thyroid	0.9815	Brain_Spinal_cord_cervical_c-1	28.0519	1.29683e-15	1.33354	-1.05039	1.95263	1.10595	0.657602	4	0	1.3696e-05
ENSG00000174891.12	RSRC1	0.308659	47	7	0.1237	Brain_Anterior_cingulate_cortex_BA24	0.998542	Brain_Frontal_Cortex_BA9	20.1167	5.3794e-16	1.17327	-1.53943	1.33054	-0.308276	0.689167	7	0	1.36969e-05
ENSG00000103023.11	PRSS54	0.308667	8	4	0.04683	Testis	0.8074	Brain_Hypothalamus	5.1774	1.01191e-16	0.216488	-1.98783	1.56749	0.657055	1.19079	4	0	1.36972e-05
ENSG00000228033.5	AC010967.2	0.3087	1	1	0.3087	Pancreas	0.3087	Pancreas	1	1	1	1.01795	1.01795	1.01795	NA	1	0	1.36987e-05
ENSG00000268027.5	AC006129.2	0.308709	35	4	0.046312	Brain_Caudate_basal_ganglia	0.951923	Adipose_Subcutaneous	26.4278	3.24136e-16	1.39392	-1.99254	0.493904	-1.31994	0.891451	4	0	1.36991e-05
ENSG00000230768.7	LINC01676	0.3088	1	1	0.3088	Testis	0.3088	Testis	1	1	1	-1.01774	-1.01774	-1.01774	NA	1	0	1.37031e-05
ENSG00000105492.15	SIGLEC6	0.308856	14	4	0.03981	Testis	0.667091	Muscle_Skeletal	7.40203	3.12243e-19	0.858373	0.430143	2.05571	1.06281	0.771894	4	0	1.37056e-05
ENSG00000171189.17	GRIK1	0.309086	35	2	0.1444	Lung	0.7404	Breast_Mammary_Tissue	31.2345	5.51431e-16	2.99277	-0.395194	1.4596	0.305769	0.485795	2	0	1.37158e-05
ENSG00000198046.11	ZNF667	0.309117	46	2	0.0502715	Vagina	0.973583	Cells_EBV-transformed_lymphocytes	36.0118	2.14495e-15	5.8576	-1.95765	0.0331145	-1.13962	0.435315	2	0	1.37172e-05
ENSG00000254619.1	RP11-646J21.4	0.309125	1	1	0.309125	Testis	0.309125	Testis	1	1	1	-1.01706	-1.01706	-1.01706	NA	1	0	1.37175e-05
ENSG00000137561.4	TTPA	0.30913	34	4	0.1052	Cells_Cultured_fibroblasts	0.729393	Nerve_Tibial	20.8952	7.95999e-16	1.40258	-1.62015	1.22493	-0.691571	0.795939	4	0	1.37178e-05
ENSG00000136531.15	SCN2A	0.309133	25	8	0.04788	Adipose_Visceral_Omentum	0.8728	Artery_Aorta	14.5882	6.82673e-18	0.583699	-1.17199	1.97843	0.8842	0.582689	8	0	1.37179e-05
ENSG00000124731.12	TREM1	0.309294	41	4	0.1273	Esophagus_Muscularis	0.9315	Colon_Transverse	30.3925	7.26872e-16	1.84204	-1.52484	1.07338	-1.22003	0.540394	4	0	1.37251e-05
ENSG00000136811.16	ODF2	0.309403	48	3	0.0848488	Brain_Substantia_nigra	0.959192	Skin_Sun_Exposed_Lower_leg	42.2882	1.03454e-15	1.68682	-0.964927	1.72322	0.517577	0.422302	3	0	1.37299e-05
ENSG00000146476.10	ARMT1	0.309432	47	3	0.105905	Brain_Anterior_cingulate_cortex_BA24	0.998585	Cells_Cultured_fibroblasts	31.8009	7.12296e-16	5.24818	-1.23074	1.61688	-0.230327	0.796197	3	0	1.37312e-05
ENSG00000136450.12	SRSF1	0.309478	43	1	0.0234694	Heart_Atrial_Appendage	0.313728	Adipose_Subcutaneous	42.0313	8.70906e-16	42.0313	-2.26571	1.00743	-0.989835	0.366112	1	0	1.37332e-05
ENSG00000111215.11	PRR4	0.309481	46	2	0.2206	Brain_Frontal_Cortex_BA9	0.987585	Heart_Atrial_Appendage	40.309	1.61911e-15	3.99748	-1.22493	0.676669	-0.119363	0.455187	2	0	1.37333e-05
ENSG00000115112.7	TFCP2L1	0.309485	48	4	0.0064607	Whole_Blood	0.95632	Liver	23.8496	8.55303e-16	1.03045	-1.53378	2.72343	0.892527	0.730035	4	0	1.37335e-05
ENSG00000162493.16	PDPN	0.30952	46	7	0.0670751	Lung	0.990524	Adipose_Subcutaneous	19.2261	1.48648e-15	0.699846	-1.83117	1.64831	-0.432044	0.809218	7	0	1.37351e-05
ENSG00000189190.9	ZNF600	0.309558	48	4	0.0453012	Esophagus_Mucosa	0.967799	Brain_Cortex	35.8805	3.53483e-15	1.26085	-1.41865	2.00185	0.944846	0.762628	4	0	1.37368e-05
ENSG00000044574.7	HSPA5	0.309678	44	2	0.13353	Brain_Caudate_basal_ganglia	0.5314	Brain_Hippocampus	37.2735	9.78113e-16	6.72649	-1.50032	-0.62587	-0.897793	0.375708	2	0	1.37421e-05
ENSG00000144040.12	SFXN5	0.309792	43	3	0.1285	Muscle_Skeletal	0.9515	Esophagus_Mucosa	33.236	8.79752e-16	2.1254	-1.52004	0.804843	0.236751	0.468319	3	0	1.37471e-05
ENSG00000278370.1	RP11-387D10.4	0.3098	5	1	0.3098	Artery_Tibial	0.3098	Lung	5	1.19593e-49	5	-1.01564	-1.01564	-1.01564	2.22045e-16	1	0	1.37475e-05
ENSG00000213463.4	SYNJ2BP	0.309813	46	5	0.02381	Brain_Cerebellar_Hemisphere	0.973066	Lung	31.0932	6.50689e-16	2.35776	-2.26018	2.25406	0.249142	0.731713	5	0	1.37481e-05
ENSG00000178233.17	TMEM151B	0.309849	7	4	0.07528	Adipose_Visceral_Omentum	0.884538	Heart_Left_Ventricle	4.01131	3.83226e-17	0.309624	-1.77875	1.77875	-0.0116224	1.44776	4	0	1.37497e-05
ENSG00000167595.14	PROSER3	0.309877	48	3	0.0431722	Vagina	0.378022	Pituitary	40.2014	1.27802e-15	1.55154	-2.02204	-0.881547	-1.54531	0.253692	3	0	1.37509e-05
ENSG00000256982.1	CTD-2555A7.2	0.309922	8	1	0.130517	Brain_Cerebellar_Hemisphere	0.3861	Brain_Cerebellum	7.79336	1.95186e-17	7.79336	0.866712	1.51207	1.00447	0.207387	1	0	1.37529e-05
ENSG00000116120.9	FARSB	0.309971	49	4	0.0262933	Adrenal_Gland	0.952211	Testis	30.1773	1.23636e-15	1.53116	-2.22185	1.34849	-1.12313	0.74412	4	0	1.37551e-05
ENSG00000119913.4	TECTB	0.309972	15	2	0.186651	Liver	0.413969	Brain_Cortex	11.9844	5.12326e-17	2.80888	-1.32055	0.948451	0.246417	0.994392	2	0	1.37551e-05
ENSG00000229192.6	AC004870.3	0.3101	1	1	0.3101	Testis	0.3101	Testis	1	1	1	-1.01501	-1.01501	-1.01501	NA	1	0	1.37608e-05
ENSG00000161904.11	LEMD2	0.3101	48	3	0.09517	Kidney_Cortex	0.964727	Thyroid	39.342	3.86801e-15	2.97332	-1.66873	0.0608434	-0.717679	0.42031	3	0	1.37608e-05
ENSG00000182308.6	DCAF4L1	0.310186	33	5	0.0700729	Uterus	0.9862	Adrenal_Gland	21.8072	5.46149e-16	1.05065	-1.81144	0.0172966	-0.475501	0.591807	5	0	1.37646e-05
ENSG00000197894.10	ADH5	0.310224	48	7	0.00486162	Skin_Sun_Exposed_Lower_leg	0.9763	Colon_Transverse	18.9796	1.03885e-15	0.869237	-2.81606	1.3016	-1.18463	1.25492	7	0	1.37663e-05
ENSG00000138769.10	CDKL2	0.310333	29	5	0.0217236	Adrenal_Gland	0.8134	Brain_Cortex	14.3384	2.01775e-16	0.988805	-2.17751	2.29517	-0.653315	1.37076	5	0	1.37711e-05
ENSG00000162992.3	NEUROD1	0.3104	6	1	0.3104	Brain_Frontal_Cortex_BA9	0.3104	Brain_Cortex	6	4.40158e-17	6	-1.01438	-1.01438	-1.01438	2.22045e-16	1	0	1.37741e-05
ENSG00000126259.19	KIRREL2	0.310445	7	2	0.1269	Brain_Cerebellum	0.9601	Testis	6.00115	1.15399e-17	0.99885	-1.52644	0.0500281	-0.203769	0.585148	2	0	1.37761e-05
ENSG00000168081.8	PNOC	0.310513	22	2	0.1621	Cells_EBV-transformed_lymphocytes	0.850509	Brain_Cerebellar_Hemisphere	14.3438	1.83406e-17	7.35104	-1.23026	1.39804	-0.408425	0.90168	2	0	1.37791e-05
ENSG00000162374.16	ELAVL4	0.310526	5	2	0.1933	Brain_Anterior_cingulate_cortex_BA24	0.6139	Cells_EBV-transformed_lymphocytes	4.06085	3.34014e-20	0.939149	-1.30088	1.30088	0.100903	1.3203	2	0	1.37797e-05
ENSG00000184986.10	TMEM121	0.310603	38	2	0.118368	Whole_Blood	0.698166	Skin_Not_Sun_Exposed_Suprapubic	33.6158	7.09184e-16	4.05067	-1.56166	1.52613	-0.231323	1.35648	2	0	1.37831e-05
ENSG00000108963.17	DPH1	0.310668	49	3	0.006733	Brain_Hypothalamus	0.545763	Stomach	41.0787	4.04326e-15	1.60907	-1.71241	2.70977	1.39117	0.657135	3	0	1.3786e-05
ENSG00000281406.1	BLACAT1	0.310689	36	7	0.03669	Breast_Mammary_Tissue	0.8319	Esophagus_Muscularis	15.0843	2.5879e-16	0.796732	-1.04289	2.0892	0.595674	0.757233	7	0	1.37869e-05
ENSG00000166734.18	CASC4	0.310748	25	3	0.0828372	Artery_Aorta	0.580557	Kidney_Cortex	12.5524	1.37617e-20	0.951336	-1.33891	1.73446	0.652376	1.07155	3	0	1.37896e-05
ENSG00000136146.14	MED4	0.310864	47	6	0.00256028	Minor_Salivary_Gland	0.980467	Brain_Anterior_cingulate_cortex_BA24	19.4226	3.9836e-16	1.77221	-0.527827	3.01612	1.00718	0.766904	6	0	1.37947e-05
ENSG00000177757.2	FAM87B	0.310874	48	2	0.460167	Whole_Blood	0.86375	Artery_Coronary	45.9501	8.01515e-16	1.83748	-0.738572	0.686798	0.129919	0.407558	2	0	1.37952e-05
ENSG00000248125.1	CTB-73N10.1	0.3109	1	1	0.3109	Testis	0.3109	Testis	1	1	1	-1.01334	-1.01334	-1.01334	NA	1	0	1.37963e-05
ENSG00000221944.6	TIGD1	0.310972	45	1	0.159981	Minor_Salivary_Gland	0.901221	Muscle_Skeletal	42.2343	1.18332e-15	42.2343	-0.124119	1.40514	0.962307	0.222563	1	0	1.37995e-05
ENSG00000184292.6	TACSTD2	0.311019	48	4	0.04604	Brain_Cortex	0.989385	Heart_Left_Ventricle	30.7566	9.5678e-16	1.74934	-1.99503	1.99503	-0.227112	0.947597	4	0	1.38016e-05
ENSG00000164405.10	UQCRQ	0.31112	41	3	0.06391	Brain_Amygdala	0.9696	Adipose_Visceral_Omentum	22.798	5.12047e-16	3.07563	-0.384511	1.85281	0.799076	0.976851	3	0	1.38061e-05
ENSG00000250126.1	RP13-884E18.2	0.311197	2	2	0.172	Adipose_Subcutaneous	0.512698	Adipose_Visceral_Omentum	1.02211	0.977892	0.977892	0.654643	1.36581	1.01022	0.502868	2	0	1.38095e-05
ENSG00000227245.1	RP11-136C24.2	0.3113	11	1	0.3113	Artery_Aorta	0.3113	Artery_Aorta	11	1.64012e-64	11	-1.0125	1.0125	-0.460226	0.945874	1	0	1.38141e-05
ENSG00000261610.1	AP000265.1	0.311319	8	3	0.09692	Uterus	0.5208	Brain_Frontal_Cortex_BA9	5.99094	7.42609e-18	0.495718	-1.65997	1.05506	-0.927001	0.907792	3	0	1.38149e-05
ENSG00000105976.14	MET	0.311342	42	5	0.00895653	Nerve_Tibial	0.985903	Brain_Frontal_Cortex_BA9	17.0583	3.52134e-16	1.84097	-1.41392	2.61371	0.310486	0.68741	5	0	1.38159e-05
ENSG00000132849.19	PATJ	0.311389	47	6	0.0285535	Stomach	0.94308	Esophagus_Muscularis	25.9162	1.27007e-15	1.15982	-1.89038	2.1896	-0.220345	1.03251	6	0	1.3818e-05
ENSG00000168067.11	MAP4K2	0.3114	1	1	0.3114	Brain_Cerebellum	0.3114	Brain_Cerebellum	1	1	1	1.01229	1.01229	1.01229	NA	1	0	1.38185e-05
ENSG00000269038.1	AP001462.6	0.3114	16	1	0.3114	Breast_Mammary_Tissue	0.3114	Artery_Aorta	16	2.26011e-17	16	-1.01229	1.01229	0.759217	0.691525	1	0	1.38185e-05
ENSG00000182836.9	PLCXD3	0.311511	41	5	0.0607681	Muscle_Skeletal	0.9924	Lung	28.3439	8.32675e-16	1.54799	-1.63095	1.87518	-0.211928	1.11031	5	0	1.38234e-05
ENSG00000229457.1	LINC01789	0.311548	1	1	0.311548	Thyroid	0.311548	Thyroid	1	1	1	-1.01198	-1.01198	-1.01198	NA	1	0	1.38251e-05
ENSG00000178172.6	SPINK6	0.311592	11	1	0.2295	Adipose_Subcutaneous	0.4973	Colon_Sigmoid	10.9927	2.66515e-17	10.9927	-1.20165	1.20165	-0.546204	0.931062	1	0	1.3827e-05
ENSG00000106344.8	RBM28	0.311614	45	6	0.04549	Kidney_Cortex	0.984265	Esophagus_Gastroesophageal_Junction	20.3711	5.60833e-16	0.784391	-0.644425	2.0001	0.855319	0.900114	6	0	1.3828e-05
ENSG00000144596.12	GRIP2	0.311652	32	6	0.009026	Brain_Frontal_Cortex_BA9	1	Heart_Left_Ventricle	21.8376	2.12889e-15	0.72843	-0.923014	2.61107	0.227712	0.784543	6	0	1.38297e-05
ENSG00000143369.14	ECM1	0.31166	45	5	0.0489914	Brain_Hippocampus	0.9397	Skin_Not_Sun_Exposed_Suprapubic	25.3153	9.6952e-16	1.50376	-1.96867	1.65089	0.367941	0.796215	5	0	1.383e-05
ENSG00000138180.15	CEP55	0.311695	30	6	0.0553337	Brain_Hypothalamus	0.8131	Minor_Salivary_Gland	19.4177	5.85678e-16	0.894783	-1.25604	1.91625	0.434945	0.751519	6	0	1.38316e-05
ENSG00000223597.2	LINC02142	0.3117	1	1	0.3117	Testis	0.3117	Testis	1	1	1	1.01166	1.01166	1.01166	NA	1	0	1.38318e-05
ENSG00000261064.1	RP11-1000B6.3	0.311725	31	4	0.09441	Brain_Frontal_Cortex_BA9	0.9027	Artery_Aorta	24.1392	2.36659e-15	1.0639	-0.692537	1.67258	0.376794	0.601112	4	0	1.38329e-05
ENSG00000172159.15	FRMD3	0.311777	36	8	0.04978	Thyroid	0.9285	Cells_Cultured_fibroblasts	18.7789	7.34484e-16	0.631842	-1.64164	1.96185	0.253509	0.679163	8	0	1.38352e-05
ENSG00000259641.5	PCAT29	0.311786	4	1	0.311786	Breast_Mammary_Tissue	0.311786	Breast_Mammary_Tissue	4	2.64459e-17	4	1.01148	1.01148	1.01148	0	1	0	1.38356e-05
ENSG00000184160.7	ADRA2C	0.311864	20	14	0.0126022	Cells_Cultured_fibroblasts	0.909307	Testis	5.06925	3.55157e-18	0.214513	-2.49482	1.40138	-0.255819	1.07536	14	0	1.38391e-05
ENSG00000225612.1	AC099552.2	0.311963	1	1	0.311963	Testis	0.311963	Testis	1	1	1	-1.01111	-1.01111	-1.01111	NA	1	0	1.38435e-05
ENSG00000228049.7	POLR2J2	0.311978	47	2	0.07752	Small_Intestine_Terminal_Ileum	0.889653	Ovary	42.3192	2.29093e-15	2.76178	0.138744	1.76526	0.612457	0.290933	2	0	1.38442e-05
ENSG00000226741.1	CTA-929C8.6	0.311989	1	1	0.311989	Testis	0.311989	Testis	1	1	1	1.01106	1.01106	1.01106	NA	1	0	1.38447e-05
ENSG00000085721.12	RRN3	0.312095	19	5	0.07181	Brain_Amygdala	0.86063	Colon_Sigmoid	11.7204	2.86416e-17	0.919081	-1.56936	1.80032	-0.504953	1.3163	5	0	1.38494e-05
ENSG00000163606.10	CD200R1	0.312128	49	5	0.01076	Esophagus_Mucosa	1	Adipose_Visceral_Omentum	25.6753	7.50299e-16	1.75238	-2.5504	1.07093	-0.230835	0.700297	5	0	1.38508e-05
ENSG00000079102.16	RUNX1T1	0.312147	11	2	0.1607	Cells_Cultured_fibroblasts	0.8706	Skin_Not_Sun_Exposed_Suprapubic	10.0946	3.37202e-17	0.905393	-1.40272	0.162896	-0.216373	0.414486	2	0	1.38516e-05
ENSG00000141664.9	ZCCHC2	0.31229	34	8	0.0292529	Minor_Salivary_Gland	0.9708	Brain_Anterior_cingulate_cortex_BA24	12.729	3.01042e-16	0.738558	-0.572794	2.18006	0.46805	0.69228	8	0	1.3858e-05
ENSG00000259772.6	RP11-16E12.2	0.312296	40	7	0.00504248	Brain_Nucleus_accumbens_basal_ganglia	0.9411	Artery_Aorta	17.0661	5.72392e-16	0.695058	-2.80431	0.47171	-0.954566	1.1063	7	0	1.38582e-05
ENSG00000257127.6	CLLU1	0.312296	3	2	0.3029	Esophagus_Mucosa	0.803169	Cells_EBV-transformed_lymphocytes	2.50608	7.69559e-33	0.493916	-1.03023	-0.249248	-0.769906	0.450902	2	0	1.38582e-05
ENSG00000123892.11	RAB38	0.312416	44	5	0.06634	Skin_Sun_Exposed_Lower_leg	0.998288	Cells_Cultured_fibroblasts	27.4575	1.27319e-15	1.66906	-1.83612	1.46728	-0.844807	0.640017	5	0	1.38636e-05
ENSG00000228570.7	NUTM2E	0.312424	27	3	0.07232	Brain_Spinal_cord_cervical_c-1	0.959423	Brain_Cerebellum	22.1584	3.33307e-16	0.772007	-0.409025	1.7971	0.148357	0.38048	3	0	1.3864e-05
ENSG00000143878.9	RHOB	0.312512	18	4	0.108026	Muscle_Skeletal	0.621059	Thyroid	14.0109	9.65889e-18	0.964888	-1.60713	1.46179	0.999251	0.961072	4	0	1.38678e-05
ENSG00000198718.12	TOGARAM1	0.312521	46	1	0.248869	Brain_Amygdala	0.724115	Pancreas	44.8128	7.2541e-16	44.8128	-0.352965	1.1531	0.981876	0.202314	1	0	1.38682e-05
ENSG00000196839.12	ADA	0.312575	43	8	0.0232792	Lung	0.929338	Muscle_Skeletal	19.695	1.08809e-15	0.965616	-1.31651	2.26882	0.473633	0.984814	8	0	1.38706e-05
ENSG00000145743.15	FBXL17	0.312688	48	6	0.05667	Colon_Transverse	0.983486	Lung	24.303	6.2287e-16	0.92835	-1.90585	1.48851	-0.0689118	0.871688	6	0	1.38756e-05
ENSG00000166004.14	CEP295	0.312695	45	4	0.06649	Adipose_Subcutaneous	0.966825	Skin_Sun_Exposed_Lower_leg	32.3492	6.4392e-16	1.74891	-1.73433	1.83511	-0.14751	0.631741	4	0	1.3876e-05
ENSG00000235200.2	LINC01702	0.3127	2	1	0.3127	Liver	0.3127	Kidney_Cortex	2	6.12164e-17	2	1.00957	1.00957	1.00957	3.14018e-16	1	0	1.38762e-05
ENSG00000162639.15	HENMT1	0.312761	40	2	0.124434	Adipose_Visceral_Omentum	0.698705	Heart_Atrial_Appendage	28.0324	6.59206e-16	11.1988	-1.36624	1.53643	1.07451	0.535944	2	0	1.38789e-05
ENSG00000105771.13	SMG9	0.312862	46	1	0.137506	Brain_Substantia_nigra	0.9575	Brain_Nucleus_accumbens_basal_ganglia	41.7869	2.04959e-15	41.7869	-1.14792	1.48514	0.900946	0.422075	1	0	1.38834e-05
ENSG00000136720.6	HS6ST1	0.312893	24	7	0.007116	Ovary	0.830752	Breast_Mammary_Tissue	9.38392	2.77033e-18	0.942252	-2.69137	1.4098	-0.715128	1.15418	7	0	1.38848e-05
ENSG00000183665.5	TRMT12	0.313085	48	5	0.0394711	Nerve_Tibial	0.98583	Brain_Hypothalamus	26.5946	7.56289e-16	2.47406	-2.05924	1.03151	-1.1121	0.913202	5	0	1.38933e-05
ENSG00000185621.11	LMLN	0.313146	49	4	0.0905913	Thyroid	0.964128	Skin_Sun_Exposed_Lower_leg	24.5692	4.24946e-16	1.50768	-1.69229	1.53243	-0.181947	0.983311	4	0	1.3896e-05
ENSG00000172461.10	FUT9	0.31316	14	5	0.06283	Minor_Salivary_Gland	0.56352	Brain_Amygdala	10.017	6.05726e-18	0.499309	-0.957922	1.86039	1.29524	1.0215	5	0	1.38966e-05
ENSG00000188155.11	KRTAP10-6	0.3132	1	1	0.3132	Testis	0.3132	Testis	1	1	1	1.00853	1.00853	1.00853	NA	1	0	1.38984e-05
ENSG00000213213.13	CCDC183	0.313362	45	5	0.0212588	Small_Intestine_Terminal_Ileum	0.978572	Skin_Sun_Exposed_Lower_leg	27.5027	5.79993e-16	0.939565	-1.16568	2.30336	0.133196	0.811651	5	0	1.39056e-05
ENSG00000172269.18	DPAGT1	0.313392	19	3	0.05631	Adipose_Visceral_Omentum	0.947346	Artery_Coronary	16.5658	1.54932e-17	0.591671	-1.90863	1.59909	-0.959957	1.19925	3	0	1.39069e-05
ENSG00000163947.11	ARHGEF3	0.313394	37	5	0.0124986	Cells_Cultured_fibroblasts	0.974284	Esophagus_Mucosa	18.4895	3.50562e-16	0.782865	-2.49775	1.61109	-0.805955	1.06217	5	0	1.3907e-05
ENSG00000171928.13	TVP23B	0.313409	38	4	0.0251998	Colon_Transverse	0.9501	Whole_Blood	27.3304	2.92674e-16	2.02991	-0.477955	2.23833	1.39712	0.727075	4	0	1.39077e-05
ENSG00000103490.13	PYCARD	0.313483	32	1	0.3128	Brain_Caudate_basal_ganglia	0.349	Cells_Cultured_fibroblasts	31.9488	1.11893e-15	31.9488	-1.00936	1.00936	0.754747	0.677562	1	0	1.39109e-05
ENSG00000184990.12	SIVA1	0.313484	49	6	0.0299031	Muscle_Skeletal	0.957348	Brain_Nucleus_accumbens_basal_ganglia	29.0267	1.86156e-15	1.07066	-0.707446	2.17137	0.940394	0.595752	6	0	1.3911e-05
ENSG00000103540.16	CCP110	0.3135	49	5	0.0342913	Spleen	0.978953	Brain_Caudate_basal_ganglia	23.9202	6.7743e-16	1.41691	-2.11663	1.61121	-0.307935	1.23986	5	0	1.39117e-05
ENSG00000205456.11	TP53TG3D	0.313562	2	2	0.247624	Skin_Not_Sun_Exposed_Suprapubic	0.427851	Testis	1.16058	0.83942	0.83942	-1.15614	-0.792875	-0.974507	0.256867	2	0	1.39144e-05
ENSG00000152348.15	ATG10	0.313784	49	1	0.152348	Testis	0.648706	Esophagus_Gastroesophageal_Junction	47.4915	1.1401e-15	47.4915	-1.43129	-0.455561	-0.991105	0.263074	1	0	1.39243e-05
ENSG00000223638.3	RFPL4A	0.3138	1	1	0.3138	Testis	0.3138	Testis	1	1	1	-1.00728	-1.00728	-1.00728	NA	1	0	1.3925e-05
ENSG00000124444.15	ZNF576	0.313808	10	5	0.2446	Whole_Blood	0.9194	Adipose_Subcutaneous	5.09727	7.01804e-18	0.349088	-0.86325	1.16357	-0.00253537	0.811928	5	0	1.39254e-05
ENSG00000167283.7	ATP5L	0.313813	19	2	0.1314	Brain_Cerebellum	0.5575	Skin_Not_Sun_Exposed_Suprapubic	17.3713	3.82916e-19	1.46998	-1.5086	1.5086	0.73655	1.28305	2	0	1.39256e-05
ENSG00000120656.11	TAF12	0.313903	5	2	0.111	Pituitary	0.9078	Skin_Not_Sun_Exposed_Suprapubic	3.80657	7.29274e-31	1.18317	-1.59371	0.920139	-0.204203	0.896985	2	0	1.39296e-05
ENSG00000185269.11	NOTUM	0.313971	31	1	0.2609	Brain_Hypothalamus	0.6263	Nerve_Tibial	29.2237	1.96087e-15	29.2237	-1.12427	1.02981	0.144613	0.989007	1	0	1.39326e-05
ENSG00000231829.2	RP11-310E22.5	0.314	1	1	0.314	Testis	0.314	Testis	1	1	1	-1.00686	-1.00686	-1.00686	NA	1	0	1.39339e-05
ENSG00000063978.15	RNF4	0.314101	40	7	0.08674	Brain_Nucleus_accumbens_basal_ganglia	1	Artery_Coronary	20.1925	6.9248e-16	0.731381	-0.662111	1.71285	0.665819	0.668812	7	0	1.39384e-05
ENSG00000179133.12	C10orf67	0.314149	24	2	0.1454	Brain_Cortex	0.907124	Heart_Left_Ventricle	20.2469	2.04495e-17	2.78764	-0.171157	1.45597	0.767574	0.51403	2	0	1.39405e-05
ENSG00000267606.1	AC006116.21	0.314267	3	2	0.1788	Testis	0.4007	Thyroid	2.01876	5.59493e-17	0.981241	-1.34446	-0.840372	-1.0084	0.291035	2	0	1.39457e-05
ENSG00000230676.1	RP11-65J3.3	0.314337	24	4	0.181042	Thyroid	0.578869	Testis	16.1884	3.61382e-19	0.979668	-1.33756	0.620999	-0.291119	0.68397	4	0	1.39488e-05
ENSG00000142687.17	KIAA0319L	0.314399	23	2	0.126529	Cells_Cultured_fibroblasts	0.213039	Brain_Nucleus_accumbens_basal_ganglia	21.9463	1.90939e-18	1.05371	-1.24525	1.52793	1.04726	0.726273	2	0	1.39516e-05
ENSG00000177058.11	SLC38A9	0.314417	41	7	0.0521515	Testis	0.998288	Adipose_Visceral_Omentum	21.1327	7.08552e-16	0.902405	-1.94188	1.93133	0.349867	0.921023	7	0	1.39524e-05
ENSG00000070814.17	TCOF1	0.314442	47	2	0.120615	Whole_Blood	0.7442	Muscle_Skeletal	44.4275	1.25993e-15	1.60892	0.326297	1.5522	1.43625	0.202419	2	0	1.39535e-05
ENSG00000213689.11	TREX1	0.314447	40	3	0.1827	Brain_Hippocampus	0.964326	Skin_Sun_Exposed_Lower_leg	21.0344	3.13876e-16	5.24775	-1.33249	0.933726	-0.592304	0.748298	3	0	1.39537e-05
ENSG00000175356.12	SCUBE2	0.314455	46	10	0.0333763	Esophagus_Gastroesophageal_Junction	0.981366	Brain_Substantia_nigra	13.8543	1.04455e-15	0.467995	-2.12753	2.05364	-0.176969	1.11286	10	0	1.39541e-05
ENSG00000165863.16	C10orf82	0.314494	44	4	0.05436	Adipose_Subcutaneous	0.999729	Uterus	27.5167	4.20148e-16	0.999972	-0.837383	1.92396	0.0394794	0.752732	4	0	1.39558e-05
ENSG00000244482.10	LILRA6	0.314565	36	8	0.01604	Ovary	0.880331	Thyroid	17.5917	1.70027e-15	0.611118	-1.7236	2.408	0.548553	1.16719	8	0	1.39589e-05
ENSG00000109084.13	TMEM97	0.314572	49	4	0.0423324	Vagina	0.98107	Brain_Hippocampus	30.7577	9.64637e-16	3.806	-1.26845	2.03024	0.527028	0.82718	4	0	1.39593e-05
ENSG00000100154.14	TTC28	0.314609	42	8	0.0498668	Brain_Hippocampus	0.9707	Brain_Spinal_cord_cervical_c-1	17.3168	5.04202e-16	0.965425	-1.9611	1.8494	-0.00123244	0.990044	8	0	1.39609e-05
ENSG00000119787.13	ATL2	0.314655	45	6	0.00884087	Thyroid	0.993802	Adipose_Visceral_Omentum	28.4674	1.00895e-15	0.967314	-0.662993	2.61815	0.801383	0.779383	6	0	1.39629e-05
ENSG00000164040.16	PGRMC2	0.314708	46	5	0.0877628	Whole_Blood	0.957184	Pituitary	25.0789	4.32083e-16	1.36044	-1.62956	1.70732	0.592948	0.903916	5	0	1.39653e-05
ENSG00000180185.11	FAHD1	0.314805	47	1	0.176829	Thyroid	0.902972	Testis	45.964	7.22836e-16	45.964	-1.35058	-0.121908	-0.992509	0.224003	1	0	1.39696e-05
ENSG00000272715.1	RP4-753F5.1	0.314855	5	1	0.2864	Heart_Atrial_Appendage	0.3254	Brain_Amygdala	4.94592	1.23395e-16	4.94592	0.983422	1.06605	0.999948	0.0369536	1	0	1.39718e-05
ENSG00000119953.12	SMNDC1	0.314863	31	3	0.09697	Prostate	0.446	Minor_Salivary_Gland	24.1537	6.56887e-16	0.987617	-1.65972	1.34413	0.767138	1.06318	3	0	1.39722e-05
ENSG00000099795.6	NDUFB7	0.314874	20	2	0.1932	Kidney_Cortex	0.5774	Cells_EBV-transformed_lymphocytes	18.2643	2.6283e-17	0.998298	-1.30117	1.21416	0.650092	0.544117	2	0	1.39727e-05
ENSG00000136710.9	CCDC115	0.314879	35	1	0.2131	Pancreas	0.5967	Spleen	32.8284	7.47984e-16	32.8284	-1.24509	1.05156	-0.933233	0.385767	1	0	1.39729e-05
ENSG00000130045.15	NXNL2	0.314936	39	2	0.00880917	Whole_Blood	0.7842	Adipose_Visceral_Omentum	22.8714	6.76539e-16	15.2537	-0.27385	2.61937	0.839194	0.803545	2	0	1.39754e-05
ENSG00000217455.8	AC091801.1	0.315009	15	5	0.0284269	Ovary	0.7057	Uterus	10.4222	2.53961e-17	0.378634	-1.33952	2.19134	0.684132	0.728483	5	0	1.39786e-05
ENSG00000142609.17	CFAP74	0.31505	16	8	0.00798836	Brain_Amygdala	0.904767	Testis	7.13205	5.139e-16	0.286201	-2.65256	1.35946	-0.497733	1.28191	8	0	1.39805e-05
ENSG00000184887.13	BTBD6	0.315077	41	6	0.00663277	Brain_Frontal_Cortex_BA9	0.9828	Pancreas	20.0814	1.06611e-15	1.8665	-2.71474	0.468818	-0.689014	0.667578	6	0	1.39817e-05
ENSG00000183090.5	FREM3	0.315101	7	4	0.0331896	Brain_Cortex	0.552595	Testis	4.19766	1.85194e-18	0.499416	-0.828654	2.12978	0.458924	1.18168	4	0	1.39827e-05
ENSG00000177425.10	PAWR	0.315111	48	3	0.06923	Skin_Sun_Exposed_Lower_leg	0.8983	Minor_Salivary_Gland	32.9244	5.51868e-16	3.42017	-1.7751	1.81692	-0.0797373	0.927912	3	0	1.39832e-05
ENSG00000120659.14	TNFSF11	0.315147	19	3	0.0222698	Cells_EBV-transformed_lymphocytes	0.8059	Adipose_Visceral_Omentum	16.0434	5.99797e-22	1.01104	-0.245719	2.28573	-0.0221107	0.621537	3	0	1.39848e-05
ENSG00000132128.16	LRRC41	0.315205	47	2	0.0745216	Heart_Left_Ventricle	0.919823	Pituitary	44.3444	1.07726e-15	1.71666	-1.7834	0.758931	0.157456	0.351587	2	0	1.39873e-05
ENSG00000141380.13	SS18	0.315205	49	3	0.0592841	Ovary	0.983826	Prostate	33.7317	9.51652e-16	4.69273	-0.509399	1.88608	0.576439	0.778616	3	0	1.39874e-05
ENSG00000119685.19	TTLL5	0.315206	38	3	0.177508	Testis	0.973072	Cells_Cultured_fibroblasts	31.8967	1.02224e-15	1.11647	-1.34847	0.958596	0.194633	0.614741	3	0	1.39874e-05
ENSG00000112759.16	SLC29A1	0.315335	33	6	0.1153	Cells_Cultured_fibroblasts	0.94782	Esophagus_Muscularis	17.1719	1.59206e-15	0.656216	-1.57481	1.57481	0.530488	0.832416	6	0	1.39931e-05
ENSG00000167600.13	CYP2S1	0.315362	43	7	0.04388	Pituitary	0.915436	Whole_Blood	17.588	5.2588e-16	0.794208	-2.01524	2.01524	-0.177017	1.27232	7	0	1.39943e-05
ENSG00000066135.12	KDM4A	0.315403	25	5	0.115302	Muscle_Skeletal	0.720797	Pituitary	16.5812	1.86205e-17	0.820205	-1.57119	1.5748	0.785238	1.01932	5	0	1.39961e-05
ENSG00000204577.11	LILRB3	0.315468	31	9	0.0316161	Nerve_Tibial	0.9888	Brain_Nucleus_accumbens_basal_ganglia	14.0341	5.80507e-16	0.476211	-1.6812	2.14923	0.514822	0.803428	9	0	1.3999e-05
ENSG00000124406.16	ATP8A1	0.315505	44	6	0.0331078	Muscle_Skeletal	0.66408	Whole_Blood	25.8392	2.51403e-15	1.24869	-2.13077	1.6009	-1.07563	1.0148	6	0	1.40007e-05
ENSG00000226380.9	AC058791.1	0.315507	43	4	0.03686	Brain_Hippocampus	0.978	Whole_Blood	33.4934	1.70666e-15	1.27717	-2.08731	-0.0275764	-1.14631	0.493222	4	0	1.40007e-05
ENSG00000080854.14	IGSF9B	0.315543	39	4	0.00174761	Muscle_Skeletal	0.9589	Esophagus_Muscularis	27.6858	1.84258e-15	1.327	-1.32336	3.13008	-0.407179	0.833563	4	0	1.40023e-05
ENSG00000267457.1	RP5-837J1.4	0.315628	40	1	0.1454	Artery_Aorta	0.3192	Adipose_Subcutaneous	39.0541	1.75093e-15	39.0541	0.996103	1.45597	1.0076	0.0727118	1	0	1.40061e-05
ENSG00000155827.11	RNF20	0.315633	44	8	0.05909	Nerve_Tibial	0.985139	Cells_EBV-transformed_lymphocytes	23	4.51105e-16	0.91686	-1.78232	1.88752	0.490051	0.834415	8	0	1.40063e-05
ENSG00000145063.14	AC062028.1	0.315709	12	7	0.08452	Brain_Nucleus_accumbens_basal_ganglia	0.953499	Brain_Anterior_cingulate_cortex_BA24	6.31404	2.54797e-17	0.225023	-1.39505	1.72504	-0.0155263	0.913348	7	0	1.40097e-05
ENSG00000273136.6	NBPF26	0.315848	26	4	0.270341	Skin_Sun_Exposed_Lower_leg	0.860052	Adipose_Visceral_Omentum	18.181	1.74411e-15	0.802013	-1.10228	1.03731	-0.296932	0.632125	4	0	1.40159e-05
ENSG00000099985.3	OSM	0.3159	1	1	0.3159	Esophagus_Mucosa	0.3159	Esophagus_Mucosa	1	1	1	-1.00292	-1.00292	-1.00292	NA	1	0	1.40182e-05
ENSG00000230010.1	RP4-568F9.6	0.315942	7	4	0.06394	Thyroid	0.456782	Brain_Caudate_basal_ganglia	5.35243	5.38548e-17	0.217366	-0.78456	1.8526	0.837547	0.832037	4	0	1.402e-05
ENSG00000186132.14	C2orf76	0.315968	40	5	0.06626	Brain_Spinal_cord_cervical_c-1	0.8864	Brain_Amygdala	17.0546	7.21501e-16	0.731111	-1.83666	1.59819	-0.282226	0.904862	5	0	1.40212e-05
ENSG00000197580.11	BCO2	0.315975	45	6	0.09488	Whole_Blood	0.953034	Cells_Cultured_fibroblasts	23.6068	2.24613e-15	1.16334	-1.35834	1.6702	0.0653877	0.86625	6	0	1.40215e-05
ENSG00000157778.8	PSMG3	0.316028	47	3	0.0936378	Esophagus_Mucosa	0.9051	Brain_Amygdala	29.0737	6.22387e-16	7.03335	-1.20838	1.67651	0.691397	1.10235	3	0	1.40239e-05
ENSG00000156475.18	PPP2R2B	0.316032	42	5	0.02085	Heart_Atrial_Appendage	0.940966	Thyroid	28.9804	9.03602e-16	1.11628	-2.31069	1.05783	-0.0818	0.838862	5	0	1.40241e-05
ENSG00000178386.12	ZNF223	0.316037	47	2	0.1869	Brain_Nucleus_accumbens_basal_ganglia	0.7884	Brain_Spinal_cord_cervical_c-1	34.3986	1.05091e-15	11.9072	-1.1001	1.31981	-0.285013	0.894569	2	0	1.40243e-05
ENSG00000187242.4	KRT12	0.316056	9	3	0.1123	Testis	0.755571	Small_Intestine_Terminal_Ileum	5.67123	2.15846e-17	0.778805	-1.58794	1.03461	-0.165853	0.867049	3	0	1.40251e-05
ENSG00000119383.19	PTPA	0.316231	48	3	0.111641	Brain_Caudate_basal_ganglia	0.998786	Heart_Left_Ventricle	38.1891	1.01559e-15	2.5734	-1.59086	0.645658	-0.305005	0.639974	3	0	1.40329e-05
ENSG00000187867.8	PALM3	0.316267	44	4	0.120343	Brain_Frontal_Cortex_BA9	0.713045	Brain_Substantia_nigra	28.1259	5.94282e-16	1.19178	-1.55334	1.48851	0.322843	1.15902	4	0	1.40345e-05
ENSG00000254938.1	RP11-688I9.4	0.3164	1	1	0.3164	Testis	0.3164	Testis	1	1	1	1.00188	1.00188	1.00188	NA	1	0	1.40404e-05
ENSG00000115484.14	CCT4	0.316476	40	3	0.119103	Testis	0.9752	Esophagus_Muscularis	31.2095	8.72822e-16	1.12509	-1.54809	1.55855	-0.443603	1.26787	3	0	1.40438e-05
ENSG00000132749.10	TESMIN	0.316494	39	4	0.126052	Skin_Sun_Exposed_Lower_leg	0.844321	Brain_Nucleus_accumbens_basal_ganglia	29.4833	2.77611e-15	1.51654	-0.851665	1.52986	0.897228	0.545051	4	0	1.40445e-05
ENSG00000238230.1	LINC00391	0.316589	1	1	0.316589	Brain_Cerebellum	0.316589	Brain_Cerebellum	1	1	1	-1.00149	-1.00149	-1.00149	NA	1	0	1.40488e-05
ENSG00000161533.11	ACOX1	0.316611	48	5	0.0186518	Cells_Cultured_fibroblasts	0.936188	Skin_Sun_Exposed_Lower_leg	31.4557	1.60497e-15	1.44395	-2.35242	1.69365	-0.250661	1.41216	5	0	1.40498e-05
ENSG00000117899.10	MESDC2	0.316644	48	2	0.00736745	Pituitary	0.94107	Lung	31.2322	1.15504e-15	15.3142	-2.67976	-0.0739248	-0.835365	0.533767	2	0	1.40512e-05
ENSG00000112486.15	CCR6	0.316711	35	4	0.0714375	Brain_Cerebellum	0.958156	Brain_Cortex	16.2528	8.39473e-16	2.63623	-1.80269	1.77798	-0.223418	1.2831	4	0	1.40542e-05
ENSG00000163395.16	IGFN1	0.316727	34	9	0.04475	Skin_Sun_Exposed_Lower_leg	0.9635	Colon_Sigmoid	12.7381	1.98175e-16	0.575546	-2.007	1.17516	-0.498338	0.788508	9	0	1.40549e-05
ENSG00000188038.7	NRN1L	0.316791	36	2	0.110435	Pancreas	0.7247	Adrenal_Gland	29.2719	1.16378e-15	6.56076	-1.59624	-0.352184	-1.33433	0.293706	2	0	1.40577e-05
ENSG00000110375.2	UPK2	0.316868	3	3	0.3198	Spleen	0.6922	Pituitary	1.48518	0.530088	0.530088	-0.994869	0.888634	0.0965453	0.976777	3	0	1.40611e-05
ENSG00000091138.12	SLC26A3	0.316884	27	8	0.006187	Liver	0.886687	Skin_Not_Sun_Exposed_Suprapubic	11.7455	1.09737e-15	0.73029	-2.7377	0.508018	-0.276113	0.631117	8	0	1.40619e-05
ENSG00000101104.12	PABPC1L	0.316933	48	5	0.0211528	Testis	0.822851	Artery_Tibial	29.9482	1.53213e-15	1.01601	-1.66851	2.30525	0.429992	0.893086	5	0	1.4064e-05
ENSG00000152270.8	PDE3B	0.316992	47	1	0.006008	Pancreas	0.48585	Esophagus_Muscularis	46.0104	9.24557e-16	46.0104	-2.74734	0.989743	0.53741	0.915342	1	0	1.40667e-05
ENSG00000165799.4	RNASE7	0.317067	12	8	0.0311852	Adipose_Subcutaneous	0.859933	Testis	5.42339	2.2845e-18	0.18697	-2.1547	0.90582	-0.315479	0.844018	8	0	1.407e-05
ENSG00000131351.14	HAUS8	0.31708	47	2	0.1145	Adrenal_Gland	0.862	Small_Intestine_Terminal_Ileum	41.5717	9.48569e-16	3.27154	-1.57829	0.173829	-0.956141	0.430488	2	0	1.40706e-05
ENSG00000067113.16	PLPP1	0.31709	48	6	0.09008	Brain_Nucleus_accumbens_basal_ganglia	0.90292	Adipose_Subcutaneous	22.4024	6.13091e-16	0.974054	-1.69498	1.69498	-0.457384	1.07176	6	0	1.4071e-05
ENSG00000243347.1	LINC02045	0.317152	1	1	0.317152	Testis	0.317152	Testis	1	1	1	1.00033	1.00033	1.00033	NA	1	0	1.40737e-05
ENSG00000132570.14	PCBD2	0.31716	49	2	0.15645	Heart_Atrial_Appendage	0.971167	Brain_Spinal_cord_cervical_c-1	37.1119	1.0063e-15	10.7622	-0.837699	1.41711	0.559575	0.684952	2	0	1.40741e-05
ENSG00000114779.19	ABHD14B	0.317163	36	7	0.03258	Brain_Putamen_basal_ganglia	0.984286	Artery_Aorta	18.6097	6.06953e-16	0.626057	-1.63715	2.13722	0.369761	0.57824	7	0	1.40742e-05
ENSG00000172232.9	AZU1	0.317166	38	7	0.0521302	Brain_Anterior_cingulate_cortex_BA24	0.93388	Esophagus_Gastroesophageal_Junction	12.1701	2.9655e-16	0.408435	-1.94206	1.66896	-0.78447	0.984631	7	0	1.40744e-05
ENSG00000144227.4	NXPH2	0.317214	14	2	0.399876	Ovary	0.798816	Adipose_Visceral_Omentum	12.8456	3.31009e-17	0.964335	-0.658838	0.841843	0.230165	0.634932	2	0	1.40765e-05
ENSG00000076242.14	MLH1	0.317263	45	3	0.0551846	Muscle_Skeletal	0.966045	Brain_Nucleus_accumbens_basal_ganglia	32.7687	1.55101e-15	1.60033	-1.91742	1.85673	0.83656	0.960744	3	0	1.40787e-05
ENSG00000132704.15	FCRL2	0.317318	7	2	0.1903	Colon_Transverse	0.9219	Ovary	5.12332	5.61924e-17	1.87668	-1.30969	0.0980407	-0.73439	0.720499	2	0	1.40811e-05
ENSG00000204889.10	KRT40	0.317331	10	3	0.0669443	Pancreas	0.8599	Brain_Cerebellar_Hemisphere	6.11187	2.73987e-18	0.946234	-1.83205	1.49621	-0.0773368	1.22129	3	0	1.40817e-05
ENSG00000118363.11	SPCS2	0.317459	49	5	0.05124	Liver	0.994162	Brain_Cerebellar_Hemisphere	20.462	7.35183e-16	0.95014	-0.62389	1.94946	0.890747	0.577143	5	0	1.40874e-05
ENSG00000214338.10	SOGA3	0.317503	46	5	0.0307907	Brain_Frontal_Cortex_BA9	0.71418	Brain_Anterior_cingulate_cortex_BA24	28.2826	9.52331e-16	1.34848	-2.15977	1.9698	-1.15153	0.937796	5	0	1.40893e-05
ENSG00000162383.11	SLC1A7	0.31751	45	8	0.005752	Kidney_Cortex	0.978824	Esophagus_Gastroesophageal_Junction	17.8536	1.35046e-15	0.627796	-2.76159	2.76159	-0.277482	1.02875	8	0	1.40897e-05
ENSG00000169900.7	PYDC1	0.317555	18	2	0.1368	Brain_Anterior_cingulate_cortex_BA24	0.4709	Skin_Sun_Exposed_Lower_leg	16.6738	3.43988e-17	1.27834	-1.34967	1.48781	0.931767	1.06741	2	0	1.40917e-05
ENSG00000258001.1	RP11-756H6.1	0.3176	1	1	0.3176	Testis	0.3176	Testis	1	1	1	0.999402	0.999402	0.999402	NA	1	0	1.40936e-05
ENSG00000112305.14	SMAP1	0.317612	47	4	0.0992931	Brain_Cerebellar_Hemisphere	0.938479	Pancreas	23.4273	4.28095e-16	4.61132	-1.64829	1.47521	0.228358	1.26788	4	0	1.40942e-05
ENSG00000277135.1	RP11-327J17.9	0.317664	47	1	0.24775	Adipose_Visceral_Omentum	0.456251	Artery_Aorta	45.5149	1.89458e-15	45.5149	-1.15583	-0.745034	-0.982235	0.115749	1	0	1.40965e-05
ENSG00000198355.4	PIM3	0.317725	28	5	0.0359256	Nerve_Tibial	0.98374	Muscle_Skeletal	14.4951	1.22725e-15	0.627783	-1.23347	2.09777	0.027607	0.603059	5	0	1.40992e-05
ENSG00000169018.5	FEM1B	0.317771	37	2	0.280489	Brain_Cerebellar_Hemisphere	0.947374	Colon_Sigmoid	32.8013	1.55565e-15	2.58582	-1.07922	0.846453	-0.540481	0.519345	2	0	1.41012e-05
ENSG00000073803.13	MAP3K13	0.317805	47	4	0.0509849	Artery_Aorta	0.996568	Brain_Nucleus_accumbens_basal_ganglia	32.8571	8.04086e-16	1.60005	-1.95161	1.06249	-0.400839	0.78522	4	0	1.41027e-05
ENSG00000170967.4	DDI1	0.31782	1	1	0.31782	Cells_Cultured_fibroblasts	0.31782	Cells_Cultured_fibroblasts	1	1	1	0.998948	0.998948	0.998948	NA	1	0	1.41034e-05
ENSG00000126581.12	BECN1	0.317857	24	2	0.2183	Artery_Tibial	0.3238	Artery_Coronary	23.0082	3.4458e-17	0.991842	-0.986679	1.23106	1.13866	0.452694	2	0	1.41051e-05
ENSG00000255112.2	CHMP1B	0.317874	43	4	0.0466878	Adipose_Visceral_Omentum	0.7963	Testis	28.5513	9.46614e-16	0.95534	-1.98912	0.258139	-1.28991	0.346405	4	0	1.41058e-05
ENSG00000168955.3	TM4SF20	0.317876	13	6	0.0984093	Small_Intestine_Terminal_Ileum	0.9872	Colon_Sigmoid	5.63065	4.2452e-17	0.308568	-1.65261	1.45779	-0.00963614	0.757245	6	0	1.41059e-05
ENSG00000275390.1	RP11-318K12.2	0.317877	2	2	0.155612	Brain_Anterior_cingulate_cortex_BA24	0.331492	Brain_Nucleus_accumbens_basal_ganglia	1.33547	0.664532	0.664532	0.971113	1.41999	1.19555	0.317401	2	0	1.41059e-05
ENSG00000170989.8	S1PR1	0.317945	40	8	0.041071	Skin_Sun_Exposed_Lower_leg	0.718446	Cells_Cultured_fibroblasts	17.8679	3.47581e-16	0.724515	-1.047	2.04281	1.11936	0.659761	8	0	1.41089e-05
ENSG00000196954.13	CASP4	0.318055	38	4	0.1377	Artery_Aorta	0.948082	Nerve_Tibial	26.5865	1.02629e-15	1.19675	-1.48441	0.733752	0.223836	0.731896	4	0	1.41138e-05
ENSG00000250305.8	KIAA1456	0.318093	46	8	0.0324203	Esophagus_Mucosa	0.991789	Pituitary	15.9878	1.24962e-15	0.669819	-1.48668	2.13919	0.300991	1.00315	8	0	1.41155e-05
ENSG00000121058.4	COIL	0.31812	25	3	0.3711	Brain_Frontal_Cortex_BA9	0.974419	Skin_Sun_Exposed_Lower_leg	19.8072	4.13706e-18	2.16729	-0.894415	0.785603	-0.447114	0.694676	3	0	1.41167e-05
ENSG00000130748.6	TMEM160	0.318147	13	4	0.05885	Brain_Anterior_cingulate_cortex_BA24	0.7162	Cells_Cultured_fibroblasts	10.1834	4.66133e-19	0.829397	-1.88931	0.619632	-1.48784	0.812934	4	0	1.41179e-05
ENSG00000126107.14	HECTD3	0.318164	49	4	0.0886381	Cells_Cultured_fibroblasts	0.917834	Prostate	20.7548	5.93374e-16	4.71939	-1.39904	1.70263	0.378454	1.01745	4	0	1.41187e-05
ENSG00000167080.8	B4GALNT2	0.318261	11	4	0.119909	Lung	0.945551	Skin_Sun_Exposed_Lower_leg	6.60525	6.62633e-17	0.374789	-1.55516	1.48102	0.079187	0.993118	4	0	1.4123e-05
ENSG00000163815.5	CLEC3B	0.318373	26	6	0.01109	Nerve_Tibial	0.809925	Adrenal_Gland	13.3894	1.22324e-15	0.465051	-2.53985	2.30483	0.91759	1.33118	6	0	1.41279e-05
ENSG00000118298.10	CA14	0.318514	45	2	0.01672	Thyroid	0.4983	Artery_Coronary	38.7092	7.57604e-16	5.16421	-2.39281	1.25219	-0.896941	0.88708	2	0	1.41342e-05
ENSG00000106462.10	EZH2	0.318655	48	3	0.0756725	Brain_Frontal_Cortex_BA9	0.862286	Esophagus_Mucosa	41.2342	1.50301e-15	1.48559	-1.77637	1.56778	-1.32948	0.623246	3	0	1.41405e-05
ENSG00000279141.3	LINC01451	0.318662	23	4	0.0895323	Adrenal_Gland	0.547431	Esophagus_Mucosa	17.8695	7.7839e-18	0.984801	-1.64957	1.69787	-1.09449	0.864044	4	0	1.41407e-05
ENSG00000171492.14	LRRC8D	0.318681	45	5	0.139225	Adipose_Visceral_Omentum	0.9222	Prostate	33.8325	1.04935e-15	1.13889	-1.47868	1.35411	0.42561	0.64744	5	0	1.41416e-05
ENSG00000206072.12	SERPINB11	0.31878	4	2	0.112069	Esophagus_Mucosa	0.4853	Testis	3.06071	1.41173e-17	0.891768	-1.58896	-0.697804	-1.27744	0.395375	2	0	1.4146e-05
ENSG00000236437.1	LINC02151	0.3188	1	1	0.3188	Testis	0.3188	Testis	1	1	1	0.996927	0.996927	0.996927	NA	1	0	1.41469e-05
ENSG00000196565.13	HBG2	0.318802	29	7	0.0158687	Brain_Caudate_basal_ganglia	0.97264	Whole_Blood	12.9239	3.2272e-16	0.690408	-2.41192	2.39944	-0.228516	1.14877	7	0	1.4147e-05
ENSG00000005700.14	IBTK	0.318834	49	5	0.0176483	Ovary	0.858653	Brain_Spinal_cord_cervical_c-1	31.255	9.16055e-16	1.16857	-0.278668	2.37292	1.77933	0.587544	5	0	1.41484e-05
ENSG00000248294.1	CTD-2023N9.2	0.318973	3	2	0.2949	Brain_Anterior_cingulate_cortex_BA24	0.6507	Testis	2.34357	4.59121e-16	0.656426	-1.04743	0.45279	-0.547359	0.866154	2	0	1.41545e-05
ENSG00000162390.17	ACOT11	0.318989	46	11	0.023811	Ovary	0.943935	Colon_Sigmoid	15.4732	6.85157e-16	0.668306	-2.26017	1.95372	-0.193096	0.970657	11	0	1.41553e-05
ENSG00000213937.3	CLDN9	0.319039	36	4	0.0303543	Brain_Putamen_basal_ganglia	0.6005	Small_Intestine_Terminal_Ileum	28.5278	2.47096e-15	1.01358	-2.16544	0.697324	-1.69456	0.560479	4	0	1.41575e-05
ENSG00000197813.5	CTC-301O7.4	0.319039	16	3	0.100255	Whole_Blood	0.690332	Artery_Coronary	8.00436	1.07711e-17	2.59759	-0.921503	1.64362	0.136722	0.843044	3	0	1.41575e-05
ENSG00000115239.21	ASB3	0.319191	48	5	0.0252189	Artery_Tibial	0.9956	Heart_Atrial_Appendage	22.4476	5.77115e-16	1.003	-2.20835	2.23803	0.378046	0.997539	5	0	1.41643e-05
ENSG00000236106.1	AC010729.2	0.319194	7	2	0.4188	Brain_Hippocampus	0.744316	Testis	6.05498	5.39115e-17	0.945017	-0.402386	0.808505	0.209472	0.59479	2	0	1.41644e-05
ENSG00000223855.1	HRAT92	0.319295	49	1	0.188091	Pancreas	0.825802	Whole_Blood	46.8239	1.08918e-15	46.8239	-0.220089	1.31625	0.962986	0.259677	1	0	1.41688e-05
ENSG00000187187.13	ZNF546	0.319318	48	2	0.102	Brain_Hippocampus	0.906449	Nerve_Tibial	43.2243	8.52875e-16	2.525	-1.63523	1.48592	0.826525	0.592718	2	0	1.41699e-05
ENSG00000189042.13	ZNF567	0.31932	43	2	0.1391	Brain_Nucleus_accumbens_basal_ganglia	0.985829	Heart_Left_Ventricle	36.2173	7.77833e-16	6.66147	-1.1702	1.47915	-0.251211	0.69662	2	0	1.417e-05
ENSG00000215474.7	SKOR2	0.3195	1	1	0.3195	Brain_Cerebellar_Hemisphere	0.3195	Brain_Cerebellar_Hemisphere	1	1	1	0.995486	0.995486	0.995486	NA	1	0	1.41779e-05
ENSG00000170854.17	RIOX2	0.319507	25	5	0.03107	Brain_Nucleus_accumbens_basal_ganglia	0.9261	Thyroid	16.2724	2.88844e-17	0.821437	-2.15618	2.15618	1.27108	1.11848	5	0	1.41783e-05
ENSG00000005882.11	PDK2	0.319657	48	2	0.068593	Brain_Anterior_cingulate_cortex_BA24	0.860997	Brain_Amygdala	39.1707	1.68639e-15	5.84626	-1.17424	1.82109	1.16454	0.532137	2	0	1.41849e-05
ENSG00000137875.4	BCL2L10	0.319667	36	5	0.0850653	Brain_Cerebellum	0.77178	Skin_Sun_Exposed_Lower_leg	20.3872	4.15975e-16	1.04199	-1.72202	1.67412	-0.571548	1.14955	5	0	1.41854e-05
ENSG00000106266.10	SNX8	0.319677	20	5	0.0467353	Thyroid	0.9482	Brain_Cerebellum	13.0277	7.23272e-18	0.528621	-1.98869	0.144887	-0.614306	0.667851	5	0	1.41858e-05
ENSG00000250193.1	RP11-419L4.1	0.3197	1	1	0.3197	Testis	0.3197	Testis	1	1	1	0.995075	0.995075	0.995075	NA	1	0	1.41868e-05
ENSG00000248329.5	APELA	0.319704	2	2	0.148938	Kidney_Cortex	0.6416	Minor_Salivary_Gland	1.01452	0.985477	0.985477	-0.465463	1.44329	0.488916	1.3497	2	0	1.4187e-05
ENSG00000112699.10	GMDS	0.320071	48	6	0.025983	Liver	0.963885	Muscle_Skeletal	22.935	6.62076e-16	0.941749	-2.22647	1.44542	-0.530682	0.565418	6	0	1.42033e-05
ENSG00000135315.11	CEP162	0.320099	21	3	0.2288	Colon_Sigmoid	0.6009	Artery_Tibial	12.0966	1.31692e-17	0.919763	-0.523107	1.20346	0.412263	0.694675	3	0	1.42045e-05
ENSG00000103313.12	MEFV	0.320313	24	6	0.0845	Stomach	0.9365	Colon_Transverse	11.2647	1.98459e-18	0.410519	-1.72515	1.47467	0.0465614	0.905039	6	0	1.4214e-05
ENSG00000101181.17	MTG2	0.320318	48	4	0.0345404	Colon_Sigmoid	0.895638	Artery_Coronary	30.1473	2.94734e-15	2.19554	-2.11371	2.04393	-0.771909	1.02412	4	0	1.42143e-05
ENSG00000267627.5	RP11-905K4.1	0.3204	1	1	0.3204	Testis	0.3204	Testis	1	1	1	0.993636	0.993636	0.993636	NA	1	0	1.42179e-05
ENSG00000182149.20	IST1	0.320563	48	2	0.01207	Lung	0.950298	Pancreas	38.2045	1.21641e-15	6.88893	-1.63989	2.51009	-1.25565	0.758852	2	0	1.42251e-05
ENSG00000162494.5	LRRC38	0.320662	14	7	0.0777717	Brain_Frontal_Cortex_BA9	0.8018	Uterus	5.11381	1.02366e-16	0.462798	-0.689673	1.76376	0.654573	1.09163	7	0	1.42295e-05
ENSG00000198589.10	LRBA	0.320776	29	3	0.1689	Adrenal_Gland	0.5711	Adipose_Subcutaneous	24.2607	4.54679e-16	1.84291	-1.37575	1.37575	-0.669832	0.475318	3	0	1.42346e-05
ENSG00000275763.3	C18orf65	0.320782	28	3	0.135549	Adrenal_Gland	0.386853	Skin_Not_Sun_Exposed_Suprapubic	17.6175	1.1094e-15	2.57793	-1.37156	1.49257	-0.644588	1.09718	3	0	1.42348e-05
ENSG00000124789.11	NUP153	0.320853	32	2	0.4602	Cells_EBV-transformed_lymphocytes	0.643	Artery_Tibial	29.7337	1.03883e-15	2.25139	-0.738518	0.471057	0.28869	0.423704	2	0	1.4238e-05
ENSG00000120915.13	EPHX2	0.320969	48	3	0.114303	Heart_Atrial_Appendage	0.840289	Liver	41.5065	1.57232e-15	1.80565	-1.57915	-0.201523	-1.01252	0.418103	3	0	1.42431e-05
ENSG00000130997.16	POLN	0.32104	43	3	0.0471469	Brain_Nucleus_accumbens_basal_ganglia	0.6942	Brain_Cortex	29.9526	1.38536e-15	2.26815	-1.98498	0.781373	-1.06144	0.757988	3	0	1.42463e-05
ENSG00000204695.3	OR14J1	0.321083	1	1	0.321083	Testis	0.321083	Testis	1	1	1	0.992236	0.992236	0.992236	NA	1	0	1.42482e-05
ENSG00000058262.9	SEC61A1	0.321103	28	3	0.07067	Adipose_Subcutaneous	0.9474	Brain_Substantia_nigra	19.4756	8.11983e-16	0.995629	-1.80759	1.80759	0.463328	1.4878	3	0	1.42491e-05
ENSG00000137558.7	PI15	0.321156	26	6	0.0137594	Skin_Sun_Exposed_Lower_leg	0.9572	Prostate	11.4363	2.05672e-16	0.731027	-0.575135	2.46349	0.635009	0.741605	6	0	1.42514e-05
ENSG00000228351.1	AC018832.1	0.321353	1	1	0.321353	Testis	0.321353	Testis	1	1	1	0.991682	0.991682	0.991682	NA	1	0	1.42602e-05
ENSG00000091483.6	FH	0.321553	10	3	0.1296	Brain_Cerebellar_Hemisphere	0.8807	Whole_Blood	8.05741	6.42547e-18	0.904339	-1.51568	1.51568	-0.229398	1.43999	3	0	1.4269e-05
ENSG00000206535.7	LNP1	0.321598	49	2	0.1145	Skin_Not_Sun_Exposed_Suprapubic	0.693992	Brain_Frontal_Cortex_BA9	45.4898	1.38674e-15	1.73631	-1.57829	-0.393443	-1.37087	0.225041	2	0	1.42711e-05
ENSG00000196391.10	ZNF774	0.321689	46	6	0.0556538	Artery_Tibial	0.9372	Thyroid	22.3277	1.96736e-15	1.00335	-1.91374	0.995709	0.0313845	0.60494	6	0	1.42751e-05
ENSG00000173762.7	CD7	0.321696	23	3	0.09029	Artery_Aorta	0.828434	Kidney_Cortex	19.0609	1.01994e-17	0.921786	-1.69387	1.69387	0.874119	1.22063	3	0	1.42754e-05
ENSG00000121634.5	GJA8	0.3217	1	1	0.3217	Testis	0.3217	Testis	1	1	1	0.99097	0.99097	0.99097	NA	1	0	1.42756e-05
ENSG00000105609.16	LILRB5	0.321886	9	5	0.09383	Brain_Nucleus_accumbens_basal_ganglia	0.8663	Adipose_Visceral_Omentum	5.0118	5.55674e-18	0.779093	-1.67553	1.38223	-0.582439	1.10066	5	0	1.42838e-05
ENSG00000136715.17	SAP130	0.322092	47	3	0.0836565	Brain_Putamen_basal_ganglia	0.995317	Thyroid	36.4795	1.1792e-15	1.27698	-1.40574	1.72985	1.10895	0.663535	3	0	1.4293e-05
ENSG00000198915.11	RASGEF1A	0.32215	42	6	0.0428906	Cells_Cultured_fibroblasts	0.64136	Uterus	19.3411	7.61567e-16	0.735034	-0.842336	2.02477	1.00934	0.670076	6	0	1.42955e-05
ENSG00000247844.1	CCAT1	0.322203	1	1	0.322203	Kidney_Cortex	0.322203	Kidney_Cortex	1	1	1	0.98994	0.98994	0.98994	NA	1	0	1.42979e-05
ENSG00000142910.15	TINAGL1	0.322268	40	6	0.0128273	Artery_Aorta	0.554309	Small_Intestine_Terminal_Ileum	20.5359	8.9775e-16	0.916269	-0.969692	2.48853	1.32556	0.992254	6	0	1.43008e-05
ENSG00000129084.17	PSMA1	0.3223	49	1	0.3223	Adipose_Subcutaneous	0.3223	Brain_Frontal_Cortex_BA9	49	5.5177e-16	49	0.989743	0.989743	0.989743	1.18842e-16	1	0	1.43022e-05
ENSG00000134533.6	RERG	0.322331	35	5	0.1102	Heart_Left_Ventricle	0.879838	Skin_Sun_Exposed_Lower_leg	22.5755	5.08019e-16	1.3385	-0.982609	1.59729	-0.013589	0.926432	5	0	1.43036e-05
ENSG00000124780.13	KCNK17	0.322432	39	4	0.107239	Spleen	0.9801	Brain_Cortex	24.3124	2.38031e-15	1.49093	-1.46049	1.61073	0.379362	0.891494	4	0	1.43081e-05
ENSG00000267593.1	LINC01926	0.3225	1	1	0.3225	Spleen	0.3225	Spleen	1	1	1	-0.989334	-0.989334	-0.989334	NA	1	0	1.43111e-05
ENSG00000100266.18	PACSIN2	0.322514	45	3	0.0666176	Pituitary	0.9784	Artery_Tibial	29.5761	6.82567e-16	2.05872	-1.83425	1.49799	-0.774276	0.755231	3	0	1.43117e-05
ENSG00000134255.13	CEPT1	0.322518	47	4	0.0178631	Adrenal_Gland	0.984904	Artery_Aorta	23.1515	1.48029e-15	0.920885	-1.56503	2.36844	0.930247	0.921813	4	0	1.43119e-05
ENSG00000234509.1	AP000253.1	0.322563	9	4	0.1682	Brain_Hypothalamus	0.9415	Brain_Cerebellar_Hemisphere	6.14813	1.69933e-19	0.740891	-1.37801	0.987697	-0.834802	0.875199	4	0	1.43139e-05
ENSG00000104131.12	EIF3J	0.3228	17	1	0.3228	Adipose_Subcutaneous	0.3228	Colon_Transverse	17	7.82075e-18	17	-0.98872	-0.98872	-0.98872	1.38778e-16	1	0	1.43244e-05
ENSG00000259336.1	RP11-323I15.5	0.322801	13	3	0.1378	Pituitary	0.621	Kidney_Cortex	10.2971	2.48106e-17	0.978226	-1.48403	1.13121	-0.425751	0.650284	3	0	1.43244e-05
ENSG00000265217.1	RP11-775G23.1	0.3229	2	1	0.3229	Nerve_Tibial	0.3229	Nerve_Tibial	2	3.3547e-17	2	-0.988516	0.988516	0	1.39797	1	0	1.43288e-05
ENSG00000179241.12	LDLRAD3	0.322919	44	5	0.100485	Nerve_Tibial	0.991914	Brain_Anterior_cingulate_cortex_BA24	32.1673	7.702e-16	1.09038	-1.64251	1.14191	0.414967	0.707322	5	0	1.43296e-05
ENSG00000211455.7	STK38L	0.322933	49	6	0.0400034	Artery_Aorta	0.9559	Brain_Hippocampus	21.9062	6.46612e-16	1.21929	-2.05371	1.52923	-0.475024	0.839574	6	0	1.43303e-05
ENSG00000205111.8	CDKL4	0.322968	4	2	0.1373	Adipose_Subcutaneous	0.7811	Adipose_Visceral_Omentum	2.06596	2.02837e-18	1.93404	-1.48592	1.48592	0.138943	1.22381	2	0	1.43318e-05
ENSG00000186895.2	FGF3	0.3231	1	1	0.3231	Brain_Cerebellar_Hemisphere	0.3231	Brain_Cerebellar_Hemisphere	1	1	1	-0.988108	-0.988108	-0.988108	NA	1	0	1.43377e-05
ENSG00000225950.8	NTF4	0.32313	3	3	0.228925	Muscle_Skeletal	0.817917	Cells_Cultured_fibroblasts	1.23298	0.735514	0.735514	-1.20313	1.07027	0.0324524	1.14953	3	0	1.4339e-05
ENSG00000168269.8	FOXI1	0.323142	2	2	0.2434	Spleen	0.5867	Testis	1.30726	0.692737	0.692737	-0.543624	1.16653	0.311453	1.20926	2	0	1.43395e-05
ENSG00000228300.13	C19orf24	0.323181	46	1	0.221962	Thyroid	0.679105	Brain_Cerebellar_Hemisphere	44.6335	1.88187e-15	44.6335	-1.22133	-0.413684	-0.973213	0.116325	1	0	1.43413e-05
ENSG00000163635.17	ATXN7	0.323203	39	3	0.1171	Brain_Cerebellar_Hemisphere	0.957884	Breast_Mammary_Tissue	31.5366	6.16163e-16	2.2492	-0.49784	1.56706	1.19749	0.661645	3	0	1.43423e-05
ENSG00000148606.12	POLR3A	0.323269	45	2	0.1215	Brain_Cortex	0.99735	Esophagus_Muscularis	34.1363	7.07788e-16	9.87191	-1.54851	1.54851	-0.344147	1.27235	2	0	1.43452e-05
ENSG00000257258.1	RP11-946L16.1	0.323296	2	2	0.1642	Lung	0.2857	Testis	1.39134	0.60866	0.60866	-1.39108	1.0676	-0.161741	1.73855	2	0	1.43464e-05
ENSG00000272130.1	RP11-360I2.1	0.32338	27	2	0.130512	Testis	0.461822	Vagina	25.379	1.86695e-15	1.17621	-1.51209	-0.73585	-1.22343	0.254075	2	0	1.43501e-05
ENSG00000168273.7	SMIM4	0.32342	39	3	0.069	Heart_Atrial_Appendage	0.629586	Testis	27.1729	4.2158e-16	1.98854	-1.81842	1.23213	-0.485629	1.10508	3	0	1.43519e-05
ENSG00000110852.4	CLEC2B	0.323426	46	5	0.0493024	Pancreas	0.900269	Testis	27.9236	1.32738e-15	1.03281	-1.16886	1.96597	0.547337	0.657059	5	0	1.43522e-05
ENSG00000134108.12	ARL8B	0.323455	24	5	0.184086	Adipose_Subcutaneous	0.937413	Thyroid	17.117	1.15029e-17	0.615644	-1.32828	1.25357	-0.687414	0.807041	5	0	1.43535e-05
ENSG00000175390.13	EIF3F	0.323461	46	2	0.083052	Liver	0.852136	Adrenal_Gland	37.3276	1.15635e-15	5.12142	-1.73325	-0.186393	-1.23498	0.26085	2	0	1.43537e-05
ENSG00000205002.3	AARD	0.323473	40	5	0.0498094	Cells_EBV-transformed_lymphocytes	0.940894	Esophagus_Mucosa	21.8803	9.58455e-16	0.762203	-1.9616	1.90539	0.277291	1.4273	5	0	1.43542e-05
ENSG00000154479.12	CCDC173	0.323498	45	3	0.0465519	Colon_Sigmoid	0.736455	Vagina	37.193	1.09348e-15	2.54234	0.336551	1.99035	1.56215	0.393967	3	0	1.43553e-05
ENSG00000135046.13	ANXA1	0.323544	46	4	0.0445053	Uterus	0.992516	Cells_EBV-transformed_lymphocytes	34.4152	9.30666e-16	1.18369	-1.72386	2.0093	-0.125038	0.712246	4	0	1.43574e-05
ENSG00000085982.13	USP40	0.323678	49	3	0.04996	Testis	0.941068	Brain_Cerebellum	40.8021	6.87347e-16	1.72362	-1.96031	1.16017	0.291164	0.679999	3	0	1.43633e-05
ENSG00000188554.13	NBR1	0.323694	47	2	0.113724	Breast_Mammary_Tissue	0.891	Brain_Nucleus_accumbens_basal_ganglia	35.1967	6.6668e-16	11.4144	-0.137039	1.58167	1.08185	0.621889	2	0	1.43641e-05
ENSG00000281920.1	RP11-418H16.1	0.323709	30	12	0.01822	Pituitary	0.970865	Nerve_Tibial	11.2399	8.62236e-16	0.389958	-1.80557	2.36112	0.350084	1.05985	12	0	1.43647e-05
ENSG00000198169.8	ZNF251	0.323769	46	3	0.140215	Stomach	0.722895	Brain_Frontal_Cortex_BA9	30.6793	9.12801e-16	1.63061	-1.47499	1.10187	0.106305	1.03299	3	0	1.43674e-05
ENSG00000114378.16	HYAL1	0.323861	37	4	0.09581	Heart_Atrial_Appendage	0.796129	Nerve_Tibial	31.9188	5.31942e-16	1.15464	-1.32445	1.66552	0.668264	0.892285	4	0	1.43715e-05
ENSG00000107872.12	FBXL15	0.323865	24	3	0.01284	Muscle_Skeletal	0.912691	Artery_Coronary	18.9742	2.56376e-19	1.09145	-0.109645	2.48818	0.608585	0.644029	3	0	1.43716e-05
ENSG00000127423.10	AUNIP	0.323902	14	2	0.149	Adipose_Visceral_Omentum	0.7644	Nerve_Tibial	10.4785	1.52741e-18	3.315	-1.44307	1.44307	0.564681	0.895787	2	0	1.43733e-05
ENSG00000076826.9	CAMSAP3	0.323954	47	3	0.0147952	Esophagus_Muscularis	0.9906	Ovary	37.7812	7.52305e-16	1.91046	-2.43735	2.30154	0.186895	1.13227	3	0	1.43756e-05
ENSG00000258405.9	ZNF578	0.324215	46	1	0.152	Thyroid	0.980541	Brain_Cerebellum	41.9284	8.90272e-16	41.9284	-1.09961	1.4325	0.877126	0.387367	1	0	1.43872e-05
ENSG00000185264.11	TEX33	0.324228	1	1	0.324228	Testis	0.324228	Testis	1	1	1	-0.985806	-0.985806	-0.985806	NA	1	0	1.43878e-05
ENSG00000170312.15	CDK1	0.324239	13	3	0.1046	Brain_Cerebellum	0.9802	Esophagus_Mucosa	7.52182	2.78837e-17	1.14321	-0.963095	1.62295	0.209493	0.798914	3	0	1.43882e-05
ENSG00000167004.12	PDIA3	0.324305	44	2	0.133551	Brain_Spinal_cord_cervical_c-1	0.65767	Whole_Blood	23.7276	3.4946e-16	20.0625	-1.30266	1.50024	0.775459	0.789983	2	0	1.43912e-05
ENSG00000196611.4	MMP1	0.324311	33	9	0.03511	Whole_Blood	0.793871	Cells_EBV-transformed_lymphocytes	14.9941	6.37312e-16	0.610579	-2.10709	1.5705	-0.154042	1.21251	9	0	1.43914e-05
ENSG00000114853.13	ZBTB47	0.32432	40	1	0.0068475	Skin_Sun_Exposed_Lower_leg	0.5537	Adrenal_Gland	37.4948	7.2128e-16	37.4948	-2.70417	0.592225	-0.946372	0.376384	1	0	1.43918e-05
ENSG00000262075.3	DKFZP434A062	0.324373	38	6	0.03885	Testis	0.949973	Nerve_Tibial	24.1939	1.16472e-15	0.874273	-2.06577	0.892353	-0.518169	0.672512	6	0	1.43942e-05
ENSG00000188124.2	OR2AG2	0.324399	2	2	0.2466	Testis	0.3044	Cells_EBV-transformed_lymphocytes	1.06526	0.934743	0.934743	-1.02704	1.15865	0.0658019	1.54552	2	0	1.43953e-05
ENSG00000227958.1	RP11-399H11.3	0.324457	2	2	0.1337	Brain_Frontal_Cortex_BA9	0.7453	Brain_Anterior_cingulate_cortex_BA24	1.18591	0.814087	0.814087	0.324843	1.49967	0.912256	0.830728	2	0	1.43979e-05
ENSG00000213999.15	MEF2B	0.324559	42	3	0.090346	Brain_Cerebellum	0.8765	Testis	37.3064	6.55891e-16	1.31903	-1.69358	1.61505	-1.39213	0.61943	3	0	1.44024e-05
ENSG00000101439.8	CST3	0.324611	35	4	0.0399145	Adipose_Visceral_Omentum	0.8558	Prostate	23.6586	7.73963e-16	1.29159	-1.88552	2.05463	0.882114	1.36124	4	0	1.44047e-05
ENSG00000273760.1	CH17-360D5.3	0.324649	6	4	0.0963472	Prostate	0.504518	Liver	3.33373	3.62632e-34	0.248372	-1.66283	1.28698	-0.488023	1.17416	4	0	1.44064e-05
ENSG00000184840.11	TMED9	0.324677	46	4	0.05801	Spleen	0.9903	Brain_Frontal_Cortex_BA9	36.9546	9.93192e-16	1.39955	-1.89562	-0.0121574	-0.916358	0.45303	4	0	1.44077e-05
ENSG00000178026.12	LRRC75B	0.324684	34	5	0.1024	Whole_Blood	0.950083	Brain_Putamen_basal_ganglia	24.4655	6.55292e-16	0.926872	-1.63333	1.5705	-0.149997	0.810501	5	0	1.4408e-05
ENSG00000159905.14	ZNF221	0.324692	48	3	0.09499	Brain_Spinal_cord_cervical_c-1	0.963899	Small_Intestine_Terminal_Ileum	36.4662	1.04479e-15	3.27642	-1.02928	1.66964	0.576798	0.73732	3	0	1.44083e-05
ENSG00000147571.4	CRH	0.3247	1	1	0.3247	Testis	0.3247	Testis	1	1	1	-0.984845	-0.984845	-0.984845	NA	1	0	1.44087e-05
ENSG00000088247.17	KHSRP	0.324773	39	4	0.1382	Artery_Tibial	0.876619	Pancreas	33.5074	1.26443e-15	1.38396	-1.48253	1.48253	1.08853	0.738974	4	0	1.4412e-05
ENSG00000232527.7	RP11-14N7.2	0.324825	5	3	0.129841	Lung	0.49785	Cells_Cultured_fibroblasts	2.98147	2.93323e-18	0.765484	-1.51473	0.885911	-0.757484	0.967839	3	0	1.44143e-05
ENSG00000146374.13	RSPO3	0.324879	44	4	0.0594417	Lung	0.9664	Brain_Cerebellar_Hemisphere	28.5957	7.8585e-16	1.12785	-1.88491	1.71214	-0.701395	1.06971	4	0	1.44166e-05
ENSG00000277654.4	RP11-255M2.3	0.324922	8	3	0.2508	Adrenal_Gland	0.9432	Adipose_Subcutaneous	6.51778	3.18255e-17	0.396944	0.0712485	1.14841	0.957661	0.373694	3	0	1.44186e-05
ENSG00000126247.10	CAPNS1	0.324993	45	7	0.04911	Muscle_Skeletal	1	Stomach	23.2824	1.25172e-15	0.810029	-1.54607	1.96764	-0.0106697	1.07615	7	0	1.44217e-05
ENSG00000196693.14	ZNF33B	0.325038	48	4	0.0304113	Heart_Left_Ventricle	0.9072	Brain_Cerebellar_Hemisphere	34.7383	3.3674e-15	1.9478	-0.116571	2.16469	1.39889	0.542921	4	0	1.44237e-05
ENSG00000101109.11	STK4	0.325229	29	2	0.0406742	Cells_Cultured_fibroblasts	0.5002	Brain_Amygdala	23.8137	3.45092e-16	4.81123	-2.04684	1.73637	-0.692941	1.20307	2	0	1.44322e-05
ENSG00000074527.11	NTN4	0.325249	22	12	0.00194973	Ovary	0.9679	Breast_Mammary_Tissue	7.00736	4.91909e-17	0.23393	-3.09778	2.16354	-0.465492	1.54148	12	0	1.44331e-05
ENSG00000088448.14	ANKRD10	0.325451	47	6	0.0416489	Skin_Sun_Exposed_Lower_leg	0.9821	Cells_Cultured_fibroblasts	20.2358	5.70513e-16	0.94058	-1.3331	2.03701	0.246412	0.833093	6	0	1.4442e-05
ENSG00000257582.5	LINC01475	0.325595	5	2	0.116427	Colon_Transverse	0.317339	Colon_Sigmoid	4.16868	2.98278e-17	0.766656	-1.56995	-0.999941	-1.33873	0.212203	2	0	1.44484e-05
ENSG00000176148.15	TCP11L1	0.325635	48	2	0.0813225	Liver	0.887335	Brain_Spinal_cord_cervical_c-1	41.8308	1.13762e-15	4.65235	0.141677	1.74306	1.21345	0.418042	2	0	1.44502e-05
ENSG00000259181.1	RP11-463I20.3	0.3257	2	1	0.3257	Testis	0.3257	Brain_Nucleus_accumbens_basal_ganglia	2	3.3547e-17	2	-0.982812	0.982812	-5.55112e-17	1.38991	1	0	1.44531e-05
ENSG00000170632.13	ARMC10	0.325819	49	4	0.0208218	Cells_Cultured_fibroblasts	0.795673	Brain_Nucleus_accumbens_basal_ganglia	39.9667	1.16427e-15	1.52575	0.258951	2.3112	1.35913	0.444568	4	0	1.44584e-05
ENSG00000270379.5	HEATR9	0.325924	28	3	0.0679373	Brain_Spinal_cord_cervical_c-1	0.9767	Artery_Coronary	17.0781	6.64211e-16	2.79352	-0.667115	1.82542	0.966264	0.850192	3	0	1.4463e-05
ENSG00000185842.15	DNAH14	0.325927	34	5	0.0823085	Vagina	0.981843	Adrenal_Gland	18.7543	4.46924e-16	0.929211	-1.73745	0.960791	-0.909466	0.797274	5	0	1.44631e-05
ENSG00000274281.1	RP11-326N17.2	0.325937	2	2	0.1372	Esophagus_Mucosa	0.9116	Brain_Putamen_basal_ganglia	1.04742	0.952575	0.952575	-1.4863	-0.111021	-0.79866	0.972469	2	0	1.44636e-05
ENSG00000259865.1	RP11-488L18.10	0.325987	49	3	0.202847	Vagina	0.999388	Esophagus_Gastroesophageal_Junction	41.7142	4.11896e-15	2.19468	-1.00562	1.27348	0.441607	0.463717	3	0	1.44658e-05
ENSG00000251283.1	RP11-171N4.2	0.326009	1	1	0.326009	Testis	0.326009	Testis	1	1	1	-0.982184	-0.982184	-0.982184	NA	1	0	1.44668e-05
ENSG00000039600.10	SOX30	0.326025	30	4	0.092839	Adrenal_Gland	0.8629	Nerve_Tibial	18.6884	1.68819e-15	0.893298	-1.65097	1.68061	-0.205115	1.13429	4	0	1.44675e-05
ENSG00000116871.15	MAP7D1	0.326059	33	2	0.192631	Heart_Atrial_Appendage	0.667	Brain_Caudate_basal_ganglia	30.094	9.79579e-16	2.8422	-0.56129	1.30283	-0.0178126	0.581574	2	0	1.4469e-05
ENSG00000147804.9	SLC39A4	0.326089	49	5	0.02845	Cells_EBV-transformed_lymphocytes	0.894619	Brain_Cortex	31.7257	1.44733e-15	1.13637	-1.18675	2.19102	1.03291	0.9244	5	0	1.44703e-05
ENSG00000033100.16	CHPF2	0.326133	45	5	0.08302	Lung	0.9917	Brain_Hypothalamus	32.5909	1.78791e-15	1.24239	-0.420087	1.73343	0.233059	0.531663	5	0	1.44723e-05
ENSG00000259142.1	LINC00644	0.3262	1	1	0.3262	Testis	0.3262	Testis	1	1	1	0.981797	0.981797	0.981797	NA	1	0	1.44753e-05
ENSG00000069966.18	GNB5	0.326336	47	5	0.0854598	Thyroid	0.998564	Testis	31.0333	3.01822e-15	1.2698	-0.117508	1.71985	0.686228	0.434254	5	0	1.44813e-05
ENSG00000164338.9	UTP15	0.326346	49	2	0.271436	Adipose_Visceral_Omentum	0.97547	Minor_Salivary_Gland	44.3223	1.50705e-15	3.89017	-1.09976	0.776188	0.366975	0.472961	2	0	1.44818e-05
ENSG00000132005.8	RFX1	0.326348	24	2	0.116583	Artery_Coronary	0.4692	Artery_Tibial	20.3006	1.62212e-17	3.53473	-1.56928	1.29787	-1.08537	0.746996	2	0	1.44818e-05
ENSG00000136868.10	SLC31A1	0.326414	43	7	0.06683	Whole_Blood	0.9658	Brain_Hippocampus	19.9757	6.25166e-16	1.22657	-1.59729	1.83282	0.201882	0.596267	7	0	1.44848e-05
ENSG00000135637.13	CCDC142	0.3265	46	1	0.3265	Adrenal_Gland	0.3265	Artery_Aorta	46	1.28534e-15	46	-0.981188	-0.981188	-0.981188	1.75151e-16	1	0	1.44886e-05
ENSG00000110917.7	MLEC	0.326567	44	5	0.0777856	Cells_Cultured_fibroblasts	1	Brain_Cerebellar_Hemisphere	22.5937	9.86025e-16	1.29501	-1.76368	1.61804	-0.552212	0.910865	5	0	1.44915e-05
ENSG00000157483.8	MYO1E	0.32664	40	9	0.007497	Artery_Tibial	0.998013	Testis	23.143	2.3601e-16	0.824965	-1.12027	2.67392	0.386155	0.689922	9	0	1.44948e-05
ENSG00000138777.19	PPA2	0.326711	49	6	0.0396443	Whole_Blood	0.99349	Brain_Hippocampus	30.2162	2.8879e-15	1.6314	-0.32263	2.05744	0.715713	0.575234	6	0	1.44979e-05
ENSG00000177666.16	PNPLA2	0.326769	36	4	0.06628	Artery_Aorta	0.96729	Breast_Mammary_Tissue	22.9296	6.13645e-16	1.60457	-1.83653	1.81808	-0.802235	1.17941	4	0	1.45005e-05
ENSG00000064309.14	CDON	0.326802	37	6	0.047854	Adipose_Subcutaneous	0.965526	Lung	15.1716	6.53899e-16	0.612369	-1.07718	1.97866	0.658245	0.916321	6	0	1.4502e-05
ENSG00000106665.15	CLIP2	0.326931	48	4	0.0362951	Brain_Frontal_Cortex_BA9	0.711059	Nerve_Tibial	30.7136	9.96804e-16	1.04221	-2.09361	1.88466	1.19099	0.882027	4	0	1.45077e-05
ENSG00000237401.6	LINC01304	0.327	1	1	0.327	Testis	0.327	Testis	1	1	1	0.980174	0.980174	0.980174	NA	1	0	1.45108e-05
ENSG00000115282.19	TTC31	0.327075	49	1	0.3265	Adipose_Subcutaneous	0.798113	Spleen	47.7728	7.67913e-16	47.7728	0.25579	0.981188	0.962272	0.103791	1	0	1.45141e-05
ENSG00000178403.3	NEUROG2	0.327088	8	3	0.279	Brain_Cortex	0.8075	Brain_Hippocampus	5.23737	2.67976e-18	0.792665	-1.08257	1.08257	-0.0240537	0.725893	3	0	1.45146e-05
ENSG00000168952.15	STXBP6	0.327136	39	9	0.00118001	Thyroid	0.999782	Artery_Coronary	11.3514	1.07169e-15	0.419158	-3.24367	1.40536	-0.381266	1.04425	9	0	1.45168e-05
ENSG00000156886.11	ITGAD	0.327183	33	3	0.0605514	Artery_Coronary	0.9463	Heart_Left_Ventricle	22.9356	7.63006e-16	0.843349	-1.78525	1.87676	0.905816	0.906818	3	0	1.45189e-05
ENSG00000250156.3	LINC02060	0.3273	25	1	0.3273	Brain_Anterior_cingulate_cortex_BA24	0.3273	Brain_Anterior_cingulate_cortex_BA24	25	1.26306e-17	25	-0.979567	0.979567	0.901201	0.391827	1	0	1.45241e-05
ENSG00000248538.6	RP11-10A14.5	0.327321	24	5	0.0417494	Heart_Atrial_Appendage	0.933713	Ovary	14.2895	1.59106e-17	0.981338	-0.0831741	2.03601	0.88082	0.629841	5	0	1.4525e-05
ENSG00000175591.11	P2RY2	0.327619	46	7	0.0679848	Heart_Atrial_Appendage	0.998102	Brain_Cortex	28.3958	9.78306e-16	0.947418	-1.71525	1.82511	0.152283	0.824021	7	0	1.45382e-05
ENSG00000227935.1	RP6-102O10.1	0.327652	2	2	0.375998	Testis	0.5097	Brain_Cerebellum	1.46124	0.538763	0.538763	-0.885295	0.659305	-0.112995	1.0922	2	0	1.45397e-05
ENSG00000245662.2	LINC02211	0.3278	1	1	0.3278	Testis	0.3278	Testis	1	1	1	-0.978555	-0.978555	-0.978555	NA	1	0	1.45463e-05
ENSG00000272832.1	RP11-91K8.5	0.32784	6	2	0.2471	Brain_Cerebellum	0.4059	Brain_Hippocampus	5.01096	1.46818e-16	0.989035	-1.15742	0.83113	-0.0543819	0.97732	2	0	1.4548e-05
ENSG00000185100.10	ADSSL1	0.327892	46	4	0.246478	Pancreas	0.9894	Brain_Hypothalamus	29.2624	2.87296e-15	1.1409	-1.05309	1.15895	0.448859	0.691676	4	0	1.45503e-05
ENSG00000100243.20	CYB5R3	0.327969	47	5	0.130262	Colon_Transverse	0.996212	Cells_Cultured_fibroblasts	24.6614	2.39918e-15	1.00691	-1.26624	1.51307	0.108341	0.782871	5	0	1.45537e-05
ENSG00000117174.10	ZNHIT6	0.328026	49	2	0.114802	Testis	0.7833	Brain_Amygdala	43.9696	1.21493e-15	3.15756	-1.57697	-0.275021	-1.22749	0.24137	2	0	1.45563e-05
ENSG00000245832.6	MIR4300HG	0.328244	10	3	0.06727	Testis	0.7111	Brain_Anterior_cingulate_cortex_BA24	8.54795	5.91137e-19	0.558084	0.370379	1.82987	0.724874	0.433121	3	0	1.4566e-05
ENSG00000158246.7	FAM46B	0.328269	2	2	0.165393	Esophagus_Muscularis	0.547	Heart_Left_Ventricle	1.03721	0.962787	0.962787	-1.38716	-0.602262	-0.994711	0.555008	2	0	1.45671e-05
ENSG00000273295.1	AP000350.5	0.328322	49	1	0.220807	Skin_Sun_Exposed_Lower_leg	0.638905	Thyroid	47.5552	1.36947e-15	47.5552	-1.22438	-0.46923	-0.962073	0.195046	1	0	1.45694e-05
ENSG00000225413.2	AP000345.4	0.328394	6	3	0.196763	Esophagus_Muscularis	0.8794	Testis	4.52904	2.32441e-16	0.153279	-1.29083	0.15173	-0.546097	0.458042	3	0	1.45726e-05
ENSG00000188295.14	ZNF669	0.328436	46	1	0.205089	Brain_Cortex	0.481767	Liver	43.3295	2.65635e-15	43.3295	-1.26719	1.24695	-0.860335	0.450332	1	0	1.45745e-05
ENSG00000153789.12	FAM92B	0.328467	25	9	0.0723	Cells_EBV-transformed_lymphocytes	0.977265	Brain_Nucleus_accumbens_basal_ganglia	7.40666	1.55206e-19	0.604012	-1.79722	1.6513	0.249886	0.885479	9	0	1.45759e-05
ENSG00000163026.11	WDCP	0.328475	39	3	0.01979	Artery_Aorta	0.9937	Artery_Tibial	29.2551	7.31723e-16	1.04656	-0.111525	2.33031	0.437191	0.835844	3	0	1.45762e-05
ENSG00000229155.1	LINC02038	0.3285	7	1	0.3285	Esophagus_Mucosa	0.3285	Cells_EBV-transformed_lymphocytes	7	6.53096e-33	7	-0.97714	-0.97714	-0.97714	1.75542e-16	1	0	1.45773e-05
ENSG00000100815.12	TRIP11	0.328518	36	3	0.072559	Brain_Hypothalamus	0.902289	Breast_Mammary_Tissue	29.6741	1.12951e-15	1.59078	-1.79559	1.02426	-0.731636	0.532698	3	0	1.45781e-05
ENSG00000162636.15	FAM102B	0.328548	47	5	0.308811	Breast_Mammary_Tissue	0.989898	Lung	29.3855	1.11444e-15	1.08163	-0.58011	1.01772	0.289582	0.381164	5	0	1.45795e-05
ENSG00000118217.5	ATF6	0.32862	48	4	0.0500615	Breast_Mammary_Tissue	0.993522	Artery_Aorta	32.6908	1.14676e-15	2.92157	-1.95944	0.570518	-0.688461	0.608917	4	0	1.45826e-05
ENSG00000081087.14	OSTM1	0.328675	23	7	0.1064	Esophagus_Muscularis	0.98	Esophagus_Mucosa	14.7724	2.93001e-19	0.621177	-1.61459	1.45093	-0.433208	0.813074	7	0	1.45851e-05
ENSG00000197448.13	GSTK1	0.328722	35	3	0.117255	Colon_Transverse	0.6985	Small_Intestine_Terminal_Ileum	28.1527	9.75234e-16	1.74716	-0.387346	1.5664	1.0663	0.30048	3	0	1.45872e-05
ENSG00000157823.16	AP3S2	0.328733	49	2	0.0754955	Whole_Blood	0.710851	Testis	44.9751	1.07529e-15	1.63262	-1.77744	-0.370714	-1.16421	0.257976	2	0	1.45877e-05
ENSG00000159885.13	ZNF222	0.32874	22	2	0.135833	Cells_EBV-transformed_lymphocytes	0.4655	Brain_Hypothalamus	21.2605	3.49245e-18	0.739457	-1.49149	1.49149	1.32128	0.648843	2	0	1.4588e-05
ENSG00000143127.12	ITGA10	0.328771	5	2	0.15132	Adrenal_Gland	0.334302	Artery_Tibial	3.63186	3.95929e-18	1.36814	-1.43488	-0.965485	-1.24712	0.2571	2	0	1.45894e-05
ENSG00000097046.12	CDC7	0.328774	49	3	0.232196	Testis	0.981684	Brain_Spinal_cord_cervical_c-1	38.0534	1.39922e-15	1.26922	-1.19472	0.915335	-0.141305	0.573029	3	0	1.45895e-05
ENSG00000115286.19	NDUFS7	0.328822	43	2	0.283684	Brain_Cortex	0.463349	Heart_Atrial_Appendage	40.902	1.167e-15	1.94867	-1.02323	1.07208	-0.884242	0.490202	2	0	1.45916e-05
ENSG00000162623.15	TYW3	0.328835	49	4	0.046967	Stomach	0.937195	Muscle_Skeletal	29.1139	1.09741e-15	1.11243	-1.9866	1.81451	-1.0985	0.723422	4	0	1.45922e-05
ENSG00000254927.1	RP11-98J9.2	0.328885	1	1	0.328885	Testis	0.328885	Testis	1	1	1	-0.976363	-0.976363	-0.976363	NA	1	0	1.45944e-05
ENSG00000083168.9	KAT6A	0.328888	36	3	0.09186	Brain_Amygdala	0.861551	Brain_Cerebellum	20.9951	8.54964e-16	3.01528	-1.45998	1.68567	0.461291	1.02783	3	0	1.45945e-05
ENSG00000009954.10	BAZ1B	0.328899	46	1	0.06643	Skin_Sun_Exposed_Lower_leg	0.700475	Adipose_Subcutaneous	44.0361	8.0665e-16	44.0361	-1.83551	1.14905	0.905236	0.434448	1	0	1.4595e-05
ENSG00000246526.2	RP11-539L10.2	0.328904	38	10	0.0258009	Brain_Cerebellar_Hemisphere	0.9918	Adipose_Subcutaneous	13.7782	3.51397e-16	0.564526	-1.38648	2.2292	0.204388	0.998025	10	0	1.45952e-05
ENSG00000223812.5	RP11-197K6.1	0.329088	19	3	0.2778	Adrenal_Gland	0.882275	Brain_Frontal_Cortex_BA9	14.3554	1.90738e-19	0.55675	-0.64674	1.08527	-0.0849288	0.60527	3	0	1.46034e-05
ENSG00000105427.9	CNFN	0.329114	49	2	0.134426	Artery_Tibial	0.9515	Small_Intestine_Terminal_Ileum	40.1263	8.69538e-16	8.49303	-1.49687	1.49659	-1.12003	0.681752	2	0	1.46046e-05
ENSG00000171219.8	CDC42BPG	0.329166	49	4	0.0411108	Brain_Caudate_basal_ganglia	0.938716	Prostate	30.0015	5.73042e-16	2.4781	-1.62482	2.04241	0.461592	0.774947	4	0	1.46069e-05
ENSG00000124256.14	ZBP1	0.329197	32	2	0.03705	Brain_Frontal_Cortex_BA9	0.9374	Adipose_Subcutaneous	29.2888	2.13745e-15	1.16337	-2.08521	0.900398	0.0139581	0.44414	2	0	1.46083e-05
ENSG00000136026.13	CKAP4	0.329207	33	6	0.127631	Artery_Aorta	0.961635	Brain_Frontal_Cortex_BA9	16.7423	7.10336e-16	0.932012	-1.23051	1.52351	0.301061	0.908878	6	0	1.46087e-05
ENSG00000262097.1	LINC02185	0.329214	43	3	0.05535	Artery_Aorta	0.952981	Brain_Cerebellar_Hemisphere	30.3354	4.98945e-16	1.72236	-1.36326	1.91612	0.28119	0.973583	3	0	1.4609e-05
ENSG00000167664.8	TMIGD2	0.329438	31	5	0.1905	Testis	1	Brain_Putamen_basal_ganglia	15.237	3.74407e-16	0.527539	-1.08392	1.3091	-0.124359	0.656706	5	0	1.4619e-05
ENSG00000254777.5	AC022182.1	0.329463	6	4	0.1331	Colon_Transverse	0.8537	Small_Intestine_Terminal_Ileum	3.76468	4.01109e-20	0.462059	0.1844	1.50199	0.663088	0.603623	4	0	1.46201e-05
ENSG00000163166.14	IWS1	0.329485	44	3	0.08123	Adipose_Visceral_Omentum	0.980897	Whole_Blood	27.5979	6.44987e-16	4.03667	-1.74359	1.74359	-0.220531	0.829642	3	0	1.4621e-05
ENSG00000197417.7	SHPK	0.329554	49	2	0.117136	Brain_Frontal_Cortex_BA9	0.945323	Pancreas	43.033	4.24159e-15	2.76438	-1.56691	0.0765712	-1.03576	0.341932	2	0	1.46241e-05
ENSG00000144339.11	TMEFF2	0.32962	25	2	0.1883	Adipose_Visceral_Omentum	0.419646	Esophagus_Gastroesophageal_Junction	23.2838	9.80843e-22	0.995191	-1.31562	1.21898	-0.817179	0.734547	2	0	1.4627e-05
ENSG00000260532.1	LA16c-381G6.1	0.329622	8	4	0.0922797	Brain_Substantia_nigra	0.7246	Pituitary	5.04477	5.04334e-19	0.183191	0.352318	1.68349	1.15544	0.446057	4	0	1.46271e-05
ENSG00000138028.15	CGREF1	0.329703	44	6	0.03139	Brain_Cerebellum	0.989252	Adrenal_Gland	20.4452	1.5888e-15	0.808918	-0.643191	2.15209	0.0944915	0.452527	6	0	1.46307e-05
ENSG00000271889.1	RP11-493E12.1	0.329705	36	1	0.1268	Prostate	0.617243	Cells_EBV-transformed_lymphocytes	34.1973	7.24668e-16	34.1973	0.499762	1.52684	0.949544	0.238912	1	0	1.46308e-05
ENSG00000214894.6	LINC00243	0.329713	31	8	0.0432878	Lung	0.994594	Cells_Cultured_fibroblasts	13.3544	1.27824e-15	0.587067	-1.85483	2.02092	0.214816	0.791401	8	0	1.46312e-05
ENSG00000212126.3	TAS2R50	0.32978	10	2	0.2198	Brain_Cerebellum	0.8185	Lung	8.05587	3.31144e-18	1.53679	-1.22706	0.293552	-0.610044	0.654262	2	0	1.46341e-05
ENSG00000149357.9	LAMTOR1	0.329797	3	2	0.129	Esophagus_Mucosa	0.5179	Cells_Cultured_fibroblasts	1.96943	0.0441819	0.986386	-1.02371	1.51806	-0.0507471	1.37165	2	0	1.46349e-05
ENSG00000236464.1	CTA-796E4.3	0.3298	1	1	0.3298	Testis	0.3298	Testis	1	1	1	-0.974517	-0.974517	-0.974517	NA	1	0	1.4635e-05
ENSG00000100364.18	KIAA0930	0.329827	45	7	0.0142945	Artery_Aorta	0.881373	Vagina	20.969	1.96e-15	0.94747	-2.44978	2.30068	-0.68889	1.44828	7	0	1.46362e-05
ENSG00000230156.2	LINC00443	0.329834	13	3	0.103822	Brain_Cortex	0.782066	Esophagus_Mucosa	10.9546	4.55089e-18	0.941556	-1.30498	1.6266	1.13594	0.884422	3	0	1.46365e-05
ENSG00000282012.1	LL22NC03-N95F10.1	0.329949	4	4	0.144273	Brain_Substantia_nigra	0.917196	Brain_Hypothalamus	2.34145	0.0969343	0.0969343	-1.46006	-0.103966	-0.731886	0.561002	4	0	1.46416e-05
ENSG00000198885.9	ITPRIPL1	0.329999	49	3	0.1056	Brain_Amygdala	0.604042	Brain_Cerebellum	42.5321	8.72011e-16	2.71175	-1.61829	0.759255	-0.874992	0.480599	3	0	1.46438e-05
ENSG00000096746.17	HNRNPH3	0.330013	26	5	0.1017	Esophagus_Gastroesophageal_Junction	0.897919	Artery_Coronary	12.6825	1.1198e-15	0.972902	-1.63667	0.910991	-0.0931345	0.819256	5	0	1.46445e-05
ENSG00000091592.15	NLRP1	0.33002	42	11	0.05723	Cells_EBV-transformed_lymphocytes	0.966408	Artery_Aorta	13.5902	8.14218e-16	0.530446	-1.90155	1.90155	0.14085	1.17382	11	0	1.46448e-05
ENSG00000248789.5	LINC02118	0.3301	1	1	0.3301	Testis	0.3301	Testis	1	1	1	0.973912	0.973912	0.973912	NA	1	0	1.46483e-05
ENSG00000196335.12	STK31	0.330129	42	6	0.0560486	Cells_EBV-transformed_lymphocytes	0.857983	Esophagus_Muscularis	25.6446	2.39419e-15	0.906863	-1.91066	1.23696	-0.547878	0.866993	6	0	1.46496e-05
ENSG00000145863.10	GABRA6	0.330149	4	2	0.246178	Brain_Frontal_Cortex_BA9	0.747344	Brain_Caudate_basal_ganglia	3.71565	1.58153e-18	0.241175	0.322144	1.15968	0.655662	0.355813	2	0	1.46505e-05
ENSG00000105612.8	DNASE2	0.330327	31	3	0.125945	Cells_Cultured_fibroblasts	0.977695	Ovary	26.884	7.14559e-16	1.60831	-1.53029	0.8167	-0.454315	0.765839	3	0	1.46584e-05
ENSG00000205307.11	SAP25	0.330333	49	2	0.1659	Whole_Blood	0.804186	Stomach	45.2873	2.29082e-15	2.39097	0.247933	1.3855	0.50738	0.240753	2	0	1.46587e-05
ENSG00000260328.1	RP11-416I2.1	0.330337	15	4	0.123586	Brain_Putamen_basal_ganglia	0.6289	Nerve_Tibial	10.7461	1.80835e-17	0.902392	-0.483276	1.5399	0.832009	0.475185	4	0	1.46588e-05
ENSG00000196711.8	ALKAL1	0.330543	8	3	0.1562	Brain_Hypothalamus	0.8308	Brain_Cortex	5.71566	2.00659e-17	0.654106	-1.41797	0.213676	-1.05753	0.609477	3	0	1.4668e-05
ENSG00000124116.18	WFDC3	0.330583	49	1	0.105	Liver	0.813726	Muscle_Skeletal	46.469	1.10305e-15	46.469	-0.450014	1.62108	0.928008	0.383196	1	0	1.46698e-05
ENSG00000237879.1	LINC00398	0.330775	34	5	0.1503	Brain_Substantia_nigra	0.7095	Artery_Aorta	18.5047	5.00014e-16	0.811944	-0.894041	1.43847	0.573266	0.569047	5	0	1.46783e-05
ENSG00000183496.5	MEX3B	0.33078	43	5	0.00277588	Artery_Tibial	0.909485	Brain_Spinal_cord_cervical_c-1	30.977	8.53378e-16	1.11444	-1.46619	2.99152	-0.0477648	1.28728	5	0	1.46785e-05
ENSG00000259656.1	RP11-325E5.1	0.3309	33	2	0.0862499	Cells_Cultured_fibroblasts	0.620063	Pituitary	30.4278	9.77186e-16	2.33771	-1.71552	-0.495761	-1.28599	0.287093	2	0	1.46838e-05
ENSG00000270806.1	C17orf50	0.330915	38	3	0.21645	Vagina	0.893537	Artery_Coronary	28.394	7.3503e-16	1.69418	-1.08958	1.23602	-0.326438	0.734265	3	0	1.46845e-05
ENSG00000139946.9	PELI2	0.330989	29	6	0.0117761	Skin_Sun_Exposed_Lower_leg	0.7409	Ovary	19.2547	1.857e-15	0.682453	-1.43901	2.51878	1.39859	1.25346	6	0	1.46878e-05
ENSG00000242375.1	RP11-498P14.3	0.3312	1	1	0.3312	Brain_Hypothalamus	0.3312	Brain_Hypothalamus	1	1	1	-0.9717	-0.9717	-0.9717	NA	1	0	1.46971e-05
ENSG00000256742.1	RP13-941N14.1	0.331212	3	3	0.0751	Brain_Frontal_Cortex_BA9	0.3412	Testis	2.27277	0.139589	0.139589	-1.11279	1.77985	-0.0949102	1.62559	3	0	1.46977e-05
ENSG00000114988.11	LMAN2L	0.331319	49	2	0.111179	Testis	0.886979	Artery_Coronary	38.1995	1.66725e-15	10.6064	-1.59292	1.41831	-0.653846	0.76718	2	0	1.47024e-05
ENSG00000257315.2	ZBED6	0.331331	44	4	0.06	Brain_Amygdala	0.533	Esophagus_Gastroesophageal_Junction	27.2064	3.36586e-16	1.19537	-0.970495	1.88079	0.0157223	1.14449	4	0	1.4703e-05
ENSG00000124120.10	TTPAL	0.331363	48	2	0.200531	Skin_Not_Sun_Exposed_Suprapubic	0.860425	Artery_Aorta	43.1222	1.09727e-15	3.67583	-1.20165	1.28004	0.641998	0.547795	2	0	1.47044e-05
ENSG00000170515.13	PA2G4	0.331423	43	3	0.0687888	Cells_Cultured_fibroblasts	0.9191	Kidney_Cortex	33.9981	9.60344e-16	2.93754	-1.8198	1.64723	-1.12715	0.997017	3	0	1.4707e-05
ENSG00000053524.12	MCF2L2	0.331498	42	4	0.04258	Pancreas	0.998158	Whole_Blood	31.9968	1.48098e-15	1.36144	-1.90423	2.02781	-0.170664	0.633968	4	0	1.47104e-05
ENSG00000263611.1	RP11-612A1.1	0.3315	1	1	0.3315	Testis	0.3315	Testis	1	1	1	0.971097	0.971097	0.971097	NA	1	0	1.47105e-05
ENSG00000267603.1	LINC01028	0.331501	11	2	0.1017	Esophagus_Gastroesophageal_Junction	0.8104	Adipose_Visceral_Omentum	10.0037	3.49391e-17	0.932536	-1.63667	0.23991	-1.21347	0.532752	2	0	1.47105e-05
ENSG00000154764.5	WNT7A	0.33155	12	6	0.08555	Brain_Substantia_nigra	0.917142	Lung	7.12793	3.85582e-18	0.417338	-1.60953	1.71935	0.502711	1.29357	6	0	1.47127e-05
ENSG00000258729.2	RP11-404P21.6	0.3316	1	1	0.3316	Testis	0.3316	Testis	1	1	1	0.970896	0.970896	0.970896	NA	1	0	1.47149e-05
ENSG00000276399.1	FLJ36000	0.331658	3	2	0.1788	Brain_Cerebellar_Hemisphere	0.4974	Testis	2.77159	0.0311309	0.197279	-0.678586	1.34446	0.556733	1.08325	2	0	1.47175e-05
ENSG00000229660.1	RP5-1142J19.1	0.331744	17	2	0.151141	Skin_Not_Sun_Exposed_Suprapubic	0.407953	Artery_Aorta	15.9214	5.89034e-17	0.95768	0.827501	1.43551	1.14441	0.132183	2	0	1.47213e-05
ENSG00000126461.14	SCAF1	0.331796	18	3	0.04734	Brain_Frontal_Cortex_BA9	0.5019	Colon_Sigmoid	13.5765	1.66693e-17	0.76932	0.671503	1.98325	1.43239	0.398398	3	0	1.47236e-05
ENSG00000158805.11	ZNF276	0.331805	48	4	0.0245056	Brain_Cerebellar_Hemisphere	0.999685	Testis	30.0609	1.78165e-15	3.01437	-2.24911	1.76008	0.0173476	0.80153	4	0	1.4724e-05
ENSG00000154027.18	AK5	0.33185	40	7	0.0465455	Brain_Putamen_basal_ganglia	0.9471	Whole_Blood	23.06	2.2194e-15	0.932604	-1.99041	0.855454	-0.538438	0.658336	7	0	1.4726e-05
ENSG00000000971.15	CFH	0.331884	34	5	0.05825	Colon_Transverse	0.9827	Artery_Coronary	21.5608	1.24117e-15	0.923366	-1.62482	1.89381	0.552321	1.09677	5	0	1.47275e-05
ENSG00000272473.1	AC006273.4	0.331905	30	4	0.1016	Colon_Sigmoid	0.9187	Thyroid	25.1682	2.45767e-15	0.882391	-1.06716	1.63715	-0.755303	0.672365	4	0	1.47284e-05
ENSG00000224687.1	RASAL2-AS1	0.331972	47	3	0.0483716	Brain_Hippocampus	0.961456	Colon_Sigmoid	32.1872	1.92098e-15	4.67829	-1.97409	1.11418	-0.539923	0.781085	3	0	1.47314e-05
ENSG00000250190.1	RP11-292B1.2	0.332	1	1	0.332	Testis	0.332	Testis	1	1	1	-0.970093	-0.970093	-0.970093	NA	1	0	1.47326e-05
ENSG00000165810.16	BTNL9	0.332196	45	5	0.0468801	Pancreas	1	Brain_Anterior_cingulate_cortex_BA24	30.1856	2.94145e-15	1.05964	-1.28871	1.98738	0.373529	0.610124	5	0	1.47413e-05
ENSG00000076067.12	RBMS2	0.332222	41	2	0.3604	Heart_Atrial_Appendage	0.991376	Brain_Cerebellar_Hemisphere	38.2584	1.68871e-15	1.7682	-0.914603	0.6298	0.1321	0.416211	2	0	1.47425e-05
ENSG00000241360.1	PDXP	0.332238	38	3	0.0902219	Artery_Aorta	0.7393	Pituitary	25.5658	4.69008e-16	3.26727	-1.69423	1.56578	-0.497778	0.847608	3	0	1.47432e-05
ENSG00000184226.14	PCDH9	0.33234	47	3	0.0495125	Stomach	0.93927	Nerve_Tibial	30.5885	5.77059e-16	3.17435	-1.96415	1.83261	-0.839206	0.942016	3	0	1.47477e-05
ENSG00000147434.8	CHRNA6	0.3324	2	1	0.3324	Brain_Cerebellar_Hemisphere	0.3324	Brain_Cerebellar_Hemisphere	2	3.3547e-17	2	-0.969291	-0.969291	-0.969291	0	1	0	1.47504e-05
ENSG00000118369.12	USP35	0.332419	47	8	0.007182	Colon_Transverse	0.990867	Minor_Salivary_Gland	19.0865	6.62687e-16	0.84219	-1.51965	2.68829	0.454835	1.19777	8	0	1.47512e-05
ENSG00000109762.15	SNX25	0.332448	46	7	0.0220748	Brain_Cerebellum	0.990721	Brain_Hypothalamus	16.1992	4.51994e-16	0.603561	-2.28908	1.53285	-0.265141	0.796848	7	0	1.47525e-05
ENSG00000133739.15	LRRCC1	0.332538	49	2	0.0287705	Skin_Not_Sun_Exposed_Suprapubic	0.4876	Whole_Blood	42.8583	2.72498e-15	3.97481	-2.18662	-0.694131	-1.37705	0.316049	2	0	1.47565e-05
ENSG00000170779.10	CDCA4	0.332564	47	3	0.0597444	Brain_Frontal_Cortex_BA9	0.918925	Thyroid	26.1372	6.30316e-16	7.18914	-1.88268	1.44181	0.0313867	1.02078	3	0	1.47577e-05
ENSG00000182645.5	CCDC172	0.332583	2	1	0.32219	Testis	0.346	Pancreas	1.98865	0.0113466	1.98865	0.942376	0.989968	0.966172	0.0336527	1	0	1.47585e-05
ENSG00000155428.12	TRIM74	0.33261	4	2	0.155405	Brain_Nucleus_accumbens_basal_ganglia	0.984	Brain_Cerebellar_Hemisphere	3.12805	6.49706e-17	0.871953	-1.4207	-0.0200544	-0.370215	0.70032	2	0	1.47597e-05
ENSG00000227588.2	CNTN4-AS2	0.332655	2	2	0.1379	Thyroid	0.7816	Brain_Cerebellum	1.18177	0.818231	0.818231	-1.48366	0.277235	-0.603211	1.24514	2	0	1.47617e-05
ENSG00000183576.12	SETD3	0.3327	37	2	0.1789	Artery_Aorta	0.712866	Testis	34.1065	6.34462e-16	1.61158	-1.34415	1.34415	1.03745	0.755875	2	0	1.47637e-05
ENSG00000168995.13	SIGLEC7	0.332706	38	3	0.120882	Adipose_Visceral_Omentum	0.484852	Pituitary	33.3266	1.81356e-15	1.14535	-1.55108	-0.69852	-1.03229	0.25737	3	0	1.47639e-05
ENSG00000233532.5	LINC00460	0.332707	7	2	0.1515	Testis	0.8839	Cells_Cultured_fibroblasts	6.02413	2.66923e-17	0.973241	-1.43425	-0.146027	-0.339049	0.483509	2	0	1.4764e-05
ENSG00000164741.14	DLC1	0.332728	25	7	0.0615969	Testis	0.935623	Cells_Cultured_fibroblasts	15.5575	2.20289e-17	0.539971	-1.06672	1.86919	0.44588	0.715717	7	0	1.47649e-05
ENSG00000100867.14	DHRS2	0.332729	25	3	0.191727	Esophagus_Gastroesophageal_Junction	0.8677	Brain_Spinal_cord_cervical_c-1	19.6593	4.34966e-17	1.70577	-1.30549	1.29401	0.855729	0.539926	3	0	1.4765e-05
ENSG00000100647.7	SUSD6	0.332742	48	9	0.03657	Artery_Aorta	0.988517	Nerve_Tibial	14.1512	1.39003e-16	0.592259	-2.09053	2.09053	-0.112601	1.44035	9	0	1.47656e-05
ENSG00000163577.7	EIF5A2	0.332747	49	6	0.04134	Testis	0.980755	Brain_Nucleus_accumbens_basal_ganglia	26.8998	1.12032e-15	0.930595	-2.0401	2.03691	0.572317	0.729597	6	0	1.47658e-05
ENSG00000049860.13	HEXB	0.332754	31	9	0.05592	Stomach	0.984121	Thyroid	10.6716	9.88558e-16	0.726588	-1.62515	1.91166	0.320216	0.905444	9	0	1.47661e-05
ENSG00000179104.8	TMTC2	0.332763	47	2	0.0751803	Nerve_Tibial	0.962352	Thyroid	39.3938	1.30142e-15	5.09181	-0.28793	1.77936	0.864145	0.476479	2	0	1.47665e-05
ENSG00000259203.1	RP11-209K10.2	0.332819	4	2	0.089522	Testis	0.2376	Liver	3.52573	1.12789e-16	0.469026	-1.69792	-1.18101	-1.35446	0.243688	2	0	1.4769e-05
ENSG00000278023.5	RDM1	0.332899	29	3	0.0528597	Brain_Frontal_Cortex_BA9	0.900636	Whole_Blood	17.2552	6.8233e-16	0.962699	-1.44897	1.93607	0.700118	1.15813	3	0	1.47725e-05
ENSG00000248893.3	FAM138E	0.332961	1	1	0.332961	Testis	0.332961	Testis	1	1	1	0.968167	0.968167	0.968167	NA	1	0	1.47753e-05
ENSG00000273321.1	RP11-621L6.3	0.333029	36	5	0.03419	Esophagus_Gastroesophageal_Junction	0.9464	Cells_Cultured_fibroblasts	19.2927	4.54457e-16	1.47642	-2.11782	1.07824	-0.486366	0.612359	5	0	1.47783e-05
ENSG00000186197.13	EDARADD	0.333068	17	4	0.052228	Heart_Left_Ventricle	0.86	Heart_Atrial_Appendage	11.3259	4.20958e-19	0.417181	-1.7763	1.94125	-0.122649	1.49388	4	0	1.478e-05
ENSG00000151632.17	AKR1C2	0.333075	41	8	0.00439525	Lung	0.997137	Brain_Cerebellar_Hemisphere	19.2058	1.51812e-15	0.874347	-2.84831	1.93111	-1.02705	1.41716	8	0	1.47803e-05
ENSG00000172785.18	CBWD1	0.333079	23	2	0.05186	Artery_Coronary	0.595959	Adipose_Subcutaneous	20.5197	1.09025e-17	1.95234	-1.94429	-0.530221	-1.34078	0.312379	2	0	1.47805e-05
ENSG00000165028.11	NIPSNAP3B	0.333124	48	4	0.0411972	Ovary	0.9517	Kidney_Cortex	25.0921	4.9064e-16	5.46068	-2.03766	2.04154	-0.267557	0.840378	4	0	1.47825e-05
ENSG00000271383.6	NBPF19	0.333147	7	2	0.1427	Artery_Tibial	0.6625	Ovary	6.4024	4.97295e-17	0.526035	-1.46581	-0.436464	-1.2048	0.387483	2	0	1.47835e-05
ENSG00000278107.1	RP11-162A12.4	0.33315	43	5	0.0470392	Esophagus_Gastroesophageal_Junction	0.9632	Heart_Left_Ventricle	23.9769	5.23708e-16	1.12351	-0.845199	1.98595	0.472989	0.581134	5	0	1.47837e-05
ENSG00000276997.4	RP11-378J18.9	0.333297	3	2	0.1739	Brain_Hippocampus	0.584591	Thyroid	2.00202	8.31502e-17	0.997976	-1.35978	0.546692	-0.724289	1.1007	2	0	1.47902e-05
ENSG00000242366.3	UGT1A8	0.333397	4	3	0.0665	Small_Intestine_Terminal_Ileum	0.717954	Colon_Transverse	2.12202	2.1252e-16	0.734312	-0.361195	1.83504	0.949177	1.08003	3	0	1.47946e-05
ENSG00000181634.7	TNFSF15	0.333514	28	3	0.0625133	Pituitary	0.996809	Colon_Sigmoid	19.3121	1.70475e-15	1.95497	-1.86264	1.32219	-0.358625	1.13724	3	0	1.47998e-05
ENSG00000081277.12	PKP1	0.333551	31	5	0.0823	Breast_Mammary_Tissue	0.9834	Brain_Caudate_basal_ganglia	19.7771	5.54031e-16	0.839372	-1.6804	1.73749	0.368082	0.781515	5	0	1.48015e-05
ENSG00000185904.11	LINC00839	0.333568	45	2	0.139271	Ovary	0.938362	Breast_Mammary_Tissue	39.5988	1.83831e-15	2.44662	-1.47851	1.33279	-0.681872	0.482549	2	0	1.48022e-05
ENSG00000054965.10	FAM168A	0.333573	41	6	0.0142556	Heart_Atrial_Appendage	0.9434	Vagina	20.4475	2.93753e-16	0.827567	-2.36568	2.45076	-0.260684	1.54639	6	0	1.48024e-05
ENSG00000253745.1	RP11-350F16.1	0.3336	1	1	0.3336	Testis	0.3336	Testis	1	1	1	0.966888	0.966888	0.966888	NA	1	0	1.48036e-05
ENSG00000185722.16	ANKFY1	0.333696	38	2	0.0361399	Artery_Coronary	0.765656	Lung	33.7244	8.86352e-16	1.84502	-1.21696	2.09535	-0.552086	1.08326	2	0	1.48079e-05
ENSG00000197953.5	AADACL2	0.3338	2	1	0.3338	Skin_Sun_Exposed_Lower_leg	0.3338	Skin_Not_Sun_Exposed_Suprapubic	2	6.12164e-17	2	-0.966488	-0.966488	-0.966488	1.57009e-16	1	0	1.48125e-05
ENSG00000007516.13	BAIAP3	0.333825	49	7	0.0135987	Esophagus_Mucosa	0.996653	Brain_Anterior_cingulate_cortex_BA24	23.1077	1.71384e-15	0.817063	-1.14292	2.46769	0.496029	0.885544	7	0	1.48136e-05
ENSG00000226669.2	RP11-509J21.4	0.333835	32	3	0.08264	Artery_Aorta	0.807899	Artery_Tibial	20.9599	7.23442e-16	3.23532	-1.21949	1.73557	0.186244	0.81517	3	0	1.48141e-05
ENSG00000171016.11	PYGO1	0.333867	16	8	0.07369	Brain_Hippocampus	0.96	Adrenal_Gland	7.48496	1.42136e-17	0.28283	-1.78853	0.824246	-0.272355	0.798158	8	0	1.48155e-05
ENSG00000189357.8	SPATA31D4	0.334204	1	1	0.334204	Testis	0.334204	Testis	1	1	1	-0.965681	-0.965681	-0.965681	NA	1	0	1.48304e-05
ENSG00000198793.12	MTOR	0.334216	40	1	0.295839	Whole_Blood	0.4202	Brain_Cortex	38.5989	1.04517e-15	38.5989	-1.02747	1.0454	0.705854	0.644533	1	0	1.4831e-05
ENSG00000124143.10	ARHGAP40	0.334274	21	4	0.08888	Brain_Cortex	0.595465	Skin_Sun_Exposed_Lower_leg	10.9807	2.72534e-18	0.626234	-0.530934	1.70134	1.25664	0.508502	4	0	1.48336e-05
ENSG00000186283.13	TOR3A	0.33429	47	4	0.029659	Brain_Cerebellum	0.994915	Brain_Putamen_basal_ganglia	30.9817	2.97521e-15	2.78427	-2.17462	1.38484	-0.101277	0.806011	4	0	1.48342e-05
ENSG00000105613.9	MAST1	0.334327	21	8	0.009442	Brain_Putamen_basal_ganglia	0.9862	Pancreas	10.8383	1.91003e-17	0.401695	-2.59562	0.94561	0.0186748	0.908181	8	0	1.48359e-05
ENSG00000113569.15	NUP155	0.3344	1	1	0.3344	Liver	0.3344	Liver	1	1	1	0.965289	0.965289	0.965289	NA	1	0	1.48391e-05
ENSG00000226237.1	GAS1RR	0.334423	40	5	0.1295	Brain_Cerebellar_Hemisphere	0.92704	Adipose_Visceral_Omentum	23.1709	2.25647e-15	0.908354	-1.51608	1.51608	-0.282639	0.732307	5	0	1.48402e-05
ENSG00000266743.1	RP11-94B19.6	0.334441	2	2	0.296961	Testis	0.4271	Heart_Atrial_Appendage	1.22062	0.779379	0.779379	-0.794164	1.04297	0.124405	1.29905	2	0	1.48409e-05
ENSG00000259129.5	LINC00648	0.33446	36	3	0.1329	Breast_Mammary_Tissue	0.992892	Adipose_Subcutaneous	30.3788	5.8632e-16	1.22403	-1.50276	0.53594	-0.205084	0.472645	3	0	1.48418e-05
ENSG00000170677.5	SOCS6	0.334502	46	8	0.04843	Pituitary	0.978223	Lung	20.7014	7.14134e-16	0.844123	-1.35067	1.97358	0.364825	0.814412	8	0	1.48437e-05
ENSG00000091527.15	CDV3	0.334603	43	5	0.0318571	Heart_Atrial_Appendage	0.988199	Liver	25.9183	1.09467e-15	1.21476	-2.1462	1.30169	-0.660101	0.967104	5	0	1.48481e-05
ENSG00000227115.7	LINC01630	0.334684	14	4	0.141	Brain_Substantia_nigra	0.5496	Brain_Cerebellar_Hemisphere	9.40985	2.49969e-18	0.402005	-1.47208	0.59836	-0.915262	0.822226	4	0	1.48517e-05
ENSG00000276698.1	RP11-468E2.10	0.334715	45	5	0.143427	Muscle_Skeletal	0.904946	Brain_Spinal_cord_cervical_c-1	18.6453	2.82005e-16	1.11016	-1.46315	0.933639	-0.416079	0.789497	5	0	1.48531e-05
ENSG00000085433.15	WDR47	0.334722	13	6	0.0312415	Brain_Putamen_basal_ganglia	0.5719	Heart_Atrial_Appendage	5.43794	5.96445e-17	0.296069	-2.15398	1.77486	-0.87695	1.23118	6	0	1.48534e-05
ENSG00000110497.14	AMBRA1	0.334778	44	2	0.189199	Brain_Cerebellum	0.2845	Brain_Caudate_basal_ganglia	42.2222	6.61598e-16	1.77542	-1.31295	1.28584	-0.924936	0.567421	2	0	1.48559e-05
ENSG00000142459.8	EVI5L	0.334788	41	4	0.08459	Artery_Coronary	0.991128	Pituitary	28.2881	1.02999e-15	1.5784	-0.744953	1.72465	0.090824	0.754177	4	0	1.48564e-05
ENSG00000036448.9	MYOM2	0.334861	48	7	0.0149288	Brain_Cortex	0.957934	Lung	30.6571	3.00789e-15	1.14962	-2.03307	2.4341	1.29176	0.84884	7	0	1.48596e-05
ENSG00000186020.12	ZNF529	0.334864	46	5	0.1332	Thyroid	0.935973	Brain_Cerebellum	24.6236	1.08032e-15	0.953377	-1.5016	1.18176	-0.721031	0.756821	5	0	1.48597e-05
ENSG00000110756.17	HPS5	0.334886	45	3	0.03882	Artery_Tibial	0.845534	Liver	25.7187	1.11009e-15	4.83416	-1.08493	2.06609	0.628942	0.769054	3	0	1.48607e-05
ENSG00000205186.2	FABP9	0.3349	1	1	0.3349	Breast_Mammary_Tissue	0.3349	Breast_Mammary_Tissue	1	1	1	0.964291	0.964291	0.964291	NA	1	0	1.48613e-05
ENSG00000278200.1	LINC01971	0.334917	18	6	0.1199	Muscle_Skeletal	0.999418	Brain_Substantia_nigra	7.05707	3.80864e-17	0.269586	-1.55519	-0.000728836	-1.28681	0.372643	6	0	1.48621e-05
ENSG00000072832.14	CRMP1	0.33493	44	5	0.03031	Adrenal_Gland	0.866843	Artery_Tibial	27.3739	2.65743e-15	1.03687	-0.214896	2.16602	1.39549	0.706885	5	0	1.48627e-05
ENSG00000130921.7	C12orf65	0.334992	48	4	0.008234	Brain_Substantia_nigra	0.977974	Pituitary	29.2452	1.39492e-15	1.65258	-2.64232	0.71531	-0.482213	0.753145	4	0	1.48654e-05
ENSG00000259312.1	RP11-522B15.5	0.335	1	1	0.335	Testis	0.335	Testis	1	1	1	-0.964092	-0.964092	-0.964092	NA	1	0	1.48658e-05
ENSG00000162946.21	DISC1	0.335015	47	6	0.04942	Ovary	0.945359	Brain_Substantia_nigra	24.9918	7.33938e-16	0.951372	-1.83646	1.96495	0.0640743	1.34479	6	0	1.48664e-05
ENSG00000136205.16	TNS3	0.335098	11	11	0.06088	Prostate	0.772052	Artery_Tibial	2.18674	0.268979	0.268979	-1.87437	0.716472	-0.554709	0.956808	11	0	1.48701e-05
ENSG00000254343.2	RP11-760H22.2	0.33514	46	6	0.012109	Lung	0.996682	Brain_Caudate_basal_ganglia	25.1623	8.32641e-16	0.850434	-1.45987	2.50895	0.756279	0.954674	6	0	1.4872e-05
ENSG00000270977.1	AC015849.16	0.335147	3	2	0.1299	Brain_Nucleus_accumbens_basal_ganglia	0.2051	Cells_EBV-transformed_lymphocytes	2.70844	0.0481033	0.243461	1.26715	1.5145	1.39535	0.123919	2	0	1.48723e-05
ENSG00000196937.10	FAM3C	0.335192	48	2	0.1426	Cells_EBV-transformed_lymphocytes	0.998507	Artery_Tibial	39.9157	1.394e-15	5.63668	-0.737695	1.46618	0.184405	0.541683	2	0	1.48743e-05
ENSG00000237326.1	AC113608.1	0.33523	1	1	0.33523	Ovary	0.33523	Ovary	1	1	1	-0.963633	-0.963633	-0.963633	NA	1	0	1.4876e-05
ENSG00000186951.16	PPARA	0.335267	44	2	0.0528436	Vagina	0.865407	Esophagus_Muscularis	38.2719	6.50108e-16	3.51251	0.169495	1.9362	1.28292	0.35944	2	0	1.48776e-05
ENSG00000268536.1	AC005523.3	0.335343	28	4	0.0878312	Heart_Left_Ventricle	0.9211	Testis	16.0207	4.44988e-16	0.964577	-1.24427	1.70695	0.838946	1.00241	4	0	1.4881e-05
ENSG00000163645.14	ERICH6	0.335389	17	3	0.167676	Skin_Sun_Exposed_Lower_leg	0.687345	Brain_Caudate_basal_ganglia	14.8128	9.60094e-18	0.625794	-1.37971	0.428345	-0.841925	0.481962	3	0	1.4883e-05
ENSG00000106366.8	SERPINE1	0.335403	13	6	0.01699	Cells_EBV-transformed_lymphocytes	0.9739	Small_Intestine_Terminal_Ileum	7.54026	5.48924e-17	0.349394	-2.38692	2.38692	-0.109457	1.9144	6	0	1.48836e-05
ENSG00000248150.1	LINC02150	0.335462	11	2	0.09749	Brain_Hypothalamus	0.542855	Brain_Substantia_nigra	9.55881	5.24504e-17	1.11156	0.608502	1.65715	1.00045	0.292269	2	0	1.48863e-05
ENSG00000188807.12	TMEM201	0.335497	15	3	0.07102	Muscle_Skeletal	0.9005	Esophagus_Mucosa	8.29722	2.17168e-17	0.991002	-1.80535	1.77505	-0.0262757	1.23554	3	0	1.48878e-05
ENSG00000100427.15	MLC1	0.335654	37	5	0.027654	Pituitary	1	Adrenal_Gland	12.6563	2.84958e-16	1.43427	-1.79553	2.20216	0.122652	1.16337	5	0	1.48948e-05
ENSG00000144711.13	IQSEC1	0.33568	40	10	0.0544528	Skin_Sun_Exposed_Lower_leg	0.973227	Brain_Cerebellum	19.067	8.63288e-16	0.660635	-1.92322	1.72288	0.411758	1.05491	10	0	1.48959e-05
ENSG00000104613.11	INTS10	0.335793	45	7	0.08658	Artery_Coronary	0.994293	Esophagus_Gastroesophageal_Junction	16.9931	5.16519e-16	0.608684	-1.36201	1.71372	0.308844	0.938791	7	0	1.4901e-05
ENSG00000233824.1	AC003985.1	0.3358	1	1	0.3358	Testis	0.3358	Testis	1	1	1	0.962497	0.962497	0.962497	NA	1	0	1.49013e-05
ENSG00000073598.5	FNDC8	0.3358	6	1	0.3358	Skin_Not_Sun_Exposed_Suprapubic	0.3358	Brain_Cerebellum	6	6.02399e-47	6	-0.962497	-0.962497	-0.962497	9.93014e-17	1	0	1.49013e-05
ENSG00000149600.11	COMMD7	0.335828	45	2	0.070453	Brain_Caudate_basal_ganglia	0.798567	Muscle_Skeletal	40.5694	1.52638e-15	2.53326	-1.80899	-0.255202	-1.23661	0.22324	2	0	1.49025e-05
ENSG00000261161.1	RP11-58A18.1	0.335891	4	2	0.235979	Nerve_Tibial	0.6332	Artery_Coronary	3.67508	0.00142371	0.248854	0.477228	1.1851	0.987995	0.341044	2	0	1.49053e-05
ENSG00000273821.1	RP5-963E22.6	0.335907	12	3	0.09466	Brain_Nucleus_accumbens_basal_ganglia	0.974448	Brain_Substantia_nigra	7.11397	4.38427e-17	1.56429	-1.67131	0.288322	-0.586579	0.71337	3	0	1.4906e-05
ENSG00000149218.4	ENDOD1	0.335913	41	7	0.1667	Brain_Hippocampus	0.974088	Artery_Aorta	16.1574	4.40573e-16	0.564898	-1.38289	1.37066	-0.205872	0.580993	7	0	1.49063e-05
ENSG00000105289.14	TJP3	0.335919	32	5	0.0402192	Brain_Anterior_cingulate_cortex_BA24	0.8625	Adipose_Subcutaneous	14.5711	5.46384e-16	0.831733	-2.05149	1.70855	-0.827115	1.08287	5	0	1.49066e-05
ENSG00000124251.10	TP53TG5	0.335953	47	3	0.0765	Colon_Sigmoid	0.993433	Brain_Nucleus_accumbens_basal_ganglia	39.6917	8.04283e-16	1.33269	-1.77137	1.77137	0.141948	0.715008	3	0	1.49081e-05
ENSG00000130368.5	MAS1	0.335967	2	2	0.1732	Artery_Tibial	0.7131	Nerve_Tibial	1.1451	0.854903	0.854903	-0.367696	1.36199	0.497149	1.22307	2	0	1.49087e-05
ENSG00000075391.16	RASAL2	0.336055	46	5	0.122535	Liver	0.991489	Skin_Not_Sun_Exposed_Suprapubic	16.856	5.09127e-16	0.756258	-1.54422	1.16037	-0.180737	0.952375	5	0	1.49126e-05
ENSG00000266389.1	CTB-41I6.1	0.336141	7	2	0.1468	Testis	0.964611	Colon_Transverse	5.99757	7.68868e-18	0.946968	-0.551387	1.45093	0.199463	0.606338	2	0	1.49164e-05
ENSG00000232774.7	FLJ22447	0.336179	33	7	0.0132479	Esophagus_Mucosa	0.7448	Brain_Cerebellum	16.649	4.7683e-16	0.962431	-2.47703	0.961104	-1.32497	0.615764	7	0	1.49181e-05
ENSG00000108091.10	CCDC6	0.336284	48	5	0.0273503	Pancreas	0.912511	Esophagus_Muscularis	23.2875	3.66885e-16	0.782734	-2.15911	2.20648	0.741983	0.973292	5	0	1.49227e-05
ENSG00000139324.11	TMTC3	0.336297	47	3	0.117778	Testis	0.897285	Skin_Sun_Exposed_Lower_leg	26.3924	8.14646e-16	8.70297	-1.16527	1.56417	0.554812	1.02956	3	0	1.49233e-05
ENSG00000261083.1	RP11-93I21.3	0.336412	12	3	0.104312	Cells_Cultured_fibroblasts	0.8488	Stomach	10.3854	3.19501e-17	0.626824	-1.6243	0.26683	0.0139444	0.554677	3	0	1.49284e-05
ENSG00000130733.10	YIPF2	0.336477	46	3	0.1248	Brain_Hippocampus	0.995879	Brain_Cortex	28.184	8.38121e-16	1.38474	-1.53493	1.53493	-0.42772	1.22528	3	0	1.49313e-05
ENSG00000114021.11	NIT2	0.336555	40	4	0.133948	Artery_Coronary	0.999321	Skin_Not_Sun_Exposed_Suprapubic	32.5942	1.32823e-15	1.20158	-1.49871	0.674332	-0.620018	0.510563	4	0	1.49348e-05
ENSG00000085365.17	SCAMP1	0.336701	49	3	0.0657891	Spleen	0.921746	Vagina	31.3741	1.44805e-15	7.55976	-1.60284	1.83986	-0.403516	0.84775	3	0	1.49413e-05
ENSG00000254901.7	BORCS8	0.336707	48	6	0.0596949	Adrenal_Gland	0.8664	Muscle_Skeletal	32.7031	8.33225e-16	1.20827	-0.198825	1.88304	1.07931	0.524543	6	0	1.49415e-05
ENSG00000112290.12	WASF1	0.336707	48	4	0.0787663	Esophagus_Mucosa	0.8164	Brain_Caudate_basal_ganglia	38.1364	8.50087e-16	1.41396	-1.75789	0.834102	-0.993883	0.468823	4	0	1.49415e-05
ENSG00000165983.14	PTER	0.336778	48	6	0.0205596	Brain_Substantia_nigra	0.945001	Cells_Cultured_fibroblasts	24.621	2.27257e-15	0.984624	-0.86962	2.31598	0.421984	1.01076	6	0	1.49447e-05
ENSG00000065308.4	TRAM2	0.336794	35	8	0.0506811	Cells_Cultured_fibroblasts	0.946814	Brain_Frontal_Cortex_BA9	16.4585	5.50214e-16	0.653872	-1.95417	1.76711	-0.311858	0.745163	8	0	1.49454e-05
ENSG00000272823.1	RP11-295M18.6	0.336799	47	3	0.198409	Vagina	0.998813	Brain_Caudate_basal_ganglia	41.3184	1.47507e-15	1.42244	-1.2861	1.05062	0.0616371	0.515453	3	0	1.49456e-05
ENSG00000175329.12	ISX	0.3368	2	1	0.3368	Testis	0.3368	Colon_Transverse	2	3.3547e-17	2	-0.960507	-0.960507	-0.960507	1.57009e-16	1	0	1.49456e-05
ENSG00000135917.13	SLC19A3	0.336855	47	6	0.07686	Brain_Spinal_cord_cervical_c-1	0.981957	Heart_Left_Ventricle	26.8148	1.76552e-15	1.37674	-1.7692	1.50614	-0.0738596	0.737165	6	0	1.49481e-05
ENSG00000151233.10	GXYLT1	0.336864	49	4	0.0297845	Brain_Cerebellum	0.859033	Adipose_Visceral_Omentum	38.5164	3.73587e-15	1.64696	-0.491037	2.17294	0.779317	0.579821	4	0	1.49485e-05
ENSG00000137033.11	IL33	0.336883	40	5	0.0288935	Cells_Cultured_fibroblasts	0.999912	Adrenal_Gland	21.1428	3.07934e-16	0.835167	-2.18494	1.08097	-0.581891	0.996	5	0	1.49493e-05
ENSG00000054793.13	ATP9A	0.337002	42	9	0.0410818	Spleen	0.972156	Whole_Blood	17.8233	1.55841e-15	0.622017	-0.566601	2.0427	1.049	0.683095	9	0	1.49546e-05
ENSG00000153975.9	ZUFSP	0.337092	38	3	0.122055	Adipose_Visceral_Omentum	0.995373	Brain_Caudate_basal_ganglia	32.8494	1.33221e-15	1.33527	-1.54621	1.51314	0.445645	0.968943	3	0	1.49586e-05
ENSG00000050748.17	MAPK9	0.337144	47	7	0.0702113	Brain_Anterior_cingulate_cortex_BA24	0.988007	Cells_EBV-transformed_lymphocytes	23.0553	2.23841e-15	0.950231	-1.51097	1.81055	-0.0931273	1.0406	7	0	1.49609e-05
ENSG00000168038.10	ULK4	0.33725	49	2	0.0284578	Ovary	0.3734	Testis	45.3998	1.17685e-15	3.14661	0.890123	2.19092	1.3604	0.172495	2	0	1.49656e-05
ENSG00000179933.5	C14orf119	0.337267	48	5	0.154164	Whole_Blood	0.980082	Liver	19.7847	3.72159e-16	1.23851	-1.42498	1.42244	0.424508	0.818512	5	0	1.49664e-05
ENSG00000213462.4	ERV3-1	0.337331	49	4	0.0515339	Cells_Cultured_fibroblasts	0.956189	Vagina	36.3536	8.79745e-16	1.50344	-1.32992	1.94701	-0.601542	0.836984	4	0	1.49692e-05
ENSG00000155530.2	LRGUK	0.337333	44	6	0.0308279	Minor_Salivary_Gland	0.914257	Brain_Putamen_basal_ganglia	30.1279	2.95707e-15	1.15764	-1.13805	2.15929	0.775056	0.792027	6	0	1.49693e-05
ENSG00000281548.1	LINC00895	0.337434	4	1	0.2525	Adipose_Subcutaneous	0.7213	Breast_Mammary_Tissue	3.93073	1.21696e-20	3.93073	-1.1443	1.1443	-0.375255	1.07893	1	0	1.49738e-05
ENSG00000272218.1	RP11-11N5.3	0.337461	7	4	0.03791	Ovary	0.364695	Adipose_Subcutaneous	5.17455	0.00575201	0.193059	-2.07583	-0.906456	-1.50385	0.407191	4	0	1.4975e-05
ENSG00000226681.1	AC020595.1	0.3375	1	1	0.3375	Testis	0.3375	Testis	1	1	1	-0.959117	-0.959117	-0.959117	NA	1	0	1.49767e-05
ENSG00000136518.16	ACTL6A	0.337623	17	4	0.05807	Kidney_Cortex	0.9247	Ovary	8.57083	4.4211e-17	0.686907	-1.89517	1.85427	-0.405093	0.908195	4	0	1.49821e-05
ENSG00000112149.9	CD83	0.337627	48	4	0.07727	Brain_Frontal_Cortex_BA9	0.914024	Whole_Blood	31.0767	1.43808e-15	1.31351	-0.968489	1.76675	0.424777	0.917694	4	0	1.49823e-05
ENSG00000224655.5	LINC01823	0.3377	2	1	0.3377	Muscle_Skeletal	0.3377	Muscle_Skeletal	2	3.3547e-17	2	-0.95872	0.95872	0	1.35583	1	0	1.49856e-05
ENSG00000171224.8	C10orf35	0.33793	42	5	0.0641006	Vagina	0.979373	Brain_Nucleus_accumbens_basal_ganglia	21.1029	1.00301e-15	0.755146	-1.85148	1.12934	-0.476252	0.984989	5	0	1.49958e-05
ENSG00000155511.17	GRIA1	0.33798	13	11	0.0147533	Colon_Transverse	0.8928	Skin_Not_Sun_Exposed_Suprapubic	2.36223	0.022119	0.467531	-0.858847	2.43838	0.301668	1.06864	11	0	1.4998e-05
ENSG00000255121.2	RP11-110I1.12	0.33799	31	3	0.1208	Cells_Cultured_fibroblasts	0.7795	Brain_Hypothalamus	20.8531	1.93686e-15	2.87502	-0.447038	1.55142	0.38901	0.809352	3	0	1.49984e-05
ENSG00000142733.14	MAP3K6	0.338012	48	6	0.0191467	Brain_Cortex	0.960819	Whole_Blood	30.6589	8.07916e-16	1.09088	-0.049126	2.34266	1.49408	0.494776	6	0	1.49994e-05
ENSG00000249159.6	RP11-480D4.2	0.338025	16	3	0.06782	Brain_Putamen_basal_ganglia	0.256181	Brain_Cerebellum	12.779	1.75161e-17	0.796626	1.13546	1.8262	1.25678	0.178998	3	0	1.5e-05
ENSG00000278828.1	HIST1H3H	0.338086	4	2	0.331381	Esophagus_Muscularis	0.377643	Artery_Coronary	3.06218	5.75894e-18	0.937818	-0.882248	0.971336	-0.418852	0.926792	2	0	1.50027e-05
ENSG00000215906.8	LACTBL1	0.338205	1	1	0.338205	Testis	0.338205	Testis	1	1	1	-0.957718	-0.957718	-0.957718	NA	1	0	1.5008e-05
ENSG00000113140.10	SPARC	0.338285	28	6	0.02163	Kidney_Cortex	1	Adipose_Subcutaneous	15.6268	2.86247e-16	0.671265	-0.737695	2.2968	0.561073	0.824424	6	0	1.50115e-05
ENSG00000197241.3	SLC2A7	0.3383	1	1	0.3383	Testis	0.3383	Testis	1	1	1	-0.95753	-0.95753	-0.95753	NA	1	0	1.50122e-05
ENSG00000160867.14	FGFR4	0.33846	47	4	0.114785	Brain_Anterior_cingulate_cortex_BA24	0.998744	Heart_Left_Ventricle	36.3629	1.30447e-15	1.30308	-1.57705	1.51766	-0.858233	0.670684	4	0	1.50193e-05
ENSG00000247810.6	RP11-103J17.1	0.338555	1	1	0.338555	Testis	0.338555	Testis	1	1	1	0.957025	0.957025	0.957025	NA	1	0	1.50235e-05
ENSG00000175832.12	ETV4	0.338608	29	2	0.180774	Adipose_Subcutaneous	0.8834	Brain_Putamen_basal_ganglia	26.2909	2.5508e-15	2.41439	-0.14666	1.33838	0.385217	0.434313	2	0	1.50259e-05
ENSG00000084090.13	STARD7	0.338794	48	6	0.0674046	Pancreas	0.890772	Artery_Aorta	19.5951	4.17894e-16	0.750379	-0.68085	1.82897	0.465541	0.768743	6	0	1.50341e-05
ENSG00000043143.20	JADE2	0.338861	20	3	0.2305	Adipose_Subcutaneous	0.757957	Adipose_Visceral_Omentum	15.1298	1.08538e-18	0.771578	-1.19907	0.793749	0.321785	0.803198	3	0	1.50371e-05
ENSG00000115904.12	SOS1	0.338892	41	3	0.09147	Esophagus_Gastroesophageal_Junction	0.7221	Brain_Amygdala	32.6473	1.29797e-15	3.58969	-1.68769	1.66178	0.592329	0.812882	3	0	1.50385e-05
ENSG00000137076.20	TLN1	0.338911	22	3	0.091888	Brain_Cerebellar_Hemisphere	0.3123	Adipose_Subcutaneous	15.5847	3.28647e-18	2.00302	-1.31206	1.68552	0.890761	1.07553	3	0	1.50393e-05
ENSG00000105618.13	PRPF31	0.338925	44	4	0.01365	Brain_Cerebellar_Hemisphere	1	Brain_Cerebellum	31.3889	1.35725e-15	1.4644	-0.956646	2.46634	0.266823	0.664864	4	0	1.50399e-05
ENSG00000115602.16	IL1RL1	0.338987	33	3	0.05959	Colon_Sigmoid	0.5736	Esophagus_Gastroesophageal_Junction	24.5499	5.63704e-16	3.44628	-1.88382	1.24536	-1.29412	0.897771	3	0	1.50427e-05
ENSG00000070759.16	TESK2	0.339049	49	3	0.0793925	Heart_Atrial_Appendage	1	Breast_Mammary_Tissue	26.2931	7.48084e-16	4.98034	-1.66483	1.75422	0.0657878	0.981891	3	0	1.50455e-05
ENSG00000101400.5	SNTA1	0.339102	47	2	0.189465	Lung	0.503776	Brain_Putamen_basal_ganglia	42.0446	8.11773e-16	2.90575	-1.31216	1.02305	0.776467	0.656104	2	0	1.50478e-05
ENSG00000273582.1	RP11-426C22.7	0.339117	3	3	0.1024	Liver	0.2409	Brain_Spinal_cord_cervical_c-1	2.01865	0.32254	0.32254	1.17274	1.63333	1.37993	0.233746	3	0	1.50484e-05
ENSG00000187905.10	LRRC74B	0.339299	12	4	0.09554	Pituitary	0.6422	Brain_Amygdala	9.2507	1.2658e-17	0.627904	-0.876975	1.66687	0.526276	0.554496	4	0	1.50565e-05
ENSG00000189433.5	GJB4	0.339378	13	6	0.2158	Vagina	0.8869	Testis	6.69334	4.87194e-17	0.286677	-1.23777	0.877122	0.0358607	0.745682	6	0	1.50601e-05
ENSG00000185760.15	KCNQ5	0.339595	24	7	0.1001	Breast_Mammary_Tissue	0.936	Brain_Caudate_basal_ganglia	14.4034	2.71711e-17	0.497816	-1.64437	1.38747	-0.147458	0.969132	7	0	1.50697e-05
ENSG00000126860.11	EVI2A	0.339599	46	1	0.296894	Prostate	0.567101	Skin_Sun_Exposed_Lower_leg	45.1216	8.17633e-16	45.1216	0.572327	1.04312	0.945198	0.0684436	1	0	1.50699e-05
ENSG00000155330.9	C16orf87	0.3396	4	1	0.3396	Stomach	0.3396	Adipose_Visceral_Omentum	4	8.36458e-50	4	-0.954956	-0.954956	-0.954956	1.28198e-16	1	0	1.50699e-05
ENSG00000273971.1	RP11-77K12.10	0.3396	1	1	0.3396	Small_Intestine_Terminal_Ileum	0.3396	Small_Intestine_Terminal_Ileum	1	1	1	-0.954956	-0.954956	-0.954956	NA	1	0	1.50699e-05
ENSG00000263874.2	LINC00672	0.339602	47	7	0.018161	Brain_Hippocampus	0.951559	Lung	24.6572	9.37216e-16	0.952755	-2.13575	2.36232	1.01903	1.06499	7	0	1.507e-05
ENSG00000162129.12	CLPB	0.339613	49	1	0.0991704	Brain_Substantia_nigra	0.413324	Esophagus_Muscularis	47.4753	1.19424e-15	47.4753	-1.52585	1.64889	-0.281438	0.926833	1	0	1.50705e-05
ENSG00000254968.6	RP11-65M17.3	0.339659	15	2	0.265632	Vagina	0.634866	Brain_Amygdala	10.996	2.17644e-17	3.6647	-1.11318	0.592524	-0.521917	0.715756	2	0	1.50725e-05
ENSG00000163714.17	U2SURP	0.339691	15	5	0.03085	Skin_Not_Sun_Exposed_Suprapubic	0.8443	Spleen	9.78648	1.23231e-18	0.511765	-2.159	2.05904	-1.0033	1.20158	5	0	1.50739e-05
ENSG00000148308.17	GTF3C5	0.339717	48	2	0.0302994	Vagina	0.4769	Brain_Anterior_cingulate_cortex_BA24	37.481	1.13861e-15	9.50116	-2.16615	-0.711297	-1.24736	0.274879	2	0	1.50751e-05
ENSG00000129173.12	E2F8	0.339796	6	6	0.04354	Ovary	0.9192	Lung	1.89687	0.169945	0.169945	-2.01849	0.310738	-0.790447	0.852098	6	0	1.50786e-05
ENSG00000261172.1	RP11-356C4.5	0.3398	47	2	0.106595	Lung	0.954723	Whole_Blood	43.7146	3.17947e-15	2.91391	-1.61369	0.561234	-1.35969	0.414999	2	0	1.50787e-05
ENSG00000177427.12	MIEF2	0.339944	49	4	0.021435	Kidney_Cortex	0.890794	Brain_Hypothalamus	20.8411	2.50511e-16	5.85069	-2.30023	1.32144	-0.835646	1.06733	4	0	1.50851e-05
ENSG00000187210.12	GCNT1	0.340061	26	10	0.0482257	Adipose_Visceral_Omentum	0.7423	Small_Intestine_Terminal_Ileum	8.71459	7.02623e-16	0.339517	-1.97537	0.98872	-0.640734	0.764568	10	0	1.50904e-05
ENSG00000120662.15	MTRF1	0.340066	46	6	0.0150552	Brain_Nucleus_accumbens_basal_ganglia	0.971516	Whole_Blood	17.5852	2.81548e-16	1.20305	-2.43105	0.84234	-0.843739	0.893139	6	0	1.50906e-05
ENSG00000204710.2	SPDYC	0.340252	4	2	0.432896	Lung	0.836065	Spleen	3.87064	7.09732e-17	0.129262	-0.784245	-0.20693	-0.352488	0.287842	2	0	1.50988e-05
ENSG00000111704.10	NANOG	0.340265	1	1	0.340265	Testis	0.340265	Testis	1	1	1	-0.953643	-0.953643	-0.953643	NA	1	0	1.50994e-05
ENSG00000167772.11	ANGPTL4	0.340325	30	3	0.0332058	Thyroid	0.9449	Brain_Hypothalamus	26.9461	2.06233e-15	1.00023	-1.79912	2.12959	-1.5119	0.802042	3	0	1.51021e-05
ENSG00000171617.13	ENC1	0.340393	47	9	0.0927266	Esophagus_Mucosa	0.869643	Cells_EBV-transformed_lymphocytes	21.0244	2.81191e-16	0.787682	-1.68119	0.54752	-1.03978	0.446903	9	0	1.51051e-05
ENSG00000152034.10	MCHR2	0.340417	8	5	0.0401893	Brain_Putamen_basal_ganglia	0.868243	Brain_Frontal_Cortex_BA9	4.04744	1.18086e-16	0.207368	-0.631062	2.0518	0.383416	1.05538	5	0	1.51062e-05
ENSG00000105697.7	HAMP	0.340426	40	4	0.01125	Brain_Frontal_Cortex_BA9	0.9746	Brain_Amygdala	24.4187	5.5804e-16	1.04933	-1.91596	2.53484	-0.33071	0.998407	4	0	1.51066e-05
ENSG00000267731.1	RP11-147L13.8	0.340447	48	5	0.0279389	Brain_Frontal_Cortex_BA9	0.9346	Prostate	29.7437	1.71227e-15	1.26076	-1.53088	2.19814	0.959957	1.01724	5	0	1.51075e-05
ENSG00000067057.16	PFKP	0.340452	34	13	0.0125837	Skin_Not_Sun_Exposed_Suprapubic	0.939977	Brain_Frontal_Cortex_BA9	12.6995	2.16961e-16	0.467573	-2.12616	2.49534	0.323929	1.3395	13	0	1.51077e-05
ENSG00000069482.6	GAL	0.340683	29	4	0.02058	Whole_Blood	0.940864	Brain_Hypothalamus	21.7409	1.86723e-15	0.751466	-1.32371	2.3156	-0.130602	1.07	4	0	1.51179e-05
ENSG00000145526.11	CDH18	0.3408	1	1	0.3408	Skin_Sun_Exposed_Lower_leg	0.3408	Skin_Sun_Exposed_Lower_leg	1	1	1	-0.952586	-0.952586	-0.952586	NA	1	0	1.51231e-05
ENSG00000099998.17	GGT5	0.340816	41	4	0.0450168	Colon_Sigmoid	0.8553	Brain_Cortex	26.9877	6.43557e-16	1.3109	0.18236	2.0045	1.5519	0.383673	4	0	1.51239e-05
ENSG00000213988.10	ZNF90	0.340842	42	5	0.03473	Brain_Spinal_cord_cervical_c-1	1	Adrenal_Gland	19.7574	1.13069e-15	0.830548	-1.06715	2.11149	0.41011	1.30229	5	0	1.5125e-05
ENSG00000101040.19	ZMYND8	0.340976	4	3	0.1218	Spleen	0.62473	Cells_Cultured_fibroblasts	2.29197	0.00889397	0.717518	-0.799846	1.54726	0.114911	1.12899	3	0	1.5131e-05
ENSG00000237500.1	RP11-526P5.1	0.3411	1	1	0.3411	Testis	0.3411	Testis	1	1	1	0.951994	0.951994	0.951994	NA	1	0	1.51365e-05
ENSG00000258700.5	LINC00871	0.341105	5	4	0.2529	Testis	0.806857	Brain_Nucleus_accumbens_basal_ganglia	2.87546	1.30928e-33	0.122334	-1.14333	0.466581	-0.51268	0.675744	4	0	1.51367e-05
ENSG00000117226.11	GBP3	0.341155	49	1	0.207133	Brain_Frontal_Cortex_BA9	0.450415	Cells_Cultured_fibroblasts	48.2431	2.52714e-15	48.2431	-1.26149	-0.754724	-0.944469	0.0823053	1	0	1.51389e-05
ENSG00000166394.14	CYB5R2	0.341172	43	8	0.0722408	Muscle_Skeletal	0.962173	Esophagus_Mucosa	18.1429	1.07488e-15	0.71205	-1.66311	1.7976	-0.391896	0.933513	8	0	1.51396e-05
ENSG00000156234.7	CXCL13	0.341241	5	4	0.04764	Testis	0.956475	Kidney_Cortex	2.87575	1.54602e-16	0.358981	-0.463508	1.98057	0.240127	0.98718	4	0	1.51427e-05
ENSG00000122863.5	CHST3	0.341283	34	6	0.0453813	Artery_Tibial	0.868296	Liver	17.6758	4.78064e-16	0.646727	-0.203557	2.0011	0.909463	0.530247	6	0	1.51446e-05
ENSG00000261738.6	MIR3976HG	0.3413	2	1	0.3413	Brain_Cortex	0.3413	Brain_Frontal_Cortex_BA9	2	6.12164e-17	2	0.9516	0.9516	0.9516	1.57009e-16	1	0	1.51453e-05
ENSG00000007001.12	UPP2	0.341315	2	2	0.1476	Brain_Nucleus_accumbens_basal_ganglia	0.955604	Brain_Putamen_basal_ganglia	1.11942	0.880575	0.880575	-1.44806	0.0556715	-0.696195	1.0633	2	0	1.5146e-05
ENSG00000125848.9	FLRT3	0.34144	40	6	0.242252	Liver	0.8717	Colon_Transverse	19.0979	6.64598e-16	0.664001	-1.14397	1.16938	-0.344227	0.826419	6	0	1.51516e-05
ENSG00000230013.1	RP11-217B7.3	0.341525	5	2	0.225162	Testis	0.5897	Pituitary	3.20327	1.13029e-16	1.75804	0.539271	1.21292	0.930447	0.243372	2	0	1.51553e-05
ENSG00000132952.11	USPL1	0.341577	43	2	0.1433	Prostate	0.8079	Liver	38.1827	1.1677e-15	3.66631	-1.46361	1.46361	0.556913	1.28682	2	0	1.51576e-05
ENSG00000163161.12	ERCC3	0.3416	49	3	0.05683	Artery_Coronary	0.9398	Brain_Amygdala	41.4866	1.11197e-15	2.05421	-1.90462	0.719286	-1.3859	0.521089	3	0	1.51587e-05
ENSG00000264265.1	LINC01925	0.341641	1	1	0.341641	Testis	0.341641	Testis	1	1	1	-0.950927	-0.950927	-0.950927	NA	1	0	1.51605e-05
ENSG00000157833.12	GAREM2	0.341672	49	6	0.064574	Brain_Caudate_basal_ganglia	0.989578	Brain_Hypothalamus	28.5318	1.37875e-15	1.00942	-1.8482	1.46994	-0.442721	0.752083	6	0	1.51618e-05
ENSG00000163534.14	FCRL1	0.341696	8	3	0.1445	Esophagus_Mucosa	0.7883	Breast_Mammary_Tissue	5.87405	1.14697e-17	0.657849	-1.45924	0.400358	-0.556055	0.800322	3	0	1.51629e-05
ENSG00000004487.15	KDM1A	0.341763	47	5	0.05592	Heart_Left_Ventricle	0.863076	Brain_Caudate_basal_ganglia	28.8531	6.66341e-16	1.15353	-1.91166	0.453363	-0.554365	0.504833	5	0	1.51659e-05
ENSG00000250360.1	CTD-2089N3.1	0.3418	1	1	0.3418	Prostate	0.3418	Prostate	1	1	1	0.950615	0.950615	0.950615	NA	1	0	1.51675e-05
ENSG00000180525.11	PRR26	0.34185	39	1	0.136966	Artery_Aorta	0.952917	Pituitary	36.3516	8.88816e-16	36.3516	-1.48718	0.986679	-0.519714	0.853086	1	0	1.51697e-05
ENSG00000149823.8	VPS51	0.341856	39	3	0.07528	Adipose_Visceral_Omentum	0.7285	Brain_Hippocampus	34.7862	6.16895e-16	1.37032	-1.77875	1.77875	-0.724137	1.46318	3	0	1.517e-05
ENSG00000204859.12	ZBTB48	0.341939	48	3	0.0469556	Muscle_Skeletal	0.865679	Nerve_Tibial	37.9475	8.86623e-16	3.11754	-1.2421	1.9867	0.933195	0.641098	3	0	1.51737e-05
ENSG00000187123.14	LYPD6	0.341949	31	6	0.0426743	Lung	0.897647	Spleen	20.0507	1.06763e-15	0.692708	-2.02688	1.41489	-1.04784	0.977779	6	0	1.51741e-05
ENSG00000204694.10	OR11A1	0.342177	1	1	0.342177	Testis	0.342177	Testis	1	1	1	0.949872	0.949872	0.949872	NA	1	0	1.51843e-05
ENSG00000059377.16	TBXAS1	0.34231	46	2	0.106	Whole_Blood	0.263434	Colon_Transverse	42.8713	1.26545e-15	1.56258	-1.51939	1.61644	-1.15623	0.429775	2	0	1.51901e-05
ENSG00000170820.11	FSHR	0.342381	6	4	0.156228	Colon_Sigmoid	0.6244	Heart_Atrial_Appendage	3.01546	1.73729e-16	0.751953	-1.41787	0.797777	-0.679732	1.03251	4	0	1.51933e-05
ENSG00000266573.5	RP11-449D8.5	0.342399	4	3	0.124973	Heart_Atrial_Appendage	0.510699	Brain_Anterior_cingulate_cortex_BA24	2.19012	0.000117415	0.65986	-1.53423	0.65775	-0.695502	0.943373	3	0	1.51941e-05
ENSG00000159625.14	DRC7	0.342414	15	5	0.1127	Adipose_Visceral_Omentum	0.682508	Testis	7.72127	3.34156e-18	0.392134	-1.58617	0.896778	-0.489685	0.942408	5	0	1.51947e-05
ENSG00000222042.1	AP000233.4	0.342453	2	2	0.1484	Cells_EBV-transformed_lymphocytes	0.673	Testis	1.43744	0.562559	0.562559	-1.44521	-0.422034	-0.93362	0.723492	2	0	1.51965e-05
ENSG00000159069.13	FBXW5	0.342497	32	6	0.09336	Colon_Sigmoid	0.8147	Brain_Caudate_basal_ganglia	16.6554	1.25456e-15	0.846069	-1.52332	1.67793	-0.193515	0.834918	6	0	1.51985e-05
ENSG00000144959.9	NCEH1	0.342608	43	4	0.06482	Testis	0.7191	Pancreas	28.2836	1.00909e-15	1.25639	-1.49238	1.8465	-0.387795	1.0025	4	0	1.52034e-05
ENSG00000166926.8	MS4A6E	0.342712	8	3	0.1265	Lung	0.9424	Whole_Blood	4.84904	1.7335e-16	0.543309	-0.527999	1.52805	0.456773	0.796619	3	0	1.5208e-05
ENSG00000237190.3	CDKN2AIPNL	0.342722	49	1	0.3246	Heart_Left_Ventricle	0.485318	Skin_Not_Sun_Exposed_Suprapubic	47.7596	1.16011e-15	47.7596	-0.985049	-0.697775	-0.936448	0.0547603	1	0	1.52084e-05
ENSG00000163565.18	IFI16	0.342729	48	1	0.288709	Heart_Left_Ventricle	0.944612	Cells_EBV-transformed_lymphocytes	44.9233	1.52049e-15	44.9233	-1.06096	0.963294	-0.858922	0.34447	1	0	1.52087e-05
ENSG00000234634.1	LINC02093	0.3428	1	1	0.3428	Testis	0.3428	Testis	1	1	1	0.948647	0.948647	0.948647	NA	1	0	1.52119e-05
ENSG00000183729.3	NPBWR1	0.342828	5	4	0.0858319	Skin_Sun_Exposed_Lower_leg	0.8984	Minor_Salivary_Gland	2.79052	4.2343e-17	0.246316	-0.943745	1.71781	0.325603	1.00912	4	0	1.52132e-05
ENSG00000204301.6	NOTCH4	0.342851	49	3	0.02126	Cells_EBV-transformed_lymphocytes	0.976227	Nerve_Tibial	37.1069	3.65549e-15	2.34027	-1.75702	2.30333	0.16611	0.769019	3	0	1.52142e-05
ENSG00000273442.1	AC006946.17	0.342865	39	7	0.0170501	Small_Intestine_Terminal_Ileum	0.9755	Vagina	22.3302	4.29064e-16	0.79463	-2.38563	0.412327	-1.60886	0.646142	7	0	1.52148e-05
ENSG00000166889.13	PATL1	0.342925	48	2	0.133528	Testis	0.7228	Adipose_Subcutaneous	37.3528	8.95309e-16	9.8346	-1.50033	0.354719	-0.0750612	0.74021	2	0	1.52174e-05
ENSG00000276850.4	CH17-360D5.2	0.342931	7	3	0.093757	Esophagus_Mucosa	0.614234	Adipose_Visceral_Omentum	4.05041	2.82032e-17	0.854047	0.504039	1.6759	0.977952	0.500783	3	0	1.52177e-05
ENSG00000251381.7	LINC00958	0.342984	23	3	0.117	Brain_Cerebellum	0.8466	Brain_Frontal_Cortex_BA9	16.4636	1.22282e-17	0.661065	-1.56749	0.975929	-0.433652	0.68115	3	0	1.52201e-05
ENSG00000180089.5	TMEM86B	0.343052	48	3	0.147647	Skin_Not_Sun_Exposed_Suprapubic	0.989377	Artery_Aorta	36.7782	9.97875e-16	1.63795	-1.44789	1.23838	-0.108236	0.642363	3	0	1.52231e-05
ENSG00000179855.5	GIPC3	0.343074	49	1	0.0507531	Spleen	0.459008	Heart_Left_Ventricle	46.5098	2.06563e-15	46.5098	-1.95356	-0.740481	-0.925736	0.270154	1	0	1.52241e-05
ENSG00000214381.4	LINC00488	0.343205	8	3	0.3515	Brain_Nucleus_accumbens_basal_ganglia	0.9627	Brain_Caudate_basal_ganglia	5.05658	7.60863e-21	0.398567	-0.931684	0.734597	-0.0140675	0.465738	3	0	1.52299e-05
ENSG00000144649.8	FAM198A	0.343346	35	3	0.2351	Brain_Substantia_nigra	0.971529	Artery_Tibial	21.1265	6.56555e-16	4.62437	-1.12852	1.18732	0.558534	0.818811	3	0	1.52361e-05
ENSG00000242009.1	RP11-359D24.1	0.3434	1	1	0.3434	Testis	0.3434	Testis	1	1	1	-0.947469	-0.947469	-0.947469	NA	1	0	1.52385e-05
ENSG00000236924.1	RP11-390F4.6	0.343433	13	7	0.08839	Nerve_Tibial	1	Brain_Cerebellum	6.57675	5.0204e-17	0.246179	-0.676379	1.70395	-0.0221543	0.821751	7	0	1.524e-05
ENSG00000227374.1	RP11-109A6.3	0.343608	2	2	0.3024	Vagina	0.356	Liver	1.10394	0.896056	0.896056	-0.923014	1.0313	0.0541432	1.38191	2	0	1.52477e-05
ENSG00000198610.10	AKR1C4	0.343629	6	3	0.216821	Adipose_Subcutaneous	0.911204	Liver	4.27028	2.58698e-17	0.664726	-0.860147	1.23503	0.136826	0.663711	3	0	1.52487e-05
ENSG00000105136.20	ZNF419	0.3437	47	5	0.128436	Brain_Cortex	0.983722	Brain_Frontal_Cortex_BA9	26.3914	9.12237e-16	1.14058	-0.747	1.5203	0.216373	0.574994	5	0	1.52518e-05
ENSG00000267002.2	RP11-242D8.1	0.343727	35	2	0.1129	Vagina	0.891	Artery_Tibial	25.7962	1.51272e-15	8.67242	-1.56792	1.58529	0.156423	0.776537	2	0	1.5253e-05
ENSG00000250519.6	RP11-680H20.2	0.343837	7	3	0.06664	Testis	0.916124	Lung	4.37089	0.00144498	0.953664	-1.83409	0.763664	-0.0588638	0.852534	3	0	1.52579e-05
ENSG00000198723.10	C19orf45	0.343867	23	6	0.0164651	Pancreas	0.986162	Lung	9.55618	1.48586e-17	0.608335	-2.39844	1.54768	-0.459427	1.06901	6	0	1.52593e-05
ENSG00000162882.14	HAAO	0.34399	47	5	0.0117705	Brain_Spinal_cord_cervical_c-1	0.977852	Colon_Transverse	30.9045	2.01067e-15	1.72499	-2.51895	1.1057	-1.23123	0.722863	5	0	1.52647e-05
ENSG00000281937.1	RP3-510D11.4	0.344028	12	4	0.09222	Adipose_Visceral_Omentum	0.8287	Cells_Cultured_fibroblasts	9.28123	4.65975e-17	0.632791	0.216369	1.6838	1.43656	0.481697	4	0	1.52664e-05
ENSG00000173093.12	CCDC63	0.344065	3	2	0.131211	Heart_Left_Ventricle	0.6191	Skin_Sun_Exposed_Lower_leg	2.03824	0.0113091	0.950447	-0.497126	1.50934	0.684245	1.04961	2	0	1.5268e-05
ENSG00000122692.8	SMU1	0.344108	48	6	0.0352885	Brain_Nucleus_accumbens_basal_ganglia	0.995274	Esophagus_Muscularis	27.3449	1.20919e-15	1.18115	-2.10503	0.669517	-0.312504	0.585644	6	0	1.52699e-05
ENSG00000109758.8	HGFAC	0.344196	36	6	0.0154954	Brain_Hypothalamus	0.988731	Adipose_Visceral_Omentum	22.551	1.52534e-15	0.908488	-0.685704	2.42059	0.982862	0.621687	6	0	1.52738e-05
ENSG00000182004.12	SNRPE	0.344239	48	1	0.1126	Heart_Left_Ventricle	0.992702	Ovary	45.6275	1.33477e-15	45.6275	-0.00914667	1.58661	0.933372	0.177525	1	0	1.52757e-05
ENSG00000118271.9	TTR	0.344508	8	2	0.2217	Skin_Sun_Exposed_Lower_leg	0.3726	Brain_Nucleus_accumbens_basal_ganglia	7.00709	1.1968e-18	0.992908	-1.22202	0.891614	-0.264204	0.963604	2	0	1.52877e-05
ENSG00000091879.13	ANGPT2	0.34452	28	7	0.0820098	Brain_Anterior_cingulate_cortex_BA24	0.6039	Esophagus_Gastroesophageal_Junction	16.3909	4.04403e-16	0.772946	-1.60497	1.73914	0.275699	1.37448	7	0	1.52882e-05
ENSG00000197324.8	LRP10	0.3446	36	2	0.1017	Whole_Blood	0.6787	Cells_EBV-transformed_lymphocytes	30.4357	1.01504e-15	4.92472	-1.63667	1.38354	0.11184	1.32363	2	0	1.52918e-05
ENSG00000150527.16	CTAGE5	0.34463	47	4	0.0263979	Heart_Left_Ventricle	0.942431	Esophagus_Muscularis	28.3122	2.73073e-15	2.06826	-1.7423	2.22031	1.04913	0.872039	4	0	1.52931e-05
ENSG00000172548.14	NIPAL4	0.344675	44	6	0.0871398	Adipose_Subcutaneous	0.989274	Brain_Frontal_Cortex_BA9	23.3813	1.78057e-15	1.10417	-1.63439	1.71068	0.505169	0.880411	6	0	1.52951e-05
ENSG00000226829.1	RP5-945F2.3	0.3448	1	1	0.3448	Testis	0.3448	Testis	1	1	1	-0.944724	-0.944724	-0.944724	NA	1	0	1.53006e-05
ENSG00000135451.12	TROAP	0.344834	36	4	0.07644	Brain_Caudate_basal_ganglia	0.979937	Ovary	20.9823	8.1404e-16	0.703086	-0.364346	1.77173	0.772877	0.89632	4	0	1.53021e-05
ENSG00000183751.14	TBL3	0.344864	45	2	4.03256e-09	Heart_Left_Ventricle	0.9787	Brain_Caudate_basal_ganglia	35.053	8.20926e-16	5.62821	-1.51868	5.88285	-0.410888	1.04335	2	0	1.53035e-05
ENSG00000091317.7	CMTM6	0.344918	41	5	0.05372	Artery_Aorta	0.987119	Brain_Nucleus_accumbens_basal_ganglia	25.9309	7.36073e-16	0.921582	-1.92909	1.92909	0.4644	0.915677	5	0	1.53059e-05
ENSG00000237524.8	AC114783.1	0.345	1	1	0.345	Testis	0.345	Testis	1	1	1	-0.944332	-0.944332	-0.944332	NA	1	0	1.53095e-05
ENSG00000267666.2	AC004156.3	0.345041	45	3	0.0933532	Skin_Not_Sun_Exposed_Suprapubic	0.896107	Brain_Cerebellum	35.3983	1.34186e-15	1.56782	-1.67797	0.130581	-0.969836	0.357596	3	0	1.53113e-05
ENSG00000106991.13	ENG	0.345089	4	2	0.152918	Whole_Blood	0.8202	Artery_Tibial	3.003	1.49094e-17	0.997	-0.227288	1.4293	0.186859	0.828294	2	0	1.53135e-05
ENSG00000177675.8	CD163L1	0.345103	36	5	0.0431887	Esophagus_Gastroesophageal_Junction	0.9458	Brain_Cortex	21.0419	3.34248e-16	1.40011	0.067982	2.02188	0.719877	0.456071	5	0	1.53141e-05
ENSG00000225807.1	RP11-44M6.1	0.345117	2	2	0.1515	Brain_Nucleus_accumbens_basal_ganglia	0.8483	Brain_Hypothalamus	1.05172	0.948284	0.948284	-1.43425	0.191288	-0.621483	1.14943	2	0	1.53147e-05
ENSG00000233725.7	LINC00284	0.345141	30	5	0.1135	Brain_Substantia_nigra	0.999485	Artery_Tibial	18.1821	4.96933e-16	0.626974	-1.58266	1.28298	0.0792715	0.886595	5	0	1.53158e-05
ENSG00000239605.9	C2orf61	0.345147	11	5	0.0348487	Whole_Blood	0.8498	Skin_Not_Sun_Exposed_Suprapubic	5.88038	1.80102e-17	0.240033	-0.915746	2.11011	0.403848	1.22816	5	0	1.5316e-05
ENSG00000169905.12	TOR1AIP2	0.34519	33	3	0.07106	Brain_Anterior_cingulate_cortex_BA24	0.649	Brain_Cerebellar_Hemisphere	29.4253	1.47727e-15	1.50354	-1.80509	1.80509	-0.477318	1.17895	3	0	1.53179e-05
ENSG00000023734.10	STRAP	0.345195	49	1	0.336736	Brain_Hypothalamus	0.453964	Colon_Transverse	48.6497	1.78204e-15	48.6497	0.748822	0.960634	0.940249	0.0362926	1	0	1.53182e-05
ENSG00000228714.2	RP11-284G10.1	0.345196	1	1	0.345196	Testis	0.345196	Testis	1	1	1	-0.943949	-0.943949	-0.943949	NA	1	0	1.53182e-05
ENSG00000176715.15	ACSF3	0.345256	48	7	0.0276628	Vagina	0.980417	Uterus	27.9338	2.72913e-15	1.05853	-1.77954	2.20204	0.97473	0.897926	7	0	1.53209e-05
ENSG00000213339.8	QTRT1	0.345432	41	3	0.182168	Adipose_Subcutaneous	0.7745	Brain_Nucleus_accumbens_basal_ganglia	31.4787	8.34321e-16	1.1087	-1.33411	1.33411	-0.583176	1.13853	3	0	1.53287e-05
ENSG00000121775.17	TMEM39B	0.345586	49	2	0.296377	Brain_Hippocampus	0.972482	Adipose_Visceral_Omentum	47.025	1.52493e-15	1.88691	-0.13509	1.04424	0.164442	0.285996	2	0	1.53355e-05
ENSG00000026751.16	SLAMF7	0.345655	15	4	0.1005	Skin_Not_Sun_Exposed_Suprapubic	0.8057	Muscle_Skeletal	10.9719	3.96301e-18	0.654023	0.245977	1.64243	1.27317	0.426322	4	0	1.53386e-05
ENSG00000117407.16	ARTN	0.345736	45	2	0.12145	Kidney_Cortex	0.997792	Lung	38.514	2.0117e-15	4.18795	-1.54872	0.963294	-0.209944	0.594175	2	0	1.53422e-05
ENSG00000110074.10	FOXRED1	0.345767	44	2	0.02101	Brain_Nucleus_accumbens_basal_ganglia	0.9929	Muscle_Skeletal	36.7631	2.18568e-15	5.52511	-0.362391	2.3078	0.188318	0.560122	2	0	1.53435e-05
ENSG00000205022.9	PABPN1L	0.345809	25	4	0.02025	Brain_Caudate_basal_ganglia	0.9953	Adipose_Visceral_Omentum	21.2923	3.00312e-17	0.918704	-2.32168	1.43531	-0.0249762	0.582514	4	0	1.53454e-05
ENSG00000133317.14	LGALS12	0.345912	16	4	0.07033	Thyroid	0.574774	Lung	12.4371	1.14114e-19	0.541095	-0.686338	1.80978	0.974916	0.606587	4	0	1.535e-05
ENSG00000232931.5	LINC00342	0.346063	42	4	0.0519004	Stomach	0.95893	Brain_Caudate_basal_ganglia	26.7501	8.29681e-16	1.72385	-1.94396	1.047	-0.927346	0.717231	4	0	1.53567e-05
ENSG00000184486.9	POU3F2	0.346107	15	4	0.0972071	Nerve_Tibial	0.924067	Brain_Cortex	10.6062	1.68991e-18	0.511311	-1.65855	0.810244	-0.519751	0.5118	4	0	1.53586e-05
ENSG00000167632.14	TRAPPC9	0.346115	47	8	0.0147169	Adipose_Subcutaneous	0.99895	Esophagus_Muscularis	15.2979	4.20471e-16	0.553973	-2.43927	1.37413	-0.120166	0.798628	8	0	1.5359e-05
ENSG00000234284.6	ZNF879	0.346208	34	1	0.306682	Nerve_Tibial	0.7435	Muscle_Skeletal	32.6831	1.15434e-15	32.6831	-0.941205	1.02221	0.69616	0.616986	1	0	1.53631e-05
ENSG00000148814.17	LRRC27	0.346314	49	3	0.0844636	Brain_Anterior_cingulate_cortex_BA24	0.986766	Colon_Transverse	39.8932	3.3982e-15	1.50123	-1.03528	1.72535	0.659753	0.59419	3	0	1.53678e-05
ENSG00000115165.9	CYTIP	0.346539	33	3	0.489101	Muscle_Skeletal	0.805059	Brain_Anterior_cingulate_cortex_BA24	21.8675	4.35126e-16	1.23503	-0.604968	0.691739	-0.145893	0.472932	3	0	1.53778e-05
ENSG00000116874.11	WARS2	0.34656	49	2	0.143614	Colon_Sigmoid	1	Testis	41.9606	3.12186e-15	3.98112	-0.562211	1.46246	0.714266	0.426464	2	0	1.53787e-05
ENSG00000236453.5	AC003092.1	0.3466	1	1	0.3466	Cells_Cultured_fibroblasts	0.3466	Cells_Cultured_fibroblasts	1	1	1	0.941205	0.941205	0.941205	NA	1	0	1.53805e-05
ENSG00000128606.12	LRRC17	0.34662	47	4	0.175958	Brain_Hypothalamus	0.985675	Liver	25.3098	9.51333e-16	2.13848	-0.670492	1.3533	0.0290348	0.590859	4	0	1.53814e-05
ENSG00000105808.17	RASA4	0.346722	29	7	0.07752	Pancreas	0.823	Esophagus_Gastroesophageal_Junction	17.056	1.41346e-15	0.739488	-1.48857	1.76526	0.757831	0.932838	7	0	1.53859e-05
ENSG00000261261.2	RP11-297L17.4	0.346815	1	1	0.346815	Testis	0.346815	Testis	1	1	1	-0.940785	-0.940785	-0.940785	NA	1	0	1.53901e-05
ENSG00000184357.4	HIST1H1B	0.346821	8	2	0.1458	Brain_Spinal_cord_cervical_c-1	0.2161	Cells_Cultured_fibroblasts	7.46666	8.42667e-33	0.533345	-1.45453	1.45453	0.618483	1.28301	2	0	1.53903e-05
ENSG00000107897.18	ACBD5	0.346824	47	4	0.176158	Small_Intestine_Terminal_Ileum	0.817335	Artery_Tibial	30.8801	9.25291e-16	1.03179	-1.2411	1.35268	0.171185	1.07104	4	0	1.53905e-05
ENSG00000268471.6	DKFZP434I0714	0.346859	48	2	0.2766	Artery_Aorta	0.609868	Brain_Cerebellum	45.8404	9.25575e-16	2.15964	-1.08799	1.08799	-0.0771227	1.07959	2	0	1.5392e-05
ENSG00000147996.16	CBWD5	0.346874	8	1	0.346874	Lung	0.346874	Adipose_Subcutaneous	8	1.32009e-17	8	-0.940671	-0.940671	-0.940671	5.93439e-17	1	0	1.53927e-05
ENSG00000064545.14	TMEM161A	0.346887	49	2	0.0971056	Artery_Tibial	0.828166	Esophagus_Muscularis	41.3437	1.53485e-15	4.86804	0.217054	1.65905	0.616656	0.359949	2	0	1.53932e-05
ENSG00000184208.10	C22orf46	0.34689	4	1	0.2074	Esophagus_Gastroesophageal_Junction	0.4152	Colon_Transverse	3.95207	2.02009e-16	3.95207	-1.26075	-0.814777	-0.935775	0.216833	1	0	1.53934e-05
ENSG00000221900.5	POM121L12	0.3469	1	1	0.3469	Testis	0.3469	Testis	1	1	1	-0.940619	-0.940619	-0.940619	NA	1	0	1.53938e-05
ENSG00000261244.1	RP11-114H24.7	0.346922	7	4	0.254547	Testis	0.981	Nerve_Tibial	4.11125	1.43036e-17	0.253219	-1.13937	1.09563	-0.189918	0.741229	4	0	1.53948e-05
ENSG00000172382.9	PRSS27	0.347006	6	3	0.2703	Brain_Cerebellar_Hemisphere	0.479769	Nerve_Tibial	4.14342	4.21943e-35	0.746662	-1.10237	1.10237	-0.370869	1.00636	3	0	1.53985e-05
ENSG00000149313.10	AASDHPPT	0.347028	17	3	0.1833	Brain_Cortex	0.9138	Breast_Mammary_Tissue	12.2928	3.29818e-17	0.941052	-1.33066	0.629534	-0.304218	0.446478	3	0	1.53995e-05
ENSG00000254321.1	RP11-495O10.1	0.347094	1	1	0.347094	Testis	0.347094	Testis	1	1	1	-0.940242	-0.940242	-0.940242	NA	1	0	1.54024e-05
ENSG00000224259.6	LINC01133	0.347094	29	5	0.06466	Whole_Blood	0.905356	Thyroid	19.6256	4.50485e-16	0.859718	-1.8476	1.8476	0.574084	0.684322	5	0	1.54024e-05
ENSG00000248918.2	CTD-2089N3.3	0.3471	4	1	0.3471	Esophagus_Gastroesophageal_Junction	0.3471	Esophagus_Gastroesophageal_Junction	4	2.92435e-33	4	0.940229	0.940229	0.940229	0	1	0	1.54027e-05
ENSG00000238062.5	SPATA3-AS1	0.347265	4	3	0.2176	Spleen	0.669468	Brain_Amygdala	2.09799	3.15849e-17	0.734859	-1.23294	0.826011	0.111708	0.915962	3	0	1.541e-05
ENSG00000273073.1	RP11-109E12.1	0.347325	30	4	0.05358	Esophagus_Mucosa	0.991	Pituitary	20.2312	2.62802e-16	0.974506	-0.458373	1.93022	0.17225	0.466072	4	0	1.54127e-05
ENSG00000142002.16	DPP9	0.34743	47	7	0.005662	Heart_Left_Ventricle	0.958115	Brain_Substantia_nigra	28.507	1.46658e-15	1.09913	-2.03175	2.76674	-0.657566	0.970167	7	0	1.54174e-05
ENSG00000157985.18	AGAP1	0.347491	11	9	0.0651	Muscle_Skeletal	0.8209	Whole_Blood	3.04973	4.98046e-17	0.326619	-1.84457	1.15205	-0.103926	1.15466	9	0	1.54201e-05
ENSG00000257137.6	C12orf80	0.34762	3	3	0.07951	Testis	0.586066	Skin_Not_Sun_Exposed_Suprapubic	2.07632	0.103327	0.103327	0.544546	1.75354	1.02216	0.643204	3	0	1.54258e-05
ENSG00000278910.3	BANCR	0.347626	2	2	0.154725	Nerve_Tibial	0.5033	Heart_Left_Ventricle	1.63208	0.367921	0.367921	-1.42304	-0.669306	-1.04617	0.532968	2	0	1.5426e-05
ENSG00000006747.14	SCIN	0.347652	44	6	0.127223	Adipose_Visceral_Omentum	0.937812	Thyroid	26.4511	4.94272e-16	0.905663	-1.33157	1.52515	0.159306	0.906115	6	0	1.54272e-05
ENSG00000276251.1	CTB-32O4.3	0.347673	18	3	0.1045	Prostate	0.5956	Adipose_Subcutaneous	12.0001	8.19608e-18	0.703184	-1.62342	1.62155	-1.06176	0.818288	3	0	1.54281e-05
ENSG00000149201.9	CCDC81	0.347673	24	8	0.08338	Liver	0.7024	Artery_Tibial	14.4612	3.6521e-18	0.534707	-1.7314	-0.382083	-1.11647	0.45179	8	0	1.54282e-05
ENSG00000124507.10	PACSIN1	0.347675	14	4	0.09066	Uterus	0.7368	Artery_Coronary	7.46873	1.78748e-17	0.528076	-0.790994	1.69193	0.0354616	0.858561	4	0	1.54282e-05
ENSG00000049449.8	RCN1	0.347723	47	4	0.0478842	Cells_Cultured_fibroblasts	0.9976	Pituitary	22.546	6.97411e-16	0.943695	-1.71952	1.9784	0.52521	0.850219	4	0	1.54304e-05
ENSG00000230805.6	AL132709.1	0.347861	18	4	0.0261209	Brain_Nucleus_accumbens_basal_ganglia	0.372444	Brain_Cortex	14.1538	3.32013e-17	0.574049	-2.22441	-0.891905	-1.62378	0.348972	4	0	1.54365e-05
ENSG00000170442.11	KRT86	0.347867	10	4	0.07889	Adipose_Visceral_Omentum	0.7663	Lung	7.21061	9.48389e-17	0.565675	-1.36772	1.75716	-0.666697	0.917949	4	0	1.54367e-05
ENSG00000163798.13	SLC4A1AP	0.34806	37	2	0.0985726	Whole_Blood	0.834	Brain_Hypothalamus	33.6614	1.35035e-15	1.81317	-1.65181	0.209574	-1.07299	0.362332	2	0	1.54453e-05
ENSG00000089022.13	MAPKAPK5	0.348133	48	2	0.221073	Brain_Cerebellum	0.8546	Artery_Coronary	38.23	9.4751e-16	7.83866	-1.22368	1.18176	0.511749	0.607843	2	0	1.54486e-05
ENSG00000184860.9	SDR42E1	0.348152	33	7	0.027611	Esophagus_Muscularis	0.9712	Brain_Nucleus_accumbens_basal_ganglia	15.3754	5.47649e-16	0.654735	-2.20277	1.9262	-0.726106	0.999077	7	0	1.54494e-05
ENSG00000142224.15	IL19	0.348181	2	2	0.148	Pituitary	0.81229	Testis	1.25219	0.747806	0.747806	-0.237473	1.44663	0.604579	1.19084	2	0	1.54507e-05
ENSG00000272576.1	RP11-365H22.2	0.34823	33	2	0.14567	Lung	0.7786	Brain_Spinal_cord_cervical_c-1	30.8568	7.18581e-16	2.14323	0.281144	1.455	1.37647	0.28343	2	0	1.54528e-05
ENSG00000075643.5	MOCOS	0.348352	48	6	0.0209203	Spleen	0.949896	Cells_EBV-transformed_lymphocytes	26.3773	2.58122e-15	1.39687	-2.30942	0.777809	-0.797715	0.695749	6	0	1.54582e-05
ENSG00000267215.1	RP11-685A21.1	0.348407	1	1	0.348407	Testis	0.348407	Testis	1	1	1	-0.937684	-0.937684	-0.937684	NA	1	0	1.54607e-05
ENSG00000170615.14	SLC26A5	0.34856	44	4	0.02781	Vagina	0.987318	Esophagus_Mucosa	19.8868	7.27409e-16	4.49575	-2.19996	1.80823	0.0574733	1.05174	4	0	1.54675e-05
ENSG00000116044.15	NFE2L2	0.348662	47	6	0.05151	Muscle_Skeletal	0.943238	Brain_Putamen_basal_ganglia	24.9023	1.12012e-15	0.889776	-1.94721	0.923097	-0.0386867	0.912663	6	0	1.5472e-05
ENSG00000273487.1	RP4-621B10.8	0.348691	47	4	0.08263	Artery_Aorta	0.998225	Kidney_Cortex	26.4099	7.64294e-16	2.45262	-0.680323	1.73563	0.727052	0.781764	4	0	1.54733e-05
ENSG00000223850.1	MYCNUT	0.3487	1	1	0.3487	Testis	0.3487	Testis	1	1	1	-0.937114	-0.937114	-0.937114	NA	1	0	1.54737e-05
ENSG00000168671.9	UGT3A2	0.348735	20	3	0.0988467	Colon_Transverse	0.955048	Testis	11.3367	5.5243e-19	1.54715	-1.65047	0.900978	-0.45128	0.852254	3	0	1.54753e-05
ENSG00000146047.6	HIST1H2BA	0.348756	1	1	0.348756	Testis	0.348756	Testis	1	1	1	-0.937006	-0.937006	-0.937006	NA	1	0	1.54762e-05
ENSG00000235263.1	RP13-392I16.1	0.348791	4	2	0.2875	Adipose_Visceral_Omentum	0.982346	Liver	3.5308	8.42696e-17	0.4692	-0.0221282	1.06362	0.792184	0.542875	2	0	1.54778e-05
ENSG00000277738.1	RP11-693J15.6	0.348855	17	3	0.0846729	Pancreas	0.2135	Brain_Cerebellum	11.2599	4.3578e-18	2.29992	-1.72419	1.3204	-1.27367	0.685943	3	0	1.54806e-05
ENSG00000175697.10	GPR156	0.348861	41	5	0.0290032	Esophagus_Mucosa	0.99936	Esophagus_Gastroesophageal_Junction	24.3415	1.04298e-15	2.03354	-2.18344	1.18708	-1.26273	0.857852	5	0	1.54808e-05
ENSG00000159459.11	UBR1	0.34888	38	4	0.138202	Adipose_Subcutaneous	0.959082	Esophagus_Gastroesophageal_Junction	30.1286	4.41323e-16	1.33801	-1.48252	1.42658	0.316954	0.683319	4	0	1.54817e-05
ENSG00000103363.14	ELOB	0.349078	22	6	0.152	Esophagus_Mucosa	0.9676	Pancreas	9.73737	8.57818e-18	0.784423	-1.4325	1.13637	-0.115786	0.797081	6	0	1.54905e-05
ENSG00000170325.14	PRDM10	0.349175	42	2	0.1495	Brain_Frontal_Cortex_BA9	0.78483	Brain_Cerebellum	38.0087	6.55063e-16	2.00501	-1.4413	1.29419	-1.24682	0.620282	2	0	1.54948e-05
ENSG00000268560.1	CTD-2332E11.2	0.349227	3	2	0.3435	Adrenal_Gland	0.6985	Thyroid	2.87301	2.66394e-16	0.126987	-0.947272	0.387346	-0.5024	0.770542	2	0	1.54971e-05
ENSG00000137941.16	TTLL7	0.349255	49	4	0.156845	Cells_Cultured_fibroblasts	0.996681	Brain_Nucleus_accumbens_basal_ganglia	37.5946	1.37806e-15	1.32127	-1.41576	1.3901	0.0107497	0.433402	4	0	1.54983e-05
ENSG00000086730.16	LAT2	0.349281	9	6	0.1129	Nerve_Tibial	0.940116	Brain_Amygdala	3.93472	3.70501e-17	0.132067	-1.58529	0.769494	-0.359479	0.78316	6	0	1.54995e-05
ENSG00000151470.12	C4orf33	0.349287	48	3	0.0735252	Brain_Cerebellum	0.969895	Thyroid	36.7859	1.49389e-15	3.1569	-1.78956	1.78779	1.04146	0.642567	3	0	1.54997e-05
ENSG00000101079.20	NDRG3	0.34941	45	5	0.0880811	Adipose_Visceral_Omentum	0.974182	Pancreas	19.4127	7.62478e-16	3.6897	-1.20433	1.70561	0.351829	0.852647	5	0	1.55052e-05
ENSG00000215203.2	GRXCR1	0.3496	1	1	0.3496	Testis	0.3496	Testis	1	1	1	-0.935365	-0.935365	-0.935365	NA	1	0	1.55136e-05
ENSG00000187689.9	AMTN	0.349678	8	2	0.396192	Prostate	0.8437	Lung	7.58494	6.78051e-17	0.40135	-0.197163	0.848441	0.658659	0.352113	2	0	1.55171e-05
ENSG00000112893.9	MAN2A1	0.349949	42	8	0.03791	Adrenal_Gland	0.9585	Brain_Hypothalamus	13.1087	5.34617e-16	0.559465	-2.07583	2.07583	-0.0297404	1.15201	8	0	1.55291e-05
ENSG00000155275.18	TRMT44	0.349981	45	5	0.0655079	Kidney_Cortex	0.934651	Muscle_Skeletal	35.1991	3.46411e-15	1.2464	-1.84178	0.744802	-0.869453	0.511743	5	0	1.55305e-05
ENSG00000155849.15	ELMO1	0.3501	20	11	0.04483	Brain_Hippocampus	0.953786	Testis	5.97486	1.00717e-17	0.23378	-2.00625	1.38028	-0.156047	1.0605	11	0	1.55358e-05
ENSG00000230601.6	RP11-402G3.3	0.350246	1	1	0.350246	Testis	0.350246	Testis	1	1	1	0.934111	0.934111	0.934111	NA	1	0	1.55423e-05
ENSG00000135018.13	UBQLN1	0.350355	46	4	0.086352	Pituitary	0.8682	Adipose_Visceral_Omentum	32.9924	1.46894e-15	1.17326	-1.07208	1.71496	0.829137	0.617625	4	0	1.55472e-05
ENSG00000186298.11	PPP1CC	0.35036	48	1	3.447e-05	Adipose_Subcutaneous	0.757943	Artery_Aorta	45.906	1.49935e-15	45.906	-0.957926	4.14173	-0.786339	0.794861	1	0	1.55474e-05
ENSG00000168404.12	MLKL	0.350361	47	2	0.0503237	Testis	0.9009	Liver	39.4356	3.88914e-15	4.64872	-1.9572	1.46033	-1.21696	0.577556	2	0	1.55474e-05
ENSG00000196411.9	EPHB4	0.350438	44	5	0.0815197	Heart_Left_Ventricle	0.977775	Pituitary	31.0167	3.00858e-15	1.14094	-1.2252	1.74194	0.798789	0.646029	5	0	1.55508e-05
ENSG00000184933.4	OR6A2	0.3505	1	1	0.3505	Testis	0.3505	Testis	1	1	1	0.93362	0.93362	0.93362	NA	1	0	1.55536e-05
ENSG00000129151.8	BBOX1	0.350527	21	6	0.0802664	Artery_Aorta	0.9819	Pituitary	10.116	1.61357e-17	0.56649	-1.74914	1.01923	-0.559363	0.944365	6	0	1.55548e-05
ENSG00000213920.8	MDP1	0.350537	15	5	0.02874	Artery_Coronary	0.9908	Liver	7.73439	1.80538e-17	0.737493	-0.322348	2.18703	0.232376	0.592177	5	0	1.55552e-05
ENSG00000166965.12	RCCD1	0.350559	47	3	0.022219	Adrenal_Gland	0.9664	Spleen	36.8741	3.22422e-15	2.39109	-2.2866	0.53822	-0.835156	0.610763	3	0	1.55562e-05
ENSG00000123453.17	SARDH	0.350581	48	7	0.0580771	Brain_Amygdala	0.975102	Artery_Tibial	26.3855	2.5456e-15	1.16612	-1.13975	1.89512	0.425417	0.626389	7	0	1.55572e-05
ENSG00000104442.9	ARMC1	0.350613	44	4	0.165774	Prostate	0.986905	Muscle_Skeletal	34.9248	7.61898e-16	1.4657	-0.478421	1.38591	0.578935	0.459043	4	0	1.55586e-05
ENSG00000134698.10	AGO4	0.350624	48	3	0.123741	Brain_Cerebellum	0.98578	Muscle_Skeletal	20.931	5.83446e-16	8.48462	-1.53926	1.3637	-0.504534	0.805669	3	0	1.55591e-05
ENSG00000143006.7	DMRTB1	0.350696	2	2	0.229205	Thyroid	0.2639	Testis	1.28689	0.713112	0.713112	1.11722	1.20241	1.15981	0.0602375	2	0	1.55623e-05
ENSG00000179833.4	SERTAD2	0.350707	35	2	0.001743	Brain_Caudate_basal_ganglia	0.4541	Esophagus_Muscularis	25.6364	8.15471e-16	7.57242	-0.980377	3.13085	0.113546	1.07395	2	0	1.55628e-05
ENSG00000189058.8	APOD	0.350748	42	7	0.007282	Liver	0.973372	Brain_Caudate_basal_ganglia	20.5585	7.34755e-16	1.16227	-2.68367	0.937308	-0.517198	0.795476	7	0	1.55646e-05
ENSG00000179136.6	LINC00670	0.350764	23	3	0.101863	Adipose_Subcutaneous	0.905066	Adipose_Visceral_Omentum	17.1188	7.63237e-18	0.977287	-1.63589	0.570852	-0.298212	0.720337	3	0	1.55653e-05
ENSG00000171649.11	ZIK1	0.350821	44	2	0.04467	Brain_Anterior_cingulate_cortex_BA24	0.993647	Cells_Cultured_fibroblasts	33.1535	8.78117e-16	7.61722	-2.00775	0.927051	-0.0771643	0.666695	2	0	1.55678e-05
ENSG00000255455.2	RP11-890B15.3	0.350868	49	5	0.0279413	Esophagus_Mucosa	0.967605	Adipose_Visceral_Omentum	27.9714	2.45502e-15	0.987783	-2.19811	1.94996	-0.834334	1.13784	5	0	1.55699e-05
ENSG00000229388.1	LINC01715	0.35099	4	3	0.1294	Brain_Nucleus_accumbens_basal_ganglia	0.9078	Colon_Sigmoid	2.35671	3.25177e-17	0.59266	-1.51647	0.115814	-0.393945	0.772525	3	0	1.55753e-05
ENSG00000180921.6	FAM83H	0.35099	48	4	0.0326631	Nerve_Tibial	0.92664	Adipose_Visceral_Omentum	27.8655	6.94281e-16	0.974572	-2.1362	1.15379	-1.00271	0.716478	4	0	1.55753e-05
ENSG00000184032.2	KRTAP20-2	0.3511	1	1	0.3511	Testis	0.3511	Testis	1	1	1	-0.932458	-0.932458	-0.932458	NA	1	0	1.55802e-05
ENSG00000003987.13	MTMR7	0.351238	41	15	0.02622	Esophagus_Mucosa	0.8878	Lung	8.40171	1.95963e-16	0.289027	-1.78287	2.22294	0.380224	1.06218	15	0	1.55863e-05
ENSG00000101311.15	FERMT1	0.351322	41	8	0.0232277	Brain_Putamen_basal_ganglia	0.98968	Adipose_Visceral_Omentum	18.1847	7.68872e-16	0.736394	-1.44378	2.26967	0.492421	1.04484	8	0	1.55901e-05
ENSG00000239839.6	DEFA3	0.35133	26	7	0.167345	Brain_Nucleus_accumbens_basal_ganglia	1	Brain_Cortex	12.7112	3.88356e-16	0.461106	-1.38078	1.32854	-0.116442	0.78703	7	0	1.55904e-05
ENSG00000250958.1	LINC00492	0.351394	2	1	0.351394	Brain_Cerebellar_Hemisphere	0.351394	Brain_Cerebellum	2	3.3547e-17	2	0.931889	0.931889	0.931889	1.57009e-16	1	0	1.55932e-05
ENSG00000068097.14	HEATR6	0.351402	49	2	0.3532	Brain_Nucleus_accumbens_basal_ganglia	0.94306	Esophagus_Muscularis	46.7681	1.01838e-15	1.84455	-0.9284	0.193969	-0.317108	0.288202	2	0	1.55936e-05
ENSG00000242671.1	LINC02010	0.351407	2	2	0.3904	Brain_Cerebellar_Hemisphere	0.7333	Brain_Cerebellum	1.92183	0.0781743	0.0781743	0.340739	0.858892	0.599816	0.36639	2	0	1.55938e-05
ENSG00000163263.6	C1orf189	0.3515	6	1	0.3515	Brain_Amygdala	0.3515	Testis	6	1.10514e-33	6	-0.931684	-0.931684	-0.931684	1.85776e-16	1	0	1.5598e-05
ENSG00000079616.12	KIF22	0.3516	1	1	0.3516	Colon_Transverse	0.3516	Colon_Transverse	1	1	1	-0.93149	-0.93149	-0.93149	NA	1	0	1.56024e-05
ENSG00000173141.4	MRPL57	0.351615	47	6	0.1086	Small_Intestine_Terminal_Ileum	0.959551	Esophagus_Muscularis	21.0294	3.98413e-16	0.850651	-1.60452	0.413013	-0.824755	0.574197	6	0	1.56031e-05
ENSG00000169019.10	COMMD8	0.351644	47	6	0.0527341	Breast_Mammary_Tissue	0.984135	Muscle_Skeletal	22.372	7.42571e-16	0.857009	-1.48283	1.93709	-0.208452	0.714849	6	0	1.56043e-05
ENSG00000123933.16	MXD4	0.351728	45	3	0.105597	Brain_Frontal_Cortex_BA9	0.973227	Esophagus_Muscularis	37.6204	2.77279e-15	1.46668	-0.635044	1.6183	0.0596487	0.414913	3	0	1.56081e-05
ENSG00000185345.18	PARK2	0.3518	42	5	0.0899756	Colon_Sigmoid	0.8577	Artery_Aorta	17.9702	2.52033e-16	0.893334	-1.69553	1.37309	-0.779707	0.743575	5	0	1.56113e-05
ENSG00000127540.11	UQCR11	0.351875	36	1	0.0464	Muscle_Skeletal	0.5037	Lung	33.7737	6.39519e-16	33.7737	-1.99174	0.952312	-0.0386771	0.94738	1	0	1.56146e-05
ENSG00000227463.2	RP11-158D2.2	0.3519	1	1	0.3519	Testis	0.3519	Testis	1	1	1	-0.93091	-0.93091	-0.93091	NA	1	0	1.56157e-05
ENSG00000087460.24	GNAS	0.351957	45	3	0.101754	Esophagus_Mucosa	0.779477	Adipose_Subcutaneous	36.9971	1.10325e-15	1.49138	-0.482844	1.63641	1.04543	0.36217	3	0	1.56182e-05
ENSG00000164326.4	CARTPT	0.351964	17	7	0.01893	Artery_Aorta	0.869279	Testis	7.57099	1.01903e-17	0.377354	-2.34691	1.15963	-0.327628	0.881709	7	0	1.56186e-05
ENSG00000140993.10	TIGD7	0.35197	46	2	0.143255	Colon_Sigmoid	0.4352	Brain_Cerebellar_Hemisphere	38.771	2.16897e-15	7.17229	-1.46378	-0.780324	-1.30315	0.247302	2	0	1.56188e-05
ENSG00000235118.7	AC010731.4	0.35198	3	3	0.07354	Heart_Atrial_Appendage	0.87035	Brain_Putamen_basal_ganglia	1.40751	0.610971	0.610971	-1.78946	0.163214	-0.797684	0.976705	3	0	1.56193e-05
ENSG00000130540.13	SULT4A1	0.351992	47	4	0.123403	Cells_Cultured_fibroblasts	0.9919	Thyroid	25.3108	7.35207e-16	1.99826	-1.10956	1.54065	0.142656	0.699947	4	0	1.56198e-05
ENSG00000122482.20	ZNF644	0.352089	47	2	0.130788	Brain_Spinal_cord_cervical_c-1	0.844203	Adrenal_Gland	34.6391	8.84546e-16	10.3786	-1.511	1.08482	-0.814529	0.675763	2	0	1.56241e-05
ENSG00000233048.1	LINC01722	0.352128	2	2	0.1488	Artery_Tibial	0.923013	Testis	1.02893	0.971075	0.971075	-0.096639	1.44378	0.673572	1.08924	2	0	1.56258e-05
ENSG00000225916.1	AC007879.4	0.352284	2	2	0.1486	Brain_Caudate_basal_ganglia	0.9353	Testis	1.05029	0.949706	0.949706	-1.44449	0.0811785	-0.681658	1.07881	2	0	1.56327e-05
ENSG00000197919.5	IFNA1	0.3523	2	1	0.3523	Brain_Cerebellar_Hemisphere	0.3523	Brain_Cerebellar_Hemisphere	2	3.3547e-17	2	-0.930137	-0.930137	-0.930137	0	1	0	1.56335e-05
ENSG00000212694.8	LINC01089	0.35232	47	1	0.0394725	Brain_Caudate_basal_ganglia	0.85361	Nerve_Tibial	43.8807	1.82218e-15	43.8807	-1.01041	2.05923	0.875945	0.512807	1	0	1.56344e-05
ENSG00000140450.8	ARRDC4	0.352324	38	3	0.0423213	Brain_Hippocampus	0.700261	Thyroid	25.76	6.10022e-16	0.917904	-1.09939	2.03035	0.593464	0.832695	3	0	1.56345e-05
ENSG00000221823.10	PPP3R1	0.35249	44	6	0.05031	Brain_Hypothalamus	0.866209	Brain_Cerebellum	18.4656	4.43541e-16	1.02643	-1.95732	1.6602	-0.259402	1.25858	6	0	1.56419e-05
ENSG00000251049.2	RP11-685F15.1	0.3525	1	1	0.3525	Liver	0.3525	Liver	1	1	1	-0.929751	-0.929751	-0.929751	NA	1	0	1.56423e-05
ENSG00000211450.9	SELENOH	0.352526	29	1	0.339086	Heart_Left_Ventricle	0.3544	Adipose_Visceral_Omentum	28.8791	1.26257e-15	28.8791	-0.955972	-0.926088	-0.927841	0.0066602	1	0	1.56435e-05
ENSG00000250060.1	RP11-332J15.2	0.352586	1	1	0.352586	Brain_Nucleus_accumbens_basal_ganglia	0.352586	Brain_Nucleus_accumbens_basal_ganglia	1	1	1	0.929586	0.929586	0.929586	NA	1	0	1.56461e-05
ENSG00000161265.14	U2AF1L4	0.352727	49	2	0.08993	Brain_Substantia_nigra	0.998806	Cells_EBV-transformed_lymphocytes	44.2279	1.1795e-15	2.92966	-1.69577	0.368354	-0.621127	0.352011	2	0	1.56524e-05
ENSG00000130475.14	FCHO1	0.352795	32	6	0.0613054	Brain_Putamen_basal_ganglia	0.835859	Brain_Cerebellum	21.4272	3.51554e-16	0.817988	-1.84022	1.87129	-0.371901	0.964661	6	0	1.56554e-05
ENSG00000204335.3	SP5	0.352915	35	4	0.0518932	Pancreas	0.9775	Brain_Cortex	23.2307	3.84134e-16	2.29849	-1.94402	1.2968	-0.377656	0.733222	4	0	1.56607e-05
ENSG00000137273.3	FOXF2	0.352951	37	5	0.012596	Artery_Tibial	0.999461	Testis	26.3808	1.59332e-15	1.09702	-0.849197	2.49499	0.200203	0.558481	5	0	1.56623e-05
ENSG00000051620.10	HEBP2	0.353036	49	2	0.0771108	Brain_Nucleus_accumbens_basal_ganglia	0.502195	Small_Intestine_Terminal_Ileum	43.4117	1.26787e-15	3.79383	-1.7677	1.66853	-1.22655	0.593887	2	0	1.56661e-05
ENSG00000099203.6	TMED1	0.35304	47	1	0.210645	Colon_Transverse	0.3535	Adipose_Subcutaneous	45.9202	1.82007e-15	45.9202	-1.25179	1.15245	0.692262	0.650025	1	0	1.56663e-05
ENSG00000228031.2	AC078842.3	0.353052	18	3	0.0672782	Brain_Cerebellar_Hemisphere	0.7521	Brain_Hippocampus	14.6699	1.01725e-18	1.17827	0.315872	1.82981	1.35057	0.429896	3	0	1.56668e-05
ENSG00000255571.8	MIR9-3HG	0.353136	29	3	0.0803	Lung	0.395379	Brain_Spinal_cord_cervical_c-1	24.5202	1.52298e-15	0.840806	-1.74895	1.40709	-1.15045	0.535231	3	0	1.56705e-05
ENSG00000122176.10	FMOD	0.353202	49	3	0.103408	Brain_Anterior_cingulate_cortex_BA24	0.8276	Brain_Spinal_cord_cervical_c-1	38.6849	1.23901e-15	2.29712	-1.17817	1.62855	-0.56469	0.842113	3	0	1.56735e-05
ENSG00000214300.7	SPDYE3	0.35321	41	2	0.1783	Adipose_Subcutaneous	0.7738	Uterus	37.4435	1.64247e-15	2.29133	-1.34601	1.34601	-0.118571	1.2482	2	0	1.56739e-05
ENSG00000187510.8	PLEKHG7	0.353231	8	2	0.1459	Stomach	0.595133	Liver	7.09111	3.89994e-17	0.894332	-1.45417	0.531412	-1.19152	0.697343	2	0	1.56748e-05
ENSG00000197808.11	ZNF461	0.353361	31	2	0.123644	Brain_Cerebellum	0.967548	Skin_Sun_Exposed_Lower_leg	24.816	1.22741e-15	5.54081	-1.17104	1.53966	0.399232	0.917216	2	0	1.56805e-05
ENSG00000134389.9	CFHR5	0.3535	1	1	0.3535	Liver	0.3535	Liver	1	1	1	-0.927822	-0.927822	-0.927822	NA	1	0	1.56867e-05
ENSG00000267231.1	AC005786.5	0.3535	1	1	0.3535	Testis	0.3535	Testis	1	1	1	-0.927822	-0.927822	-0.927822	NA	1	0	1.56867e-05
ENSG00000251448.1	RP11-71E19.2	0.353507	5	2	0.153711	Esophagus_Gastroesophageal_Junction	0.2422	Artery_Aorta	4.20483	9.64333e-18	0.795167	1.16951	1.42655	1.24258	0.113035	2	0	1.5687e-05
ENSG00000168522.12	FNTA	0.353579	30	5	0.0377529	Lung	0.773821	Adrenal_Gland	22.1264	2.1586e-15	0.812831	-0.287381	2.07753	1.04344	0.542813	5	0	1.56902e-05
ENSG00000258998.1	RP11-398E10.1	0.353584	30	3	0.0870848	Brain_Hypothalamus	0.887408	Testis	21.7487	7.02573e-16	0.91494	0.141584	1.71098	1.38482	0.358883	3	0	1.56904e-05
ENSG00000106554.11	CHCHD3	0.353628	49	2	0.127351	Brain_Putamen_basal_ganglia	0.675357	Pancreas	37.0142	9.2863e-16	11.8337	-1.52463	0.418808	-1.22162	0.286397	2	0	1.56924e-05
ENSG00000169105.7	CHST14	0.353731	33	3	0.119	Artery_Coronary	0.813	Brain_Caudate_basal_ganglia	23.127	1.52536e-16	0.778106	-0.521239	1.55898	0.693851	0.496672	3	0	1.5697e-05
ENSG00000234465.10	PINLYP	0.35378	49	5	0.0856898	Heart_Atrial_Appendage	0.981522	Adrenal_Gland	32.4152	1.54118e-15	1.12296	-1.71859	1.68587	-0.402274	0.585256	5	0	1.56991e-05
ENSG00000236823.1	RP1-249F5.3	0.353797	5	2	0.1689	Brain_Anterior_cingulate_cortex_BA24	0.689332	Brain_Amygdala	4.36203	2.92735e-32	0.637971	-1.37575	1.37575	0.630251	1.19838	2	0	1.56999e-05
ENSG00000177576.11	C18orf32	0.353875	49	3	0.0639635	Brain_Cerebellum	0.821109	Brain_Cerebellar_Hemisphere	39.803	1.32821e-15	2.86738	-0.504807	1.85243	1.31798	0.541408	3	0	1.57034e-05
ENSG00000272361.2	GS1-166A23.2	0.353894	46	4	0.140286	Minor_Salivary_Gland	0.976816	Testis	36.4167	3.58615e-15	1.71552	-1.47473	1.33432	-0.482114	0.525945	4	0	1.57042e-05
ENSG00000171940.13	ZNF217	0.353966	42	2	0.0725868	Artery_Tibial	0.791104	Muscle_Skeletal	32.1437	1.40594e-15	9.00114	-1.79542	0.283492	-1.1384	0.538184	2	0	1.57074e-05
ENSG00000271727.1	RP11-532F6.4	0.354	1	1	0.354	Brain_Cerebellum	0.354	Brain_Cerebellum	1	1	1	-0.926858	-0.926858	-0.926858	NA	1	0	1.57089e-05
ENSG00000254991.1	RP13-631K18.3	0.35401	5	4	0.1392	Skin_Sun_Exposed_Lower_leg	0.896562	Muscle_Skeletal	2.37081	0.0664787	0.596126	-1.47878	0.809071	-0.332478	1.09864	4	0	1.57094e-05
ENSG00000246876.6	RP11-519M16.1	0.3542	1	1	0.3542	Testis	0.3542	Testis	1	1	1	0.926473	0.926473	0.926473	NA	1	0	1.57178e-05
ENSG00000257612.1	MIR4307HG	0.3542	1	1	0.3542	Testis	0.3542	Testis	1	1	1	0.926473	0.926473	0.926473	NA	1	0	1.57178e-05
ENSG00000138738.10	PRDM5	0.354214	45	8	0.00988426	Whole_Blood	0.989564	Muscle_Skeletal	18.7783	1.55419e-15	0.960584	-2.57985	0.491603	-0.977233	0.744972	8	0	1.57184e-05
ENSG00000234675.1	RP11-242F11.2	0.35428	1	1	0.35428	Testis	0.35428	Testis	1	1	1	-0.926319	-0.926319	-0.926319	NA	1	0	1.57213e-05
ENSG00000205126.2	ACCSL	0.3544	4	1	0.3544	Artery_Tibial	0.3544	Artery_Tibial	4	4.44621e-66	4	-0.926088	-0.926088	-0.926088	0	1	0	1.57266e-05
ENSG00000112167.9	SAYSD1	0.354521	47	6	0.0439213	Pituitary	0.980876	Adipose_Subcutaneous	18.5407	3.39547e-16	0.856792	-2.01484	1.8477	-0.55798	1.15892	6	0	1.5732e-05
ENSG00000228189.4	RP13-60M5.2	0.354523	1	1	0.354523	Testis	0.354523	Testis	1	1	1	0.925852	0.925852	0.925852	NA	1	0	1.57321e-05
ENSG00000175592.8	FOSL1	0.354613	16	2	0.32	Testis	0.8256	Skin_Sun_Exposed_Lower_leg	13.5305	1.21591e-17	2.38558	-0.870001	0.994458	-0.408564	0.560945	2	0	1.57361e-05
ENSG00000232434.2	C9orf172	0.35464	16	6	0.098919	Cells_Cultured_fibroblasts	0.7375	Heart_Atrial_Appendage	11.253	7.4043e-18	0.467743	-1.65012	1.10429	-0.833102	0.690463	6	0	1.57373e-05
ENSG00000265485.5	LINC01915	0.354829	13	2	0.159	Adipose_Subcutaneous	0.4007	Skin_Not_Sun_Exposed_Suprapubic	11.7674	1.72694e-17	0.878416	-1.40844	1.40844	-0.401951	1.3348	2	0	1.57457e-05
ENSG00000237248.4	LINC00987	0.354832	43	8	0.0108793	Heart_Left_Ventricle	0.680758	Spleen	15.6188	6.73088e-16	0.556462	-2.54655	2.12305	-0.632285	1.22563	8	0	1.57458e-05
ENSG00000034533.11	ASTE1	0.354938	49	1	0.16042	Nerve_Tibial	0.44368	Brain_Cortex	48.3777	8.44126e-16	48.3777	-1.40366	-0.765994	-0.919006	0.111954	1	0	1.57505e-05
ENSG00000259727.1	RP11-1069G10.2	0.354958	12	7	0.0413562	Esophagus_Muscularis	0.925606	Uterus	5.16536	3.44481e-33	0.17268	-0.769073	2.03994	0.69165	0.909857	7	0	1.57514e-05
ENSG00000215117.5	LINC00588	0.355104	6	1	0.18608	Brain_Frontal_Cortex_BA9	0.617674	Brain_Anterior_cingulate_cortex_BA24	5.77405	1.4574e-18	5.77405	-1.32226	0.784228	-0.650945	0.772166	1	0	1.57579e-05
ENSG00000242515.5	UGT1A10	0.355156	6	4	0.06986	Skin_Not_Sun_Exposed_Suprapubic	0.633912	Colon_Transverse	2.51016	3.88726e-17	0.511838	-1.06384	1.81282	0.469586	1.28799	4	0	1.57602e-05
ENSG00000273265.1	RP11-353K11.1	0.3552	1	1	0.3552	Adipose_Visceral_Omentum	0.3552	Adipose_Visceral_Omentum	1	1	1	-0.92455	-0.92455	-0.92455	NA	1	0	1.57621e-05
ENSG00000283304.1	LINC02183	0.3552	1	1	0.3552	Testis	0.3552	Testis	1	1	1	-0.92455	-0.92455	-0.92455	NA	1	0	1.57621e-05
ENSG00000143257.11	NR1I3	0.355207	43	4	0.0388817	Heart_Atrial_Appendage	0.874438	Skin_Not_Sun_Exposed_Suprapubic	33.5061	6.40924e-16	1.1521	-0.837521	2.06544	0.100332	0.810256	4	0	1.57625e-05
ENSG00000167754.12	KLK5	0.355248	32	9	0.03732	Minor_Salivary_Gland	0.93038	Skin_Sun_Exposed_Lower_leg	13.1064	1.22771e-15	0.480119	-2.08225	1.78816	-0.755449	1.01227	9	0	1.57643e-05
ENSG00000152409.8	JMY	0.355267	48	2	0.1425	Brain_Anterior_cingulate_cortex_BA24	0.985106	Ovary	31.2953	6.9831e-16	16.108	-1.46654	1.46654	-0.221614	0.826092	2	0	1.57651e-05
ENSG00000104823.8	ECH1	0.355267	47	3	0.1969	Kidney_Cortex	0.829111	Artery_Tibial	35.7948	1.53694e-15	1.82001	-1.29043	0.626785	-0.674637	0.494349	3	0	1.57651e-05
ENSG00000135406.13	PRPH	0.355294	15	5	0.2899	Brain_Amygdala	0.6092	Skin_Sun_Exposed_Lower_leg	9.18396	1.66844e-17	0.721935	-1.05834	-0.511216	-0.72235	0.169641	5	0	1.57663e-05
ENSG00000143315.6	PIGM	0.355395	43	5	0.1033	Artery_Coronary	0.999917	Artery_Aorta	21.3738	7.654e-16	1.45648	-1.40138	1.62906	0.593035	0.909075	5	0	1.57708e-05
ENSG00000189144.13	ZNF573	0.35542	43	2	0.1175	Breast_Mammary_Tissue	0.7614	Kidney_Cortex	40.2146	8.19732e-16	1.87647	-1.30059	1.56535	1.16809	0.457918	2	0	1.57719e-05
ENSG00000118557.15	PMFBP1	0.355476	40	3	0.00464078	Small_Intestine_Terminal_Ileum	0.772	Colon_Sigmoid	34.6349	6.26807e-16	1.24949	-2.83097	1.73034	-0.785705	1.51579	3	0	1.57744e-05
ENSG00000128872.9	TMOD2	0.355534	46	2	0.0724845	Nerve_Tibial	0.994202	Brain_Substantia_nigra	39.6752	1.08729e-15	5.00559	-1.79606	1.42096	-0.999116	0.902126	2	0	1.5777e-05
ENSG00000039139.9	DNAH5	0.355562	32	5	0.025317	Pancreas	0.889648	Colon_Sigmoid	21.2998	2.03421e-15	0.979519	-1.63762	2.23653	1.07612	0.866589	5	0	1.57782e-05
ENSG00000231704.5	AC004895.4	0.355613	4	4	0.08238	Pituitary	0.5307	Spleen	1.29889	0.763761	0.763761	-1.73704	-0.626938	-1.00969	0.507089	4	0	1.57805e-05
ENSG00000168303.6	MPLKIP	0.355685	8	4	0.1333	Small_Intestine_Terminal_Ileum	0.8952	Cells_Cultured_fibroblasts	5.80496	3.86739e-17	0.341388	-1.50121	0.131727	-0.373671	0.599962	4	0	1.57837e-05
ENSG00000196503.3	ARL9	0.355888	45	5	0.02157	Muscle_Skeletal	0.989119	Colon_Transverse	28.9225	4.28619e-16	0.974032	-2.29786	0.925447	-0.530618	0.721907	5	0	1.57927e-05
ENSG00000130222.10	GADD45G	0.355911	36	3	0.221754	Testis	0.926383	Whole_Blood	17.8998	3.39464e-16	3.6822	-1.02917	1.22188	0.473784	0.680356	3	0	1.57937e-05
ENSG00000163794.6	UCN	0.355962	49	2	0.2435	Adipose_Visceral_Omentum	0.892058	Heart_Left_Ventricle	42.8908	8.47269e-16	5.66469	-1.16628	1.16628	-0.272828	1.06151	2	0	1.5796e-05
ENSG00000023892.10	DEF6	0.355995	48	3	0.006828	Testis	0.993067	Heart_Left_Ventricle	31.7224	8.01983e-16	5.87789	-2.70512	0.903138	-0.212412	0.826971	3	0	1.57974e-05
ENSG00000149656.8	LINC00266-1	0.35608	28	5	0.0614741	Esophagus_Gastroesophageal_Junction	0.978409	Adipose_Subcutaneous	19.265	4.58327e-16	0.862896	-1.87007	1.46926	0.0828939	0.777305	5	0	1.58012e-05
ENSG00000136213.9	CHST12	0.356122	35	10	0.0306917	Artery_Tibial	0.974817	Brain_Putamen_basal_ganglia	14.8841	1.43099e-15	0.581488	-2.16105	1.30322	-0.891776	0.799599	10	0	1.5803e-05
ENSG00000136931.9	NR5A1	0.356249	5	4	0.3938	Prostate	0.854071	Skin_Not_Sun_Exposed_Suprapubic	3.17839	3.1603e-16	0.246216	-0.852746	0.728676	-0.112257	0.691181	4	0	1.58087e-05
ENSG00000142089.15	IFITM3	0.356288	46	8	0.08314	Artery_Coronary	0.996879	Esophagus_Mucosa	25.227	2.12875e-15	0.864531	-1.73275	1.16627	0.0819762	0.750751	8	0	1.58104e-05
ENSG00000251664.3	PCDHA12	0.356289	28	5	0.05169	Brain_Cerebellar_Hemisphere	0.5609	Adipose_Subcutaneous	20.6446	1.38006e-15	0.7543	-1.94571	0.96011	-0.64143	0.72763	5	0	1.58105e-05
ENSG00000117450.13	PRDX1	0.356343	48	3	0.0593888	Uterus	0.9798	Brain_Cerebellar_Hemisphere	29.9702	9.59888e-16	5.5785	-1.55787	1.8853	0.68141	1.10177	3	0	1.58129e-05
ENSG00000168517.10	HEXIM2	0.3564	1	1	0.3564	Lung	0.3564	Lung	1	1	1	0.922247	0.922247	0.922247	NA	1	0	1.58154e-05
ENSG00000260943.1	RP11-476D10.1	0.356412	4	2	0.1735	Lung	0.789	Spleen	3.0193	3.40804e-17	0.962935	-1.36104	-0.267609	-0.833938	0.609491	2	0	1.58159e-05
ENSG00000132182.11	NUP210	0.356466	46	4	0.168368	Heart_Atrial_Appendage	0.981533	Skin_Sun_Exposed_Lower_leg	28.1821	5.64134e-16	1.2538	-1.37747	1.14525	0.0212691	0.554152	4	0	1.58183e-05
ENSG00000173572.11	NLRP13	0.3565	1	1	0.3565	Testis	0.3565	Testis	1	1	1	0.922055	0.922055	0.922055	NA	1	0	1.58198e-05
ENSG00000156282.4	CLDN17	0.3565	1	1	0.3565	Testis	0.3565	Testis	1	1	1	0.922055	0.922055	0.922055	NA	1	0	1.58198e-05
ENSG00000227713.1	AC116609.1	0.3565	1	1	0.3565	Testis	0.3565	Testis	1	1	1	0.922055	0.922055	0.922055	NA	1	0	1.58198e-05
ENSG00000176884.14	GRIN1	0.356584	29	3	0.127039	Brain_Putamen_basal_ganglia	0.966421	Brain_Hippocampus	24.1084	9.94937e-16	0.967154	-1.03665	1.52588	0.60063	0.822712	3	0	1.58236e-05
ENSG00000235533.1	RP11-284P20.3	0.3566	1	1	0.3566	Heart_Left_Ventricle	0.3566	Heart_Left_Ventricle	1	1	1	0.921863	0.921863	0.921863	NA	1	0	1.58243e-05
ENSG00000173085.13	COQ2	0.356628	47	3	0.0698795	Muscle_Skeletal	0.9747	Whole_Blood	30.3499	7.30022e-16	5.17485	-1.81269	1.10164	-0.577829	0.823661	3	0	1.58255e-05
ENSG00000120458.10	MSANTD2	0.356645	43	5	0.032555	Cells_EBV-transformed_lymphocytes	0.98737	Adrenal_Gland	28.4593	1.178e-15	0.970444	-1.24318	2.13753	-0.00771417	0.760287	5	0	1.58263e-05
ENSG00000099904.15	ZDHHC8	0.357141	47	5	0.0244344	Brain_Caudate_basal_ganglia	0.904257	Cells_EBV-transformed_lymphocytes	24.5585	5.06563e-16	0.995953	-2.10215	2.25023	0.364182	1.53836	5	0	1.58483e-05
ENSG00000259438.1	CTD-2650P22.1	0.357167	19	2	0.2419	Brain_Caudate_basal_ganglia	0.643362	Cells_EBV-transformed_lymphocytes	18.2778	2.5588e-17	0.689387	-1.04937	1.17025	0.86441	0.518153	2	0	1.58494e-05
ENSG00000236511.1	LINC01231	0.357192	2	2	0.2026	Brain_Cerebellar_Hemisphere	0.5365	Brain_Cerebellum	1.0325	0.9675	0.9675	0.618114	1.27418	0.946147	0.463908	2	0	1.58505e-05
ENSG00000184014.7	DENND5A	0.357218	38	4	0.0336492	Colon_Sigmoid	0.888726	Whole_Blood	30.1672	2.77517e-15	1.41512	0.139917	2.12425	1.59911	0.418157	4	0	1.58517e-05
ENSG00000164111.14	ANXA5	0.357265	49	3	0.0335118	Whole_Blood	0.99785	Artery_Tibial	35.7164	2.39521e-15	3.33782	-0.78466	2.1259	0.559468	0.665442	3	0	1.58538e-05
ENSG00000205426.10	KRT81	0.357412	39	6	0.158545	Stomach	0.995089	Colon_Sigmoid	17.5684	5.70733e-16	0.802206	-1.36231	1.40998	0.0154444	0.542963	6	0	1.58603e-05
ENSG00000162613.16	FUBP1	0.357458	48	3	0.0774147	Testis	0.993147	Vagina	34.9642	1.12306e-15	1.97257	-1.76293	1.76589	-1.23069	0.851766	3	0	1.58623e-05
ENSG00000171566.11	PLRG1	0.357562	42	4	0.01646	Stomach	0.986394	Artery_Aorta	23.2637	7.76317e-16	2.14115	-2.39855	0.179366	-0.420349	0.645048	4	0	1.5867e-05
ENSG00000055044.10	NOP58	0.357596	14	2	0.125211	Brain_Nucleus_accumbens_basal_ganglia	0.8321	Uterus	12.9116	1.01316e-19	0.999758	0.212009	1.53326	1.32334	0.388102	2	0	1.58685e-05
ENSG00000187109.13	NAP1L1	0.357622	48	2	0.08219	Lung	0.930064	Ovary	43.0249	9.36805e-16	2.15621	-0.76981	1.73812	0.972241	0.480346	2	0	1.58696e-05
ENSG00000248359.1	CTC-537E7.2	0.357668	4	1	0.3145	Testis	0.5317	Prostate	3.89627	3.80912e-17	3.89627	-0.996103	1.00582	0.407809	0.952546	1	0	1.58717e-05
ENSG00000140678.16	ITGAX	0.357697	42	3	0.107113	Brain_Putamen_basal_ganglia	0.935172	Cells_Cultured_fibroblasts	30.4062	8.32808e-16	1.59796	-0.51159	1.61131	0.522123	0.370585	3	0	1.5873e-05
ENSG00000167360.4	OR51Q1	0.357739	2	2	0.156	Testis	0.824094	Brain_Cerebellum	1.00997	0.99003	0.99003	-0.222282	1.41865	0.598186	1.16032	2	0	1.58748e-05
ENSG00000261079.1	RP11-252A24.3	0.357772	46	6	0.103951	Brain_Anterior_cingulate_cortex_BA24	0.925069	Skin_Sun_Exposed_Lower_leg	28.1198	2.2599e-15	1.15694	-1.62599	1.38034	-0.102705	0.787906	6	0	1.58763e-05
ENSG00000009950.15	MLXIPL	0.357933	46	4	0.0162045	Prostate	0.934357	Brain_Cerebellar_Hemisphere	24.9344	6.90105e-16	2.02814	-0.508504	2.40428	0.721572	0.87878	4	0	1.58834e-05
ENSG00000101298.13	SNPH	0.358006	44	9	0.026654	Cells_EBV-transformed_lymphocytes	0.968397	Esophagus_Muscularis	18.1635	8.00618e-16	0.743847	-1.40884	2.21655	0.171401	0.880801	9	0	1.58867e-05
ENSG00000203805.10	PLPP4	0.35805	19	9	0.08294	Brain_Caudate_basal_ganglia	0.87895	Esophagus_Muscularis	7.18066	1.65583e-18	0.341197	-1.67752	1.73388	0.0498141	0.994257	9	0	1.58886e-05
ENSG00000112245.10	PTP4A1	0.358078	13	3	0.119544	Thyroid	0.659067	Cells_Cultured_fibroblasts	7.35469	5.2145e-17	0.909196	-1.55669	1.51253	0.213286	1.35877	3	0	1.58899e-05
ENSG00000181617.5	FDCSP	0.3581	11	1	0.3581	Adipose_Visceral_Omentum	0.3581	Colon_Transverse	11	2.51794e-33	11	-0.918992	0.918992	0.417723	0.858521	1	0	1.58908e-05
ENSG00000109787.12	KLF3	0.358134	46	3	0.0797081	Esophagus_Gastroesophageal_Junction	0.904267	Colon_Transverse	24.249	7.35007e-16	1.00467	-1.75238	1.30176	-0.953445	0.856421	3	0	1.58924e-05
ENSG00000261175.5	LINC02188	0.358136	36	12	0.03152	Testis	0.849243	Artery_Aorta	10.4927	4.09768e-16	0.417527	-2.15045	1.54025	-0.585879	0.752838	12	0	1.58924e-05
ENSG00000262663.1	RP11-497H17.1	0.358137	49	1	0.236244	Brain_Putamen_basal_ganglia	0.822571	Brain_Cerebellum	47.923	2.24557e-15	47.923	-1.18443	0.310006	-0.903474	0.335378	1	0	1.58925e-05
ENSG00000122481.16	RWDD3	0.358323	48	3	0.241979	Liver	0.976038	Minor_Salivary_Gland	41.2592	1.38943e-15	1.39587	-1.17006	0.714011	-0.114639	0.479508	3	0	1.59007e-05
ENSG00000156968.8	MPV17L	0.358356	39	8	0.01545	Brain_Caudate_basal_ganglia	0.9829	Small_Intestine_Terminal_Ileum	16.6548	7.92534e-16	0.590873	-2.42166	2.27083	0.123784	1.51651	8	0	1.59022e-05
ENSG00000232453.6	RP4-794H19.1	0.358375	49	4	0.0878662	Artery_Tibial	0.52051	Brain_Caudate_basal_ganglia	29.3889	1.31625e-15	2.31798	-1.70676	1.27277	-0.749339	1.14222	4	0	1.5903e-05
ENSG00000140025.15	EFCAB11	0.358384	47	2	0.0517856	Nerve_Tibial	0.9263	Minor_Salivary_Gland	35.8504	1.1639e-15	8.58158	-1.25524	1.94491	0.0690339	0.695083	2	0	1.59034e-05
ENSG00000230803.1	AC097532.2	0.3585	1	1	0.3585	Testis	0.3585	Testis	1	1	1	-0.918227	-0.918227	-0.918227	NA	1	0	1.59086e-05
ENSG00000267680.5	ZNF224	0.358657	44	2	0.4456	Ovary	0.971644	Esophagus_Muscularis	38.1502	1.3853e-15	5.2855	-0.762771	0.731948	0.386619	0.547642	2	0	1.59155e-05
ENSG00000260876.5	LINC01229	0.358705	23	9	0.008472	Breast_Mammary_Tissue	0.9079	Brain_Anterior_cingulate_cortex_BA24	8.01158	3.42197e-18	0.376421	-1.38191	2.63266	1.05293	0.967544	9	0	1.59177e-05
ENSG00000143476.17	DTL	0.358862	48	3	0.0805782	Testis	0.733479	Brain_Cortex	23.3597	5.3667e-16	5.94043	-1.72161	1.74734	-0.894789	0.689116	3	0	1.59246e-05
ENSG00000141198.14	TOM1L1	0.358908	44	5	0.1794	Brain_Frontal_Cortex_BA9	0.988724	Skin_Sun_Exposed_Lower_leg	25.2946	8.10026e-16	1.14546	-1.05206	1.3426	0.212266	0.667875	5	0	1.59267e-05
ENSG00000129009.12	ISLR	0.358922	39	3	0.0326477	Lung	0.8008	Skin_Not_Sun_Exposed_Suprapubic	31.5235	1.18029e-15	1.41987	-1.16781	2.13639	-0.299475	0.826822	3	0	1.59273e-05
ENSG00000168763.15	CNNM3	0.359063	49	2	0.0705062	Thyroid	0.88176	Muscle_Skeletal	45.4791	2.53715e-15	2.44909	-1.80864	0.148738	-1.15495	0.258317	2	0	1.59336e-05
ENSG00000176904.1	OR51H1	0.3591	1	1	0.3591	Testis	0.3591	Testis	1	1	1	-0.917081	-0.917081	-0.917081	NA	1	0	1.59352e-05
ENSG00000274560.1	RP11-285E23.2	0.359119	36	6	0.12424	Testis	0.788595	Esophagus_Muscularis	23.3588	3.75971e-16	0.870823	-0.972705	1.53722	0.84272	0.577112	6	0	1.59361e-05
ENSG00000183828.14	NUDT14	0.359344	44	3	0.0692147	Muscle_Skeletal	0.89655	Cells_EBV-transformed_lymphocytes	37.8169	1.22233e-15	1.37478	-1.81702	0.246106	-1.20455	0.406986	3	0	1.59461e-05
ENSG00000106993.11	CDC37L1	0.359413	35	4	0.07485	Adipose_Subcutaneous	0.990446	Muscle_Skeletal	22.1687	9.94008e-16	1.88623	-1.78138	0.415467	-0.627537	0.702346	4	0	1.59491e-05
ENSG00000186017.14	ZNF566	0.359566	49	6	0.0297306	Brain_Spinal_cord_cervical_c-1	0.98578	Brain_Hippocampus	24.2397	3.45823e-16	0.906652	-2.17366	0.169895	-0.543975	0.715433	6	0	1.59559e-05
ENSG00000156162.16	DPY19L4	0.3596	45	3	0.0560901	Whole_Blood	0.671931	Brain_Anterior_cingulate_cortex_BA24	29.9044	6.34509e-16	1.15813	-1.84808	1.91034	-0.737371	0.964962	3	0	1.59574e-05
ENSG00000138658.15	ZGRF1	0.35963	49	3	0.07614	Pancreas	0.988108	Testis	39.598	1.37683e-15	2.38884	-1.77354	0.164138	-0.275276	0.393891	3	0	1.59587e-05
ENSG00000157131.10	C8A	0.359638	2	2	0.1555	Lung	0.5289	Stomach	1.33248	0.667515	0.667515	0.629686	1.42037	1.02503	0.559098	2	0	1.59591e-05
ENSG00000241792.1	RP11-501O2.1	0.359666	1	1	0.359666	Testis	0.359666	Testis	1	1	1	0.916002	0.916002	0.916002	NA	1	0	1.59603e-05
ENSG00000228639.6	LINC02095	0.359859	15	3	0.1765	Testis	0.8468	Brain_Cortex	11.6168	4.52564e-17	0.869813	-0.932905	1.35161	0.530254	0.511819	3	0	1.59689e-05
ENSG00000196604.12	POTEF	0.3601	3	1	0.3601	Esophagus_Muscularis	0.3601	Artery_Tibial	3	2.11126e-48	3	-0.915175	-0.915175	-0.915175	2.6037e-16	1	0	1.59796e-05
ENSG00000188677.14	PARVB	0.360138	45	5	0.0232831	Pancreas	1	Small_Intestine_Terminal_Ileum	26.2687	2.54625e-15	0.996512	-1.77546	2.26876	1.18082	1.09209	5	0	1.59813e-05
ENSG00000166436.15	TRIM66	0.360227	49	3	0.0671256	Brain_Spinal_cord_cervical_c-1	0.988159	Brain_Cerebellar_Hemisphere	43.9165	1.29668e-15	1.80626	-0.0148406	1.83083	1.30082	0.353914	3	0	1.59852e-05
ENSG00000115307.16	AUP1	0.360253	26	2	0.2436	Ovary	0.731	Lung	23.8281	9.65728e-16	1.0051	-0.970495	1.16604	0.83689	0.416704	2	0	1.59864e-05
ENSG00000267778.1	AC004221.2	0.360422	12	4	0.08021	Brain_Frontal_Cortex_BA9	0.9572	Esophagus_Mucosa	6.38784	1.06511e-18	0.83214	-1.74947	0.770337	-0.793511	0.834385	4	0	1.59939e-05
ENSG00000176783.14	RUFY1	0.360471	47	7	0.07071	Brain_Caudate_basal_ganglia	0.9829	Spleen	24.9246	2.39511e-15	0.961391	-1.80734	0.611957	-0.103546	0.55988	7	0	1.59961e-05
ENSG00000259267.2	RP11-432J9.6	0.360471	1	1	0.360471	Testis	0.360471	Testis	1	1	1	-0.914468	-0.914468	-0.914468	NA	1	0	1.59961e-05
ENSG00000225269.2	LINC00705	0.36048	3	3	0.1201	Cells_Cultured_fibroblasts	0.8631	Testis	1.37735	0.663865	0.663865	-0.172429	1.55435	0.67617	0.863772	3	0	1.59964e-05
ENSG00000249638.1	CTD-2296D1.3	0.360501	1	1	0.360501	Testis	0.360501	Testis	1	1	1	0.914411	0.914411	0.914411	NA	1	0	1.59974e-05
ENSG00000067365.14	METTL22	0.360601	46	6	0.0104135	Cells_EBV-transformed_lymphocytes	0.995584	Prostate	19.6594	4.40692e-16	0.746913	-1.24672	2.56179	0.808696	0.883354	6	0	1.60018e-05
ENSG00000222033.1	LINC01124	0.360669	29	9	0.0139343	Adrenal_Gland	0.9594	Brain_Cortex	11.1894	2.39449e-16	0.57137	-1.26183	2.45895	0.265885	1.13641	9	0	1.60048e-05
ENSG00000115504.14	EHBP1	0.360673	12	5	0.05411	Nerve_Tibial	0.825934	Cells_Cultured_fibroblasts	6.88492	6.6984e-18	0.408931	-1.92595	1.92595	-0.330703	1.32139	5	0	1.6005e-05
ENSG00000255502.5	RP11-379J13.2	0.3607	1	1	0.3607	Testis	0.3607	Testis	1	1	1	0.914032	0.914032	0.914032	NA	1	0	1.60062e-05
ENSG00000242715.7	CCDC169	0.360771	33	7	0.0436874	Brain_Amygdala	0.9588	Minor_Salivary_Gland	11.8696	6.4302e-16	0.719928	-0.845199	2.01708	0.459593	0.555616	7	0	1.60094e-05
ENSG00000266402.3	SNHG25	0.360833	26	5	0.2247	Pancreas	0.790699	Heart_Left_Ventricle	19.952	7.6846e-16	0.728133	-1.21413	1.16601	0.394084	0.92276	5	0	1.60121e-05
ENSG00000006194.9	ZNF263	0.360846	45	3	0.114617	Brain_Frontal_Cortex_BA9	0.6681	Brain_Cerebellum	38.5545	1.00153e-15	1.53966	-1.57777	0.683169	-1.08734	0.608796	3	0	1.60127e-05
ENSG00000100249.4	C22orf31	0.360872	21	6	0.03199	Adipose_Visceral_Omentum	0.982442	Brain_Putamen_basal_ganglia	9.7837	2.25978e-18	0.329612	-1.47097	2.14454	0.0648027	1.25736	6	0	1.60138e-05
ENSG00000260094.1	LINC00564	0.3609	1	1	0.3609	Testis	0.3609	Testis	1	1	1	0.913651	0.913651	0.913651	NA	1	0	1.60151e-05
ENSG00000182566.13	CLEC4G	0.361034	47	4	0.0839583	Brain_Cerebellum	0.954937	Artery_Aorta	33.6807	1.24693e-15	1.44033	-1.56407	1.72817	0.655559	0.64164	4	0	1.6021e-05
ENSG00000206560.11	ANKRD28	0.361103	47	4	0.0335179	Colon_Sigmoid	0.871595	Nerve_Tibial	26.0768	5.10973e-16	1.55172	-2.12582	1.42768	-0.962002	0.867623	4	0	1.60241e-05
ENSG00000141404.15	GNAL	0.361114	47	3	0.28167	Muscle_Skeletal	0.994185	Adipose_Subcutaneous	33.8008	1.81544e-15	1.38384	-1.03169	1.07658	-0.201449	0.497578	3	0	1.60246e-05
ENSG00000169385.2	RNASE2	0.361145	29	4	0.04289	Brain_Amygdala	0.9727	Adrenal_Gland	17.5859	2.7209e-16	0.96552	-0.695567	2.02478	0.345256	0.868463	4	0	1.6026e-05
ENSG00000184465.15	WDR27	0.361175	49	4	0.185052	Brain_Cerebellar_Hemisphere	0.999032	Pancreas	40.0367	1.40998e-15	1.69342	-1.32536	0.772076	-0.292051	0.50313	4	0	1.60273e-05
ENSG00000254135.1	RP11-32D16.1	0.361258	3	1	0.319744	Adipose_Subcutaneous	0.391462	Breast_Mammary_Tissue	2.93083	1.04609e-18	2.93083	-0.994985	-0.85697	-0.902975	0.0796829	1	0	1.6031e-05
ENSG00000226763.4	SRRM5	0.36128	32	6	0.07939	Uterus	0.988748	Thyroid	14.4867	9.12363e-16	0.901155	-1.75424	1.60044	-0.446677	0.981441	6	0	1.6032e-05
ENSG00000118620.12	ZNF430	0.361413	38	1	0.356595	Artery_Aorta	0.532046	Lung	36.9153	9.17374e-16	36.9153	0.624886	0.921873	0.911544	0.0502077	1	0	1.60378e-05
ENSG00000253746.1	RP11-527N22.2	0.361452	17	2	0.176774	Skin_Not_Sun_Exposed_Suprapubic	0.659301	Cells_Cultured_fibroblasts	13.3167	7.44519e-18	3.46709	-1.35076	-0.440878	-1.11387	0.182583	2	0	1.60396e-05
ENSG00000176909.11	MAMSTR	0.361505	45	6	0.09125	Brain_Cerebellum	0.968059	Pancreas	22.8642	8.07272e-16	0.849528	-1.68884	1.5964	0.273476	1.07987	6	0	1.60419e-05
ENSG00000162572.20	SCNN1D	0.361512	48	5	0.0706886	Spleen	1	Brain_Caudate_basal_ganglia	32.4271	1.34668e-15	1.69431	-0.46477	1.80747	0.395854	0.583489	5	0	1.60422e-05
ENSG00000141401.11	IMPA2	0.361567	47	9	0.0337218	Heart_Atrial_Appendage	0.934	Ovary	14.4581	5.27084e-16	0.649161	-1.72939	2.12338	0.585219	0.834847	9	0	1.60447e-05
ENSG00000152990.13	ADGRA3	0.361604	42	12	0.04619	Ovary	0.99069	Cells_Cultured_fibroblasts	12.5618	2.53763e-16	0.473715	-1.23763	1.99365	0.408429	0.795067	12	0	1.60463e-05
ENSG00000104918.7	RETN	0.361633	40	4	0.119913	Whole_Blood	0.762	Kidney_Cortex	31.9583	8.60875e-16	1.16343	-1.55514	1.47505	-1.10676	0.536913	4	0	1.60476e-05
ENSG00000089847.12	ANKRD24	0.361684	48	2	0.0322422	Testis	0.868687	Lung	40.3355	7.31589e-16	3.58444	-0.706003	2.1414	1.24726	0.582465	2	0	1.60499e-05
ENSG00000142188.16	TMEM50B	0.361691	44	3	0.02696	Artery_Coronary	0.9414	Brain_Nucleus_accumbens_basal_ganglia	37.1665	3.66274e-15	1.75241	-2.2121	0.394381	-1.52223	0.498887	3	0	1.60502e-05
ENSG00000105372.6	RPS19	0.361751	43	1	0.2331	Nerve_Tibial	0.622218	Heart_Left_Ventricle	41.7396	6.16997e-16	41.7396	-1.19241	-0.492709	-0.897365	0.106694	1	0	1.60528e-05
ENSG00000153933.9	DGKE	0.361876	46	4	0.064354	Cells_Cultured_fibroblasts	0.992562	Liver	27.2543	4.5725e-16	3.01926	-1.84972	1.45345	-0.694375	0.761592	4	0	1.60584e-05
ENSG00000237874.2	RP3-393K13.1	0.362	1	1	0.362	Testis	0.362	Testis	1	1	1	-0.911561	-0.911561	-0.911561	NA	1	0	1.60639e-05
ENSG00000205358.3	MT1H	0.362102	21	3	0.067769	Minor_Salivary_Gland	0.978964	Lung	13.7752	3.92596e-17	2.61048	-1.11187	1.82654	0.590669	0.706618	3	0	1.60684e-05
ENSG00000203999.8	LINC01270	0.362299	47	4	0.09967	Brain_Hypothalamus	0.997517	Esophagus_Gastroesophageal_Junction	34.6633	1.52017e-15	1.48238	-1.05128	1.64646	-0.212296	0.549954	4	0	1.60772e-05
ENSG00000126254.11	RBM42	0.362304	45	3	0.2047	Artery_Tibial	0.924924	Whole_Blood	28.8532	1.40315e-15	1.50782	-1.26827	1.26827	-0.539942	0.799078	3	0	1.60774e-05
ENSG00000119689.14	DLST	0.36232	32	4	0.035	Heart_Left_Ventricle	0.920102	Brain_Anterior_cingulate_cortex_BA24	15.3832	7.49821e-16	3.64426	-2.10836	2.10135	-0.565398	1.03247	4	0	1.60781e-05
ENSG00000279968.1	GVQW2	0.362337	46	2	0.0277081	Kidney_Cortex	0.8465	Brain_Cerebellum	40.9166	2.0722e-15	2.34726	-2.20139	-0.193586	-1.13831	0.462473	2	0	1.60789e-05
ENSG00000137265.14	IRF4	0.362369	33	3	0.1007	Adipose_Subcutaneous	0.7088	Artery_Aorta	24.0516	5.23729e-16	1.36182	-1.64147	1.64147	0.827747	0.968024	3	0	1.60803e-05
ENSG00000272853.1	RP11-398C13.6	0.362418	12	2	0.1561	Brain_Putamen_basal_ganglia	0.3088	Adipose_Visceral_Omentum	11.4379	3.17989e-33	0.562057	1.01774	1.41831	1.05112	0.115634	2	0	1.60825e-05
ENSG00000118640.10	VAMP8	0.362439	36	7	0.04294	Artery_Coronary	0.983945	Whole_Blood	13.1946	1.64177e-16	0.553217	-1.81297	2.02429	-0.212757	1.24073	7	0	1.60834e-05
ENSG00000105398.3	SULT2A1	0.362493	18	3	0.1171	Pancreas	0.7579	Adrenal_Gland	14.5037	1.81928e-19	0.965325	-1.56706	0.358592	-0.198916	0.495879	3	0	1.60858e-05
ENSG00000118514.13	ALDH8A1	0.362497	49	2	0.1922	Liver	0.958093	Artery_Tibial	44.8607	2.10212e-15	1.92606	-1.3041	0.578459	0.247448	0.383465	2	0	1.6086e-05
ENSG00000122694.15	GLIPR2	0.362566	48	8	0.0142654	Skin_Sun_Exposed_Lower_leg	0.985704	Brain_Cerebellar_Hemisphere	23.9114	1.36414e-15	0.877263	-2.45051	1.84416	-0.828206	1.10859	8	0	1.6089e-05
ENSG00000177613.8	CSTF2T	0.362629	49	2	0.0396151	Spleen	0.918269	Brain_Substantia_nigra	38.557	1.62673e-15	7.65681	-2.05774	1.20945	-1.04575	0.635238	2	0	1.60918e-05
ENSG00000215644.9	GCGR	0.362637	35	4	0.0292236	Thyroid	0.941427	Cells_EBV-transformed_lymphocytes	19.8488	5.22979e-16	1.25739	-0.510216	2.18046	0.0995365	0.590136	4	0	1.60922e-05
ENSG00000273958.1	RP11-219B17.3	0.362721	27	5	0.03047	Ovary	0.867232	Brain_Anterior_cingulate_cortex_BA24	13.9668	1.17868e-15	0.491328	-2.16393	0.878634	-0.00144856	0.604097	5	0	1.60959e-05
ENSG00000115163.14	CENPA	0.362853	16	4	0.09767	Adipose_Visceral_Omentum	0.7666	Brain_Frontal_Cortex_BA9	10.8548	7.29702e-20	0.587541	-1.65626	0.973309	-0.205984	0.86046	4	0	1.61017e-05
ENSG00000144231.10	POLR2D	0.362897	49	3	0.0316772	Artery_Tibial	0.79123	Muscle_Skeletal	44.0126	1.24551e-15	1.57437	-2.14846	1.60194	-0.988539	0.504945	3	0	1.61037e-05
ENSG00000244274.7	DBNDD2	0.362908	47	3	0.0743833	Brain_Caudate_basal_ganglia	0.996137	Brain_Frontal_Cortex_BA9	38.2644	5.45384e-16	2.08275	-1.78425	0.492625	-0.560871	0.568726	3	0	1.61042e-05
ENSG00000171864.4	PRND	0.362915	14	9	0.01694	Adipose_Subcutaneous	0.9079	Brain_Anterior_cingulate_cortex_BA24	3.75973	3.49836e-18	0.257609	-2.38801	1.2913	-0.061764	1.23934	9	0	1.61045e-05
ENSG00000114120.11	SLC25A36	0.362995	15	5	0.03739	Esophagus_Muscularis	0.9893	Artery_Aorta	10.8934	2.75677e-17	0.48269	-2.08148	1.0188	0.341535	0.788619	5	0	1.61081e-05
ENSG00000229483.2	LINC00362	0.363	1	1	0.363	Testis	0.363	Testis	1	1	1	0.909663	0.909663	0.909663	NA	1	0	1.61083e-05
ENSG00000260454.1	RP11-367F23.2	0.363031	4	3	0.135	Brain_Cerebellum	0.8849	Skin_Sun_Exposed_Lower_leg	2.22408	0.00544901	0.708391	-1.49467	0.14476	-0.789821	0.835047	3	0	1.61097e-05
ENSG00000198843.12	SELENOT	0.363048	45	5	0.04362	Whole_Blood	0.9564	Cells_EBV-transformed_lymphocytes	24.7818	6.31749e-16	1.36291	-2.01772	1.42485	-0.725218	0.767952	5	0	1.61104e-05
ENSG00000160207.8	HSF2BP	0.363096	38	2	0.1411	Adipose_Subcutaneous	0.7222	Colon_Sigmoid	34.4566	1.25746e-15	1.46767	-1.47171	1.47171	-0.479916	1.25075	2	0	1.61125e-05
ENSG00000273030.1	RP11-285F16.1	0.363134	28	1	0.22279	Brain_Cerebellar_Hemisphere	0.3747	Brain_Amygdala	27.3071	1.09228e-15	27.3071	0.887704	1.21914	0.905391	0.0618625	1	0	1.61142e-05
ENSG00000171604.11	CXXC5	0.363167	46	4	0.054415	Uterus	0.975347	Adipose_Visceral_Omentum	34.664	5.962e-16	1.19957	-0.634124	1.92352	0.102316	0.359788	4	0	1.61157e-05
ENSG00000147533.16	GOLGA7	0.363167	49	5	0.080416	Nerve_Tibial	0.992338	Skin_Not_Sun_Exposed_Suprapubic	25.7567	4.47069e-16	1.14706	-1.74828	0.734572	-0.366387	0.718555	5	0	1.61157e-05
ENSG00000185127.6	C6orf120	0.363226	48	3	0.3087	Brain_Substantia_nigra	0.9179	Brain_Cerebellar_Hemisphere	37.2868	1.42503e-15	4.39693	-1.01795	0.905722	0.123852	0.607464	3	0	1.61183e-05
ENSG00000197992.6	CLEC9A	0.363228	36	7	0.074502	Uterus	0.7741	Adrenal_Gland	18.8962	5.6807e-16	0.716237	-1.78352	0.742639	-0.544897	0.524107	7	0	1.61184e-05
ENSG00000272274.1	LINC00551	0.363265	14	6	0.0715571	Brain_Hippocampus	0.9672	Spleen	9.47007	6.97901e-18	0.54107	-0.363607	1.80193	1.02882	0.690151	6	0	1.612e-05
ENSG00000164332.7	UBLCP1	0.36328	48	3	0.0572312	Brain_Frontal_Cortex_BA9	0.92593	Muscle_Skeletal	30.3885	2.01522e-15	3.68131	-1.90154	0.908155	0.487483	0.641576	3	0	1.61207e-05
ENSG00000115365.11	LANCL1	0.363313	44	3	0.04724	Kidney_Cortex	0.991022	Skin_Not_Sun_Exposed_Suprapubic	37.2992	3.67886e-15	1.27981	-1.44556	1.98414	-0.312605	0.576974	3	0	1.61221e-05
ENSG00000107331.16	ABCA2	0.363465	33	4	0.1366	Ovary	0.9383	Heart_Atrial_Appendage	27.1243	5.79206e-16	0.967202	-1.48857	1.25853	0.251026	0.469755	4	0	1.61289e-05
ENSG00000135698.9	MPHOSPH6	0.36351	49	3	0.113943	Brain_Frontal_Cortex_BA9	0.996454	Brain_Spinal_cord_cervical_c-1	41.3231	1.61296e-15	1.99122	-1.28355	1.58071	0.439775	0.510987	3	0	1.61309e-05
ENSG00000108771.12	DHX58	0.363538	48	2	0.168795	Esophagus_Gastroesophageal_Junction	0.7631	Brain_Frontal_Cortex_BA9	42.8254	9.98705e-16	3.45225	-1.37609	0.648131	-0.860823	0.442955	2	0	1.61322e-05
ENSG00000100075.9	SLC25A1	0.363784	47	2	0.105997	Brain_Cerebellum	0.554929	Whole_Blood	39.2123	1.43854e-15	5.35684	-1.61645	-0.59039	-1.2191	0.256684	2	0	1.61431e-05
ENSG00000172156.3	CCL11	0.363787	17	5	0.07041	Cells_Cultured_fibroblasts	0.9816	Esophagus_Gastroesophageal_Junction	7.44453	4.02922e-18	0.283453	-1.80926	1.38158	-0.450394	1.217	5	0	1.61432e-05
ENSG00000182393.2	IFNL1	0.3638	1	1	0.3638	Whole_Blood	0.3638	Whole_Blood	1	1	1	-0.908148	-0.908148	-0.908148	NA	1	0	1.61438e-05
ENSG00000033800.13	PIAS1	0.363849	32	7	0.06456	Ovary	0.9837	Esophagus_Muscularis	12.1233	1.16224e-15	0.526253	-1.83655	1.84829	0.459944	1.04763	7	0	1.6146e-05
ENSG00000188389.10	PDCD1	0.363898	38	7	0.00674077	Heart_Left_Ventricle	0.9318	Skin_Not_Sun_Exposed_Suprapubic	15.5322	8.86451e-16	0.825958	-2.70939	1.76754	0.0967221	0.828238	7	0	1.61481e-05
ENSG00000256050.2	RP11-982M15.6	0.363908	32	10	0.0611997	Brain_Substantia_nigra	0.974267	Artery_Tibial	14.3999	5.20377e-16	0.661509	-1.32148	1.87205	0.582915	0.788727	10	0	1.61486e-05
ENSG00000103512.14	NOMO1	0.36393	6	1	0.36393	Adipose_Subcutaneous	0.36393	Adipose_Subcutaneous	6	1.46457e-33	6	0.907903	0.907903	0.907903	0	1	0	1.61495e-05
ENSG00000270672.1	MTRNR2L6	0.364047	28	3	0.1475	Brain_Cortex	0.4065	Brain_Caudate_basal_ganglia	25.7726	4.28033e-16	0.983905	-1.44842	1.14236	-0.769288	0.519589	3	0	1.61548e-05
ENSG00000137573.13	SULF1	0.364121	29	6	0.05585	Brain_Hypothalamus	0.985454	Brain_Putamen_basal_ganglia	13.49	1.27099e-15	1.33206	-0.48012	1.9122	0.284263	0.783538	6	0	1.6158e-05
ENSG00000144191.11	CNGA3	0.364192	31	4	0.046759	Cells_Cultured_fibroblasts	0.92334	Skin_Sun_Exposed_Lower_leg	24.0844	5.28993e-16	0.972704	-1.96357	1.98848	1.0438	1.38569	4	0	1.61612e-05
ENSG00000225498.1	AC002064.5	0.364208	30	3	0.349536	Pituitary	0.99659	Esophagus_Gastroesophageal_Junction	26.6743	8.4448e-16	1.27436	-0.935489	0.0704844	-0.526965	0.365176	3	0	1.61619e-05
ENSG00000159761.14	C16orf86	0.36426	33	2	0.1552	Cells_EBV-transformed_lymphocytes	0.6002	Brain_Cerebellum	27.6181	8.22362e-16	5.28751	-1.4214	-0.524113	-1.18757	0.361639	2	0	1.61642e-05
ENSG00000115919.14	KYNU	0.364301	42	3	0.0824675	Pituitary	0.982135	Brain_Hypothalamus	23.0751	4.29554e-16	1.55184	-1.63906	1.73655	0.692989	0.883296	3	0	1.6166e-05
ENSG00000245526.10	LINC00461	0.364318	11	1	0.120677	Brain_Hippocampus	0.42	Brain_Frontal_Cortex_BA9	10.7335	8.87953e-18	10.7335	-0.861251	1.55194	0.287707	0.924649	1	0	1.61668e-05
ENSG00000260903.2	XKR7	0.3646	1	1	0.3646	Brain_Nucleus_accumbens_basal_ganglia	0.3646	Brain_Nucleus_accumbens_basal_ganglia	1	1	1	0.906635	0.906635	0.906635	NA	1	0	1.61793e-05
ENSG00000104765.15	BNIP3L	0.364616	46	5	0.0371315	Brain_Cerebellum	0.9431	Adipose_Subcutaneous	23.6191	6.85531e-16	0.899552	-0.81775	2.08432	0.224443	0.655427	5	0	1.618e-05
ENSG00000274294.1	RP11-20G13.5	0.364663	37	5	0.00864209	Brain_Putamen_basal_ganglia	0.9846	Brain_Nucleus_accumbens_basal_ganglia	21.997	8.88629e-16	0.830413	-2.6259	0.123271	-0.814201	0.790326	5	0	1.61821e-05
ENSG00000179922.5	ZNF784	0.364705	29	9	0.09316	Heart_Atrial_Appendage	0.941539	Breast_Mammary_Tissue	16.515	1.23714e-15	0.654679	-1.40946	1.67896	0.147517	0.679905	9	0	1.61839e-05
ENSG00000082684.14	SEMA5B	0.364777	43	9	0.03226	Testis	0.9473	Liver	25.1905	5.12395e-16	0.896422	-2.14117	1.29942	-0.217232	0.549569	9	0	1.61871e-05
ENSG00000101246.19	ARFRP1	0.364831	36	1	0.236788	Cells_Cultured_fibroblasts	0.791373	Artery_Tibial	35.2948	7.57618e-16	35.2948	-0.904746	1.18305	0.846129	0.328309	1	0	1.61895e-05
ENSG00000188690.12	UROS	0.364885	48	1	0.1673	Whole_Blood	0.482951	Brain_Hypothalamus	46.9536	2.72012e-15	46.9536	0.701565	1.38093	0.898077	0.0983543	1	0	1.61919e-05
ENSG00000117481.10	NSUN4	0.364898	44	4	0.0433996	Small_Intestine_Terminal_Ileum	0.894	Pituitary	32.1341	1.04291e-15	1.40223	-1.70836	2.01984	-0.460124	0.987968	4	0	1.61925e-05
ENSG00000188785.11	ZNF548	0.365009	49	4	0.121319	Brain_Frontal_Cortex_BA9	1	Brain_Cerebellar_Hemisphere	34.0722	6.12713e-16	1.69205	-1.54926	1.12619	-0.598861	0.613111	4	0	1.61974e-05
ENSG00000131018.22	SYNE1	0.365017	39	5	0.06093	Thyroid	0.89	Artery_Tibial	27.1371	1.07974e-15	1.02524	-1.874	1.52164	-0.116981	0.702812	5	0	1.61978e-05
ENSG00000119698.11	PPP4R4	0.365067	45	6	0.0502129	Cells_EBV-transformed_lymphocytes	0.986201	Kidney_Cortex	26.5879	7.42999e-16	1.0629	-1.64437	1.95815	0.391841	0.826288	6	0	1.62e-05
ENSG00000250341.1	RP11-785F11.1	0.365095	1	1	0.365095	Testis	0.365095	Testis	1	1	1	-0.905699	-0.905699	-0.905699	NA	1	0	1.62012e-05
ENSG00000270604.5	HCG17	0.365122	45	6	0.0305345	Brain_Anterior_cingulate_cortex_BA24	0.944633	Nerve_Tibial	25.2776	1.96777e-15	0.979385	-1.72702	2.16309	-0.0551203	0.990774	6	0	1.62024e-05
ENSG00000197471.11	SPN	0.36514	33	2	0.0292988	Brain_Caudate_basal_ganglia	0.7014	Brain_Amygdala	30.9053	8.24346e-16	1.14771	0.383431	2.17944	0.8115	0.366079	2	0	1.62033e-05
ENSG00000179021.9	C3orf38	0.36518	30	2	0.1729	Spleen	0.7226	Brain_Nucleus_accumbens_basal_ganglia	29.0051	5.67295e-16	0.994911	0.354986	1.36294	0.4424	0.219499	2	0	1.6205e-05
ENSG00000168389.17	MFSD2A	0.365314	17	2	0.1682	Minor_Salivary_Gland	0.591661	Testis	9.08439	7.618e-18	7.49683	-1.37801	1.27759	0.336833	0.985706	2	0	1.6211e-05
ENSG00000127329.15	PTPRB	0.36538	23	8	0.07242	Nerve_Tibial	0.98	Esophagus_Gastroesophageal_Junction	7.51112	3.52146e-18	0.412426	-1.79647	1.11465	-0.733527	0.954516	8	0	1.62139e-05
ENSG00000116741.7	RGS2	0.365382	43	4	0.03181	Spleen	0.983171	Brain_Anterior_cingulate_cortex_BA24	24.4699	1.13708e-15	0.845132	-2.14679	1.16706	-1.25905	0.730021	4	0	1.6214e-05
ENSG00000164615.4	CAMLG	0.365458	35	2	0.178132	Colon_Sigmoid	0.7537	Brain_Cerebellar_Hemisphere	25.014	5.9916e-16	9.79681	-1.34653	-0.313764	-0.925307	0.177116	2	0	1.62173e-05
ENSG00000128829.11	EIF2AK4	0.365585	49	7	0.0677701	Lung	0.999463	Cells_Cultured_fibroblasts	26.2037	2.54791e-15	1.18157	-1.10237	1.82653	0.608392	0.808853	7	0	1.6223e-05
ENSG00000253819.1	LINC01151	0.365614	4	2	0.1723	Brain_Cerebellum	0.9493	Brain_Cerebellar_Hemisphere	3.09381	5.12118e-17	0.906191	-1.36485	0.14084	-0.306003	0.710912	2	0	1.62243e-05
ENSG00000261504.1	LINC01686	0.365624	33	1	0.3658	Adipose_Subcutaneous	0.6272	Lung	32.2644	6.18354e-16	32.2644	-0.904369	0.904369	-0.78206	0.441047	1	0	1.62247e-05
ENSG00000270035.1	RP11-338N10.2	0.365637	33	6	0.140284	Minor_Salivary_Gland	0.999332	Brain_Nucleus_accumbens_basal_ganglia	15.6189	7.0035e-16	1.02093	-1.07132	1.47473	0.197323	0.852102	6	0	1.62253e-05
ENSG00000228742.9	RP5-884M6.1	0.36565	2	2	0.1694	Testis	0.2658	Lung	1.60604	0.393957	0.393957	-1.11279	1.37413	0.130674	1.75852	2	0	1.62259e-05
ENSG00000105583.9	WDR83OS	0.365677	44	4	0.082285	Brain_Caudate_basal_ganglia	0.921326	Prostate	32.0143	1.06479e-15	1.15133	-1.73758	1.69324	-0.295403	0.947972	4	0	1.62271e-05
ENSG00000142552.7	RCN3	0.365729	42	1	0.2384	Spleen	0.8252	Adipose_Subcutaneous	40.1188	5.36439e-16	40.1188	-1.179	1.14562	0.352358	0.828199	1	0	1.62294e-05
ENSG00000170017.12	ALCAM	0.36578	34	12	0.0380986	Nerve_Tibial	0.9727	Spleen	9.21033	2.89633e-16	0.346301	-1.47505	2.07379	-0.378781	0.909976	12	0	1.62316e-05
ENSG00000183578.6	TNFAIP8L3	0.365835	24	6	0.1624	Brain_Anterior_cingulate_cortex_BA24	0.992536	Cells_Cultured_fibroblasts	11.7512	1.76765e-17	0.434683	-1.39705	1.39705	-0.361084	0.822167	6	0	1.62341e-05
ENSG00000129946.10	SHC2	0.366373	48	3	0.12743	Brain_Anterior_cingulate_cortex_BA24	0.999692	Small_Intestine_Terminal_Ileum	33.754	3.07171e-15	2.40562	-1.52432	0.738806	-0.219239	0.513247	3	0	1.6258e-05
ENSG00000261275.1	RP11-760D2.11	0.3664	1	1	0.3664	Testis	0.3664	Testis	1	1	1	-0.903237	-0.903237	-0.903237	NA	1	0	1.62592e-05
ENSG00000184022.3	OR2T10	0.366445	1	1	0.366445	Kidney_Cortex	0.366445	Kidney_Cortex	1	1	1	0.903153	0.903153	0.903153	NA	1	0	1.62611e-05
ENSG00000172955.17	ADH6	0.366453	32	4	0.032445	Esophagus_Gastroesophageal_Junction	0.617692	Minor_Salivary_Gland	21.5801	3.38235e-16	1.80716	-0.499125	2.13889	1.23639	0.465656	4	0	1.62615e-05
ENSG00000242516.1	LINC00960	0.366504	47	4	0.109888	Brain_Substantia_nigra	0.703386	Brain_Anterior_cingulate_cortex_BA24	39.079	9.5317e-16	1.35926	-1.5987	1.12857	-1.08679	0.489522	4	0	1.62638e-05
ENSG00000184274.3	LINC00315	0.36651	33	2	0.2206	Brain_Hypothalamus	0.960131	Esophagus_Gastroesophageal_Junction	28.8889	6.63654e-16	3.38618	-0.962895	1.22493	0.154033	0.463771	2	0	1.6264e-05
ENSG00000089351.14	GRAMD1A	0.366527	47	5	0.00584242	Adipose_Subcutaneous	0.990898	Muscle_Skeletal	32.9121	3.06647e-15	1.11477	-1.63877	2.7565	1.28477	0.8778	5	0	1.62648e-05
ENSG00000197006.13	METTL9	0.366564	45	3	0.1535	Brain_Caudate_basal_ganglia	0.6653	Artery_Aorta	22.9758	8.30006e-16	1.50216	-1.42728	1.42728	0.889326	0.585324	3	0	1.62664e-05
ENSG00000258931.1	RP11-1084I9.2	0.3666	1	1	0.3666	Pituitary	0.3666	Pituitary	1	1	1	0.90286	0.90286	0.90286	NA	1	0	1.6268e-05
ENSG00000158683.7	PKD1L1	0.366703	41	3	0.236359	Skin_Sun_Exposed_Lower_leg	0.914051	Muscle_Skeletal	33.5981	5.93031e-16	1.12625	-1.18414	0.611301	-0.511524	0.344682	3	0	1.62726e-05
ENSG00000253799.1	LINC01030	0.366767	4	2	0.157748	Brain_Spinal_cord_cervical_c-1	0.9374	Brain_Hippocampus	2.9856	3.42267e-16	0.960524	-0.344328	1.41269	0.22782	0.799785	2	0	1.62754e-05
ENSG00000253376.1	RP11-44D19.1	0.3668	1	1	0.3668	Brain_Nucleus_accumbens_basal_ganglia	0.3668	Brain_Nucleus_accumbens_basal_ganglia	1	1	1	-0.902484	-0.902484	-0.902484	NA	1	0	1.62769e-05
ENSG00000231512.5	LINC01347	0.3668	1	1	0.3668	Testis	0.3668	Testis	1	1	1	0.902484	0.902484	0.902484	NA	1	0	1.62769e-05
ENSG00000157657.14	ZNF618	0.366877	41	3	0.03607	Nerve_Tibial	0.792699	Adipose_Visceral_Omentum	35.209	1.2197e-15	1.54203	-2.09614	0.472572	-0.0142599	0.478291	3	0	1.62803e-05
ENSG00000283597.2	FAM169B	0.366947	28	6	0.0838243	Esophagus_Muscularis	0.9271	Adipose_Visceral_Omentum	13.8056	4.61555e-16	0.750378	-1.35511	1.72892	0.736912	0.756859	6	0	1.62834e-05
ENSG00000215218.3	UBE2QL1	0.366997	25	11	0.00669925	Heart_Atrial_Appendage	0.5454	Artery_Coronary	6.8916	3.99995e-17	0.279557	-1.64437	2.71144	1.02119	1.13658	11	0	1.62856e-05
ENSG00000278615.4	C11orf98	0.36702	37	3	0.108245	Cells_EBV-transformed_lymphocytes	0.4386	Artery_Tibial	23.398	3.18533e-16	3.93586	0.774559	1.60613	1.33414	0.334876	3	0	1.62867e-05
ENSG00000160325.14	CACFD1	0.367042	48	5	0.0138921	Pancreas	0.890845	Brain_Spinal_cord_cervical_c-1	29.2052	2.82604e-15	1.74212	-1.97082	2.46004	0.509994	1.1562	5	0	1.62876e-05
ENSG00000089280.18	FUS	0.367089	4	2	0.210632	Adipose_Subcutaneous	0.9625	Artery_Aorta	3.25461	1.98322e-17	0.745387	-0.0470166	1.25183	0.301203	0.635299	2	0	1.62897e-05
ENSG00000149972.10	CNTN5	0.3671	7	5	0.0484337	Artery_Aorta	0.8814	Artery_Tibial	3.01545	9.2953e-20	0.684986	-0.950938	1.97354	-0.0981349	0.946633	5	0	1.62902e-05
ENSG00000259134.5	LINC00924	0.367153	45	6	0.0678088	Minor_Salivary_Gland	0.966145	Testis	25.404	7.68349e-16	0.92599	-1.5463	1.82628	0.00466111	0.703285	6	0	1.62925e-05
ENSG00000162975.4	KCNF1	0.367181	8	6	0.1372	Testis	0.9386	Brain_Substantia_nigra	3.01093	1.9812e-16	0.271918	-1.4863	0.944724	-0.332635	0.824638	6	0	1.62938e-05
ENSG00000203709.11	C1orf132	0.367277	32	3	0.106699	Cells_Cultured_fibroblasts	0.704535	Liver	26.2561	9.9515e-16	0.946932	-1.61321	1.39605	-0.636828	0.65979	3	0	1.62981e-05
ENSG00000228526.6	MIR34AHG	0.367361	10	6	0.09222	Brain_Cerebellum	0.7384	Ovary	4.37772	6.83934e-18	0.585819	-1.6838	1.22626	-0.288229	1.0952	6	0	1.63018e-05
ENSG00000154269.14	ENPP3	0.367381	16	5	0.0378	Adipose_Visceral_Omentum	0.8152	Artery_Aorta	6.72109	9.97828e-19	0.454525	-2.07702	2.07702	-0.687039	1.12513	5	0	1.63027e-05
ENSG00000228549.3	RP11-108M9.3	0.367411	26	6	0.0390931	Adipose_Subcutaneous	0.957185	Heart_Atrial_Appendage	12.5535	1.1753e-15	0.847581	-0.407123	2.06321	0.911659	0.569149	6	0	1.6304e-05
ENSG00000133657.14	ATP13A3	0.367432	25	8	0.104344	Artery_Aorta	0.9859	Brain_Cerebellar_Hemisphere	12.6718	1.78649e-18	0.45553	-1.16209	1.62415	-0.0201057	0.991694	8	0	1.63049e-05
ENSG00000181007.8	ZFP82	0.367452	38	2	0.170017	Brain_Hippocampus	0.823538	Whole_Blood	31.1481	9.54562e-16	4.64512	-0.850585	1.37215	-0.197726	0.576882	2	0	1.63059e-05
ENSG00000110768.11	GTF2H1	0.36747	49	2	0.2274	Lung	0.870357	Brain_Spinal_cord_cervical_c-1	46.6041	1.10213e-15	2.00924	0.163205	1.20708	0.647218	0.274092	2	0	1.63066e-05
ENSG00000164185.5	ZNF474	0.367502	15	4	0.1852	Brain_Nucleus_accumbens_basal_ganglia	0.5825	Cells_Cultured_fibroblasts	10.0281	1.72645e-19	0.84215	-1.32491	1.32491	-0.0774114	1.24696	4	0	1.63081e-05
ENSG00000112773.15	FAM46A	0.367652	17	5	0.0610628	Testis	0.9196	Esophagus_Gastroesophageal_Junction	7.67875	4.49239e-18	0.868056	-1.26803	1.87304	-0.500337	0.910243	5	0	1.63147e-05
ENSG00000152969.17	JAKMIP1	0.367803	40	7	0.151586	Artery_Coronary	0.992816	Whole_Blood	16.5796	4.30137e-16	0.673719	-1.43395	1.10369	-0.376684	0.637141	7	0	1.63214e-05
ENSG00000158669.11	GPAT4	0.367843	27	5	0.0140846	Esophagus_Muscularis	0.9029	Brain_Cerebellar_Hemisphere	12.3548	1.16609e-15	1.15791	-2.094	2.4551	1.0147	1.0194	5	0	1.63232e-05
ENSG00000258871.1	RP3-514A23.2	0.367882	2	2	0.233	Breast_Mammary_Tissue	0.455815	Nerve_Tibial	1.01186	0.988138	0.988138	-1.19267	0.745756	-0.223455	1.37067	2	0	1.63249e-05
ENSG00000117697.14	NSL1	0.367945	49	4	0.06688	Brain_Cerebellar_Hemisphere	0.913347	Brain_Hippocampus	35.6026	9.59772e-16	2.24925	-1.50451	1.83248	1.01804	0.657821	4	0	1.63277e-05
ENSG00000117448.13	AKR1A1	0.36806	44	3	0.0542396	Muscle_Skeletal	0.841437	Adipose_Visceral_Omentum	31.6879	7.12208e-16	3.83593	-1.92492	1.65168	0.00538152	1.26333	3	0	1.63328e-05
ENSG00000167216.16	KATNAL2	0.368102	49	4	0.0945704	Brain_Putamen_basal_ganglia	0.778317	Heart_Atrial_Appendage	34.7367	1.46104e-15	1.25339	-1.67177	1.03332	-0.927518	0.68137	4	0	1.63347e-05
ENSG00000198522.13	GPN1	0.36817	49	4	0.130066	Brain_Hypothalamus	0.927306	Muscle_Skeletal	29.8024	6.34112e-16	1.88984	-1.51384	1.11863	0.434676	0.809092	4	0	1.63377e-05
ENSG00000163975.11	MELTF	0.368292	35	15	0.04833	Brain_Cerebellar_Hemisphere	0.9611	Adrenal_Gland	9.75649	3.85406e-16	0.335325	-1.97446	1.69308	0.0549345	0.936774	15	0	1.63431e-05
ENSG00000262874.1	C19orf84	0.368317	19	1	0.1257	Whole_Blood	0.4917	Brain_Cortex	18.627	9.30414e-18	18.627	-0.763442	1.53128	0.809826	0.418491	1	0	1.63442e-05
ENSG00000244414.6	CFHR1	0.368389	21	3	0.1013	Artery_Aorta	0.962	Cells_Cultured_fibroblasts	16.4973	1.6397e-17	1.2369	-1.63858	-0.047644	-1.2959	0.442973	3	0	1.63474e-05
ENSG00000125846.15	ZNF133	0.368398	43	8	0.044789	Esophagus_Gastroesophageal_Junction	0.9942	Prostate	11.9595	2.94709e-16	0.559624	-2.00325	2.00663	-0.158101	0.932079	8	0	1.63478e-05
ENSG00000253958.1	CLDN23	0.36848	46	4	0.0491508	Lung	0.8135	Whole_Blood	35.1522	2.01145e-15	1.6489	-1.93606	1.96728	-0.845831	1.09016	4	0	1.63515e-05
ENSG00000104998.3	IL27RA	0.368746	49	4	0.1439	Thyroid	0.968393	Spleen	28.5992	1.55257e-15	1.03005	-1.46142	1.08595	-0.326184	0.661848	4	0	1.63632e-05
ENSG00000185267.9	CDNF	0.368843	38	2	0.0808659	Nerve_Tibial	0.451975	Esophagus_Mucosa	30.5691	9.64984e-16	5.88749	-1.74568	0.971097	-0.603198	0.765508	2	0	1.63676e-05
ENSG00000115353.10	TACR1	0.368866	23	9	0.02717	Artery_Coronary	0.633906	Breast_Mammary_Tissue	8.32654	8.19325e-19	0.635722	0.476236	2.20907	1.17565	0.534326	9	0	1.63686e-05
ENSG00000112769.18	LAMA4	0.36889	23	8	0.0194786	Testis	0.994648	Skin_Not_Sun_Exposed_Suprapubic	10.0839	6.90674e-18	0.533562	-1.0648	2.33624	0.465892	1.01175	8	0	1.63696e-05
ENSG00000152315.4	KCNK13	0.368905	26	8	0.09037	Brain_Nucleus_accumbens_basal_ganglia	0.901298	Thyroid	7.99987	2.32409e-16	0.711555	-1.69345	1.65217	-0.579814	0.891522	8	0	1.63703e-05
ENSG00000259124.1	RP11-187O7.3	0.368934	30	4	0.0101146	Stomach	0.4291	Adipose_Visceral_Omentum	22.0409	2.13387e-15	0.809247	-2.57189	1.09413	-1.29787	0.88097	4	0	1.63716e-05
ENSG00000266869.1	RP6-114E22.1	0.36894	1	1	0.36894	Testis	0.36894	Testis	1	1	1	0.898461	0.898461	0.898461	NA	1	0	1.63719e-05
ENSG00000275964.1	RP11-61K9.3	0.368947	49	3	0.121809	Adipose_Visceral_Omentum	0.948195	Minor_Salivary_Gland	31.1396	9.9796e-16	2.75542	-1.54723	0.643627	-0.307691	0.639784	3	0	1.63722e-05
ENSG00000035115.21	SH3YL1	0.368974	47	3	0.1646	Adrenal_Gland	0.896922	Brain_Hippocampus	31.0959	1.10841e-15	2.36872	-1.38977	1.3041	-0.165129	0.887919	3	0	1.63734e-05
ENSG00000102760.12	RGCC	0.369001	35	4	0.0324445	Esophagus_Mucosa	0.5543	Brain_Caudate_basal_ganglia	22.9468	1.00283e-15	1.60184	0.591329	2.13889	1.18513	0.298842	4	0	1.63746e-05
ENSG00000267416.1	CTD-2319I12.2	0.369237	25	2	0.145866	Small_Intestine_Terminal_Ileum	0.977002	Brain_Substantia_nigra	19.2585	5.42004e-18	5.32685	-1.45429	1.07285	-0.362674	0.6682	2	0	1.63851e-05
ENSG00000124164.15	VAPB	0.36926	47	4	0.2382	Prostate	0.997407	Heart_Atrial_Appendage	37.4556	1.05876e-15	1.68084	-0.672917	1.1795	0.296932	0.468933	4	0	1.63861e-05
ENSG00000161944.16	ASGR2	0.369292	44	7	0.0172972	Esophagus_Mucosa	0.976335	Brain_Putamen_basal_ganglia	26.3403	1.03211e-15	0.989346	-2.38033	2.11816	-0.457292	0.919137	7	0	1.63875e-05
ENSG00000112110.9	MRPL18	0.369483	48	3	0.418839	Testis	0.997545	Esophagus_Mucosa	41.4295	1.86092e-15	1.42018	-0.808437	0.542709	-0.0624982	0.315454	3	0	1.6396e-05
ENSG00000068079.7	IFI35	0.369504	44	3	0.08022	Brain_Amygdala	0.98305	Brain_Nucleus_accumbens_basal_ganglia	26.7165	1.18678e-15	7.40992	-1.74941	1.40373	-0.258971	0.703515	3	0	1.63969e-05
ENSG00000127838.13	PNKD	0.369546	42	2	0.1244	Cells_Cultured_fibroblasts	0.923159	Testis	35.2659	2.50534e-15	4.71662	-1.2076	1.53656	-0.0590851	0.998556	2	0	1.63987e-05
ENSG00000150526.12	MIA2	0.369558	5	2	0.1734	Pancreas	0.427948	Colon_Transverse	3.74494	2.32357e-17	1.1641	-1.36136	-0.792708	-1.16713	0.230772	2	0	1.63993e-05
ENSG00000173809.17	TDRD12	0.369575	39	2	0.139471	Brain_Caudate_basal_ganglia	0.973935	Adipose_Subcutaneous	31.8451	6.61403e-16	5.07504	-0.62466	1.47776	0.200886	0.542252	2	0	1.64e-05
ENSG00000128253.13	RFPL2	0.369741	19	4	0.0564123	Prostate	0.953472	Testis	12.7267	9.13602e-18	0.826408	-1.90784	-0.0583469	-1.1944	0.533394	4	0	1.64074e-05
ENSG00000142748.12	FCN3	0.369799	34	4	0.1037	Brain_Substantia_nigra	0.6519	Brain_Putamen_basal_ganglia	26.1284	2.33384e-16	0.980088	-0.491603	1.62718	1.25456	0.380011	4	0	1.641e-05
ENSG00000153015.15	CWC27	0.36989	48	4	0.03243	Small_Intestine_Terminal_Ileum	0.867977	Testis	36.6461	1.33743e-15	1.40253	-2.13907	2.11976	-0.37099	0.982233	4	0	1.6414e-05
ENSG00000166359.10	WDR88	0.36989	36	5	0.003391	Vagina	0.8598	Brain_Caudate_basal_ganglia	25.0273	6.68255e-16	1.05074	-1.46106	2.92987	-0.63207	0.686343	5	0	1.6414e-05
ENSG00000232903.2	LINC01166	0.36993	42	7	0.04636	Brain_Substantia_nigra	0.991507	Skin_Sun_Exposed_Lower_leg	16.8696	2.09555e-16	0.699839	-0.94362	1.9921	0.70081	0.70538	7	0	1.64158e-05
ENSG00000227051.6	C14orf132	0.369953	41	7	0.008999	Brain_Amygdala	0.992555	Brain_Nucleus_accumbens_basal_ganglia	14.4238	5.20156e-16	1.38871	-2.61209	2.61209	-0.638769	1.08459	7	0	1.64168e-05
ENSG00000167191.11	GPRC5B	0.370039	34	7	0.03538	Artery_Coronary	0.993269	Lung	17.5542	8.83661e-16	0.658217	-2.10398	2.10398	-0.496263	1.47722	7	0	1.64206e-05
ENSG00000187735.13	TCEA1	0.370088	27	4	0.172548	Lung	0.529976	Breast_Mammary_Tissue	15.2478	8.34937e-16	0.980125	-1.08482	1.36406	0.416641	0.963177	4	0	1.64228e-05
ENSG00000248333.8	CDK11B	0.370162	42	4	0.0197489	Prostate	0.954864	Artery_Tibial	29.4356	1.59031e-15	1.30161	-0.104717	2.33109	1.55559	0.666383	4	0	1.64261e-05
ENSG00000236039.2	AC017060.1	0.370233	16	8	0.04509	Nerve_Tibial	0.917364	Skin_Not_Sun_Exposed_Suprapubic	7.20245	6.3406e-17	0.284306	-2.00381	1.23204	0.0584427	0.982953	8	0	1.64292e-05
ENSG00000073150.13	PANX2	0.370235	40	9	0.0116958	Artery_Aorta	0.971183	Liver	12.2351	2.7909e-16	0.701903	-2.52119	1.59774	-0.385933	1.26784	9	0	1.64293e-05
ENSG00000150722.10	PPP1R1C	0.370247	41	5	0.132048	Testis	0.9574	Heart_Atrial_Appendage	27.0364	5.57505e-16	1.06735	-1.43476	1.50608	0.107899	0.571555	5	0	1.64298e-05
ENSG00000135390.17	ATP5G2	0.370402	49	1	0.0860418	Liver	0.712996	Brain_Putamen_basal_ganglia	46.1499	5.05293e-16	46.1499	-1.71666	0.783554	-0.871197	0.588645	1	0	1.64367e-05
ENSG00000263033.2	RP11-396B14.2	0.370406	43	7	0.04122	Artery_Aorta	1	Colon_Sigmoid	19.6602	1.03166e-15	0.953617	-0.752029	2.04131	0.55946	0.761541	7	0	1.64369e-05
ENSG00000106305.9	AIMP2	0.370442	43	5	0.0570402	Cells_Cultured_fibroblasts	0.9893	Minor_Salivary_Gland	25.9522	8.45696e-16	0.896218	-1.903	0.281274	-0.404048	0.540621	5	0	1.64385e-05
ENSG00000271755.1	RP1-153G14.4	0.370445	45	4	0.335886	Muscle_Skeletal	0.784591	Heart_Left_Ventricle	27.5528	1.91402e-15	1.82194	-0.899287	0.962325	0.423164	0.500024	4	0	1.64387e-05
ENSG00000165209.18	STRBP	0.370448	43	3	0.0402	Esophagus_Mucosa	0.970915	Testis	36.2525	6.88044e-16	1.69005	-0.0364604	2.05169	0.34368	0.337575	3	0	1.64388e-05
ENSG00000180773.14	SLC36A4	0.370466	49	4	0.0429417	Spleen	0.8577	Brain_Cortex	31.3545	1.3941e-15	1.27689	-2.01546	2.02428	1.24189	0.93752	4	0	1.64396e-05
ENSG00000262898.1	AC139099.4	0.370468	10	3	0.04425	Skin_Sun_Exposed_Lower_leg	0.7416	Adipose_Subcutaneous	7.06204	5.40583e-18	0.638547	-2.01171	-0.329735	-1.18722	0.617423	3	0	1.64397e-05
ENSG00000170248.13	PDCD6IP	0.370521	49	3	0.1608	Testis	0.987782	Brain_Cortex	36.6039	2.19443e-15	1.7621	-0.828478	1.40239	0.379518	0.467679	3	0	1.6442e-05
ENSG00000134899.18	ERCC5	0.370773	39	3	0.118103	Esophagus_Mucosa	0.96818	Artery_Tibial	26.8733	3.35604e-16	2.65606	-1.51095	1.56279	0.433918	0.714076	3	0	1.64532e-05
ENSG00000237940.3	LINC01238	0.370791	48	2	0.0489854	Brain_Cerebellar_Hemisphere	0.976006	Muscle_Skeletal	41.0771	1.55118e-15	3.7678	-1.96872	1.71267	0.508104	0.57528	2	0	1.6454e-05
ENSG00000180318.3	ALX1	0.370795	3	2	0.2412	Nerve_Tibial	0.2773	Cells_Cultured_fibroblasts	2.14541	1.83066e-16	0.85459	-1.17199	1.0864	0.333606	1.30389	2	0	1.64542e-05
ENSG00000123552.17	USP45	0.370821	47	5	0.0346175	Testis	0.988452	Ovary	23.8232	7.62835e-16	2.88774	-2.1128	1.56706	-0.0415724	0.847444	5	0	1.64553e-05
ENSG00000173926.5	2023-03-03	0.370853	17	3	0.09671	Artery_Aorta	0.9332	Lung	10.7198	1.21015e-18	2.40697	-1.66102	0.430886	-0.333423	0.843254	3	0	1.64567e-05
ENSG00000248215.5	RP11-722M1.1	0.3709	1	1	0.3709	Testis	0.3709	Testis	1	1	1	0.894789	0.894789	0.894789	NA	1	0	1.64588e-05
ENSG00000156150.6	ALX3	0.370956	9	2	0.2226	Brain_Anterior_cingulate_cortex_BA24	0.8767	Brain_Cerebellum	8.30857	2.71306e-17	0.601016	-1.21964	-0.155154	-1.0842	0.348926	2	0	1.64613e-05
ENSG00000231824.3	AKAIN1	0.371121	12	9	0.0678167	Pituitary	0.975921	Testis	2.89929	4.65778e-17	0.369271	-1.77123	1.82622	0.470162	1.18807	9	0	1.64687e-05
ENSG00000214866.8	DCDC2C	0.371124	33	5	0.13383	Brain_Nucleus_accumbens_basal_ganglia	0.8947	Artery_Tibial	14.796	4.63748e-16	0.809418	-1.49917	1.37672	-0.129761	0.959726	5	0	1.64688e-05
ENSG00000227681.5	RP11-307P5.1	0.3712	1	1	0.3712	Testis	0.3712	Testis	1	1	1	0.894228	0.894228	0.894228	NA	1	0	1.64722e-05
ENSG00000272848.1	RP1-137D17.2	0.371237	46	5	0.01326	Brain_Caudate_basal_ganglia	0.962947	Skin_Sun_Exposed_Lower_leg	17.656	4.60778e-16	0.789165	-2.47671	2.28156	-0.837907	1.23113	5	0	1.64738e-05
ENSG00000121073.13	SLC35B1	0.371402	46	3	0.184096	Testis	0.7718	Adrenal_Gland	34.8651	5.15907e-16	1.68165	-1.3	1.32825	0.0532742	0.654333	3	0	1.64811e-05
ENSG00000242759.6	LINC00882	0.371421	9	6	0.07052	Minor_Salivary_Gland	0.7629	Esophagus_Mucosa	3.69472	2.74069e-17	0.44428	-1.80856	1.19394	-0.196035	1.09636	6	0	1.6482e-05
ENSG00000233684.2	LINC01865	0.371434	8	2	0.03838	Brain_Cerebellar_Hemisphere	0.8592	Testis	6.57733	1.03357e-32	1.11042	-2.07077	-0.177393	-1.02718	0.510026	2	0	1.64826e-05
ENSG00000236392.2	AC100848.1	0.3715	1	1	0.3715	Testis	0.3715	Testis	1	1	1	0.893667	0.893667	0.893667	NA	1	0	1.64855e-05
ENSG00000120696.8	KBTBD7	0.371559	43	1	0.173521	Brain_Putamen_basal_ganglia	0.499674	Brain_Nucleus_accumbens_basal_ganglia	41.6586	9.92893e-16	41.6586	-1.36098	0.886218	0.339936	0.834323	1	0	1.64881e-05
ENSG00000272602.5	ZNF595	0.371562	17	7	0.06412	Artery_Aorta	0.773574	Whole_Blood	8.70124	3.2401e-17	0.372704	0.287703	1.85134	1.29089	0.654697	7	0	1.64882e-05
ENSG00000163956.10	LRPAP1	0.371896	45	7	0.0309705	Colon_Transverse	0.955795	Testis	23.8996	1.93639e-15	0.806865	-0.807855	2.15745	0.970409	0.659046	7	0	1.65031e-05
ENSG00000163518.10	FCRL4	0.3719	1	1	0.3719	Colon_Transverse	0.3719	Colon_Transverse	1	1	1	0.89292	0.89292	0.89292	NA	1	0	1.65032e-05
ENSG00000086967.9	MYBPC2	0.371937	21	3	0.04439	Skin_Sun_Exposed_Lower_leg	0.911954	Brain_Cortex	18.6767	1.0051e-16	0.765982	-0.365149	2.01039	0.110298	0.502104	3	0	1.65049e-05
ENSG00000164961.15	WASHC5	0.371966	46	3	0.1512	Muscle_Skeletal	0.859957	Brain_Substantia_nigra	38.1528	1.16e-15	1.31661	-0.535821	1.43531	0.40567	0.361232	3	0	1.65061e-05
ENSG00000088682.13	COQ9	0.372024	46	4	0.0325568	Pancreas	0.915	Colon_Transverse	31.479	1.14026e-15	1.05637	-1.94637	2.13751	1.32508	0.996236	4	0	1.65087e-05
ENSG00000171561.3	OR2AT4	0.372028	2	2	0.726035	Nerve_Tibial	0.84572	Testis	1.92466	0.075335	0.075335	-0.350405	0.194582	-0.0779114	0.385364	2	0	1.65089e-05
ENSG00000185019.16	UBOX5	0.372039	46	3	0.1218	Ovary	0.9917	Brain_Caudate_basal_ganglia	38.8512	1.42648e-15	1.48801	-1.54726	0.330175	-0.808962	0.470749	3	0	1.65094e-05
ENSG00000229243.1	LINC01981	0.3722	1	1	0.3722	Testis	0.3722	Testis	1	1	1	-0.89236	-0.89236	-0.89236	NA	1	0	1.65165e-05
ENSG00000142686.7	C1orf216	0.372317	48	2	0.103284	Testis	0.369986	Lung	44.9103	1.53947e-15	2.01432	0.8965	1.62914	1.30486	0.216111	2	0	1.65217e-05
ENSG00000053108.16	FSTL4	0.372385	31	9	0.03067	Brain_Amygdala	0.905586	Vagina	11.4873	6.41661e-16	0.442685	-2.16133	2.16133	-0.53398	1.36014	9	0	1.65247e-05
ENSG00000178980.14	SELENOW	0.372426	46	3	0.0330966	Esophagus_Gastroesophageal_Junction	0.4456	Brain_Cortex	35.1007	1.89972e-15	2.29981	-2.13091	0.86325	-1.41591	0.509716	3	0	1.65265e-05
ENSG00000159650.8	UROC1	0.372442	14	5	0.07067	Brain_Amygdala	0.915589	Nerve_Tibial	6.28763	1.24629e-17	0.420021	-1.80759	1.10627	-0.48354	1.07781	5	0	1.65273e-05
ENSG00000130803.14	ZNF317	0.372527	48	4	0.15067	Pituitary	0.904342	Skin_Not_Sun_Exposed_Suprapubic	38.4407	8.77947e-16	1.52818	-1.43717	0.631521	-0.694094	0.549865	4	0	1.6531e-05
ENSG00000112232.8	KHDRBS2	0.37255	35	6	0.2304	Brain_Cerebellum	0.763898	Adipose_Visceral_Omentum	18.8604	6.2246e-16	0.653282	-1.19933	1.19933	-0.352569	1.0293	6	0	1.65321e-05
ENSG00000014123.9	UFL1	0.372661	48	4	0.0542657	Whole_Blood	0.96068	Brain_Hypothalamus	19.6196	5.47294e-16	3.59063	-1.92471	1.15359	-1.02486	0.59838	4	0	1.6537e-05
ENSG00000148481.13	MINDY3	0.372706	46	3	0.150607	Minor_Salivary_Gland	0.718238	Uterus	24.9377	7.17248e-16	1.95876	-1.43739	1.43376	-0.124534	1.07632	3	0	1.6539e-05
ENSG00000261666.1	LINC00560	0.372732	1	1	0.372732	Testis	0.372732	Testis	1	1	1	0.891368	0.891368	0.891368	NA	1	0	1.65401e-05
ENSG00000156738.17	MS4A1	0.372766	5	4	0.0406	Artery_Coronary	0.9229	Testis	2.19237	4.93135e-18	0.48494	-0.0967814	2.04759	1.01634	0.988367	4	0	1.65416e-05
ENSG00000180901.10	KCTD2	0.372778	48	5	0.0197404	Esophagus_Muscularis	0.8655	Esophagus_Mucosa	22.2696	6.61971e-16	1.14877	-0.972504	2.33125	1.2847	0.717265	5	0	1.65422e-05
ENSG00000138653.9	NDST4	0.37279	4	4	0.188769	Spleen	0.6141	Brain_Hypothalamus	1.683	0.271235	0.271235	-1.31423	1.21469	-0.290422	1.06939	4	0	1.65427e-05
ENSG00000203705.10	TATDN3	0.372802	49	3	0.0848557	Esophagus_Gastroesophageal_Junction	0.906529	Adrenal_Gland	40.0119	1.5744e-15	2.19577	-1.72318	1.09709	-1.2535	0.470655	3	0	1.65432e-05
ENSG00000261794.1	GOLGA8H	0.372896	15	4	0.0564005	Nerve_Tibial	0.9893	Brain_Cortex	10.6504	9.34105e-18	0.380782	-1.90793	0.0134109	-1.19371	0.628751	4	0	1.65474e-05
ENSG00000225561.1	LINC01710	0.3729	1	1	0.3729	Testis	0.3729	Testis	1	1	1	-0.891054	-0.891054	-0.891054	NA	1	0	1.65476e-05
ENSG00000187609.15	EXD3	0.373088	43	6	0.0222802	Brain_Cerebellum	0.95236	Colon_Sigmoid	20.9958	7.44631e-16	1.47534	-1.0634	2.28556	0.81672	0.741077	6	0	1.6556e-05
ENSG00000265692.1	LINC01970	0.373161	42	1	0.3729	Adipose_Visceral_Omentum	0.4163	Testis	41.8772	9.78912e-16	41.8772	-0.891054	0.891054	-0.0867242	0.895762	1	0	1.65592e-05
ENSG00000240021.9	TEX35	0.373162	8	2	0.134735	Heart_Atrial_Appendage	0.5067	Testis	6.31991	7.66535e-17	1.51832	-1.49569	0.663985	-1.06249	0.716023	2	0	1.65592e-05
ENSG00000117586.10	TNFSF4	0.37318	19	7	0.03433	Testis	0.9444	Whole_Blood	6.91418	3.07506e-18	0.301865	-1.33235	2.11617	-0.0583306	0.949619	7	0	1.656e-05
ENSG00000148730.6	EIF4EBP2	0.37326	32	3	0.4484	Artery_Coronary	1	Adipose_Visceral_Omentum	26.2539	5.42314e-16	1.21045	-0.758085	0.758085	0.152704	0.496922	3	0	1.65636e-05
ENSG00000257183.1	RP11-274M17.3	0.373262	1	1	0.373262	Testis	0.373262	Testis	1	1	1	-0.89038	-0.89038	-0.89038	NA	1	0	1.65637e-05
ENSG00000179409.10	GEMIN4	0.373266	44	8	0.00683297	Brain_Hippocampus	0.975533	Esophagus_Gastroesophageal_Junction	15.7368	6.18809e-16	0.585484	-1.45129	2.70488	0.876844	1.21512	8	0	1.65639e-05
ENSG00000198964.13	SGMS1	0.373275	44	6	0.032646	Brain_Hypothalamus	0.835929	Vagina	22.8221	3.65751e-16	0.934158	-2.13641	2.08006	-0.171582	1.26562	6	0	1.65642e-05
ENSG00000184564.8	SLITRK6	0.373284	26	4	0.153368	Brain_Cerebellar_Hemisphere	0.580146	Kidney_Cortex	20.2035	1.58249e-15	0.881073	-1.42773	1.07383	-0.543041	0.547218	4	0	1.65646e-05
ENSG00000186458.4	DEFB132	0.373288	2	2	0.548556	Adipose_Visceral_Omentum	0.6452	Prostate	1.71392	0.286081	0.286081	-0.599925	0.460441	-0.0697422	0.749792	2	0	1.65648e-05
ENSG00000233508.2	RP1-269M15.3	0.3734	1	1	0.3734	Brain_Hypothalamus	0.3734	Brain_Hypothalamus	1	1	1	0.890123	0.890123	0.890123	NA	1	0	1.65698e-05
ENSG00000237166.1	LINC01792	0.373451	14	2	0.1681	Adrenal_Gland	0.9838	Brain_Hippocampus	12.9394	6.54245e-18	0.997483	-1.37833	0.32828	0.106427	0.449016	2	0	1.65721e-05
ENSG00000260810.1	CTD-2547L24.4	0.373601	38	2	0.185363	Esophagus_Mucosa	0.864177	Brain_Frontal_Cortex_BA9	35.8563	6.24296e-16	1.78295	-1.32442	-0.171059	-0.963674	0.149552	2	0	1.65787e-05
ENSG00000185414.19	MRPL30	0.373645	38	3	0.1294	Cells_Cultured_fibroblasts	0.8682	Pancreas	29.2661	3.49569e-16	1.03741	-1.51647	1.0431	0.045245	0.82309	3	0	1.65806e-05
ENSG00000164053.19	ATRIP	0.373792	48	2	0.38669	Testis	0.990954	Adrenal_Gland	45.4873	1.13614e-15	2.29975	-0.865635	0.696768	0.264187	0.318217	2	0	1.65872e-05
ENSG00000160883.10	HK3	0.373856	46	4	0.0508958	Adipose_Subcutaneous	0.98031	Heart_Left_Ventricle	28.6165	6.73382e-16	1.68255	-1.95236	1.91081	0.0551816	0.941354	4	0	1.659e-05
ENSG00000267508.5	ZNF285	0.373992	47	4	0.1605	Brain_Cerebellar_Hemisphere	0.985709	Brain_Frontal_Cortex_BA9	33.4648	8.72225e-16	1.79099	-1.40339	1.40339	-0.456072	0.637318	4	0	1.65961e-05
ENSG00000160007.18	ARHGAP35	0.374006	27	4	0.044571	Muscle_Skeletal	0.5356	Brain_Anterior_cingulate_cortex_BA24	13.2326	2.21566e-16	0.504197	-2.00868	1.80007	-1.03839	0.720948	4	0	1.65967e-05
ENSG00000118496.4	FBXO30	0.37402	49	4	0.0929969	Uterus	0.916342	Testis	27.0745	9.15405e-16	0.928049	-1.6798	1.657	0.447963	1.0787	4	0	1.65973e-05
ENSG00000171914.16	TLN2	0.374071	36	5	0.1243	Esophagus_Gastroesophageal_Junction	0.99436	Artery_Coronary	27.4444	1.28836e-15	0.933274	-1.53697	1.24373	-0.0954449	0.57745	5	0	1.65995e-05
ENSG00000137642.12	SORL1	0.374112	15	11	0.01637	Brain_Cerebellum	0.9235	Brain_Caudate_basal_ganglia	4.03121	1.77161e-17	0.14897	-2.40056	1.71063	0.0718403	1.08396	11	0	1.66014e-05
ENSG00000239828.6	RP11-446H18.5	0.37419	24	3	0.059732	Cells_Cultured_fibroblasts	0.5484	Testis	14.8951	1.05384e-18	0.706023	-1.56592	1.88277	-0.209014	1.29952	3	0	1.66049e-05
ENSG00000261097.1	LINC00563	0.374217	3	2	0.2889	Spleen	0.5598	Lung	2.8611	0.0358345	0.103065	-1.06054	-0.583139	-0.88707	0.264089	2	0	1.6606e-05
ENSG00000272381.1	RP11-192P3.4	0.374336	36	4	0.168885	Artery_Aorta	0.726259	Adipose_Visceral_Omentum	22.1682	5.34746e-16	0.91745	-1.37579	0.856792	0.202956	0.652631	4	0	1.66113e-05
ENSG00000177990.11	DPY19L2	0.374364	49	3	0.027049	Uterus	0.936698	Adipose_Subcutaneous	37.8131	3.05828e-15	1.9518	-2.21081	-0.0794203	-1.36912	0.427216	3	0	1.66126e-05
ENSG00000226566.2	RP11-436F21.1	0.3744	1	1	0.3744	Testis	0.3744	Testis	1	1	1	-0.888262	-0.888262	-0.888262	NA	1	0	1.66142e-05
ENSG00000101654.17	RNMT	0.374437	46	5	0.0250348	Nerve_Tibial	0.988801	Testis	29.3558	1.25037e-15	1.07218	-2.24086	2.02116	-1.26455	1.17086	5	0	1.66158e-05
ENSG00000248646.1	RP11-567N4.2	0.374445	1	1	0.374445	Pituitary	0.374445	Pituitary	1	1	1	0.888178	0.888178	0.888178	NA	1	0	1.66161e-05
ENSG00000145685.13	LHFPL2	0.374453	14	7	0.04012	Artery_Aorta	0.996386	Nerve_Tibial	7.18306	2.03326e-17	0.820163	-1.93803	2.05251	0.23045	1.09719	7	0	1.66165e-05
ENSG00000223800.1	RP11-598C10.2	0.3745	1	1	0.3745	Testis	0.3745	Testis	1	1	1	0.888076	0.888076	0.888076	NA	1	0	1.66186e-05
ENSG00000188716.5	DUPD1	0.374517	2	2	0.180372	Muscle_Skeletal	0.2662	Heart_Left_Ventricle	1.57936	0.420642	0.420642	1.11186	1.33961	1.22573	0.161048	2	0	1.66194e-05
ENSG00000179918.18	SEPHS2	0.374572	28	4	0.0937197	Brain_Substantia_nigra	0.9355	Brain_Cortex	18.6707	1.00091e-15	0.805552	-1.67609	0.080927	-0.427747	0.718009	4	0	1.66218e-05
ENSG00000005073.5	HOXA11	0.374588	6	2	0.1632	Cells_Cultured_fibroblasts	0.8563	Adipose_Subcutaneous	4.00352	1.54941e-19	1.99648	-1.39439	-0.181086	-0.585521	0.626547	2	0	1.66225e-05
ENSG00000226442.2	AC006037.2	0.3746	1	1	0.3746	Liver	0.3746	Liver	1	1	1	0.88789	0.88789	0.88789	NA	1	0	1.6623e-05
ENSG00000137270.10	GCM1	0.374653	4	3	0.09571	Artery_Tibial	0.9544	Whole_Blood	2.20076	5.75347e-16	0.113185	-1.66602	1.66602	-0.0268622	1.36366	3	0	1.66254e-05
ENSG00000179454.13	KLHL28	0.374706	38	3	0.3357	Nerve_Tibial	0.8398	Artery_Aorta	32.8747	8.6417e-16	1.95158	-0.939101	0.962696	0.0388791	0.648308	3	0	1.66277e-05
ENSG00000181991.15	MRPS11	0.374751	2	2	0.2181	Esophagus_Mucosa	0.51344	Brain_Cerebellum	1.0117	0.988296	0.988296	-0.653491	1.2316	0.289053	1.33296	2	0	1.66297e-05
ENSG00000164049.14	FBXW12	0.374815	31	1	0.162274	Pituitary	0.5181	Brain_Anterior_cingulate_cortex_BA24	30.0905	3.78953e-16	30.0905	-1.39747	-0.646277	-0.876183	0.112446	1	0	1.66326e-05
ENSG00000186452.10	TMPRSS12	0.374834	8	1	0.3088	Prostate	0.4855	Minor_Salivary_Gland	7.78926	6.95488e-17	7.78926	-1.01774	1.01774	0.0179203	0.949218	1	0	1.66334e-05
ENSG00000105193.8	RPS16	0.374936	46	2	0.146	Brain_Amygdala	0.6122	Brain_Spinal_cord_cervical_c-1	40.3946	1.40956e-15	5.46592	-1.45381	1.45381	-0.442763	1.2416	2	0	1.6638e-05
ENSG00000082196.20	C1QTNF3	0.374999	36	5	0.092921	Lung	0.954235	Brain_Amygdala	25.2377	6.66505e-16	0.887889	-1.68019	1.29355	-0.0748232	1.04195	5	0	1.66407e-05
ENSG00000271079.1	CTAGE15	0.375046	6	5	0.0466384	Adipose_Visceral_Omentum	0.45337	Testis	2.56136	7.69387e-17	0.357875	-1.98957	0.749809	-1.01698	0.933113	5	0	1.66428e-05
ENSG00000266357.5	LINC02074	0.375084	2	2	0.16737	Testis	0.8761	Brain_Cortex	1.05646	0.943542	0.943542	0.155915	1.3807	0.76831	0.866057	2	0	1.66445e-05
ENSG00000187258.13	NPSR1	0.3753	1	1	0.3753	Brain_Cerebellum	0.3753	Brain_Cerebellum	1	1	1	-0.886589	-0.886589	-0.886589	NA	1	0	1.66541e-05
ENSG00000251040.1	RP11-535C7.1	0.37535	1	1	0.37535	Testis	0.37535	Testis	1	1	1	0.886497	0.886497	0.886497	NA	1	0	1.66563e-05
ENSG00000101199.12	ARFGAP1	0.375515	37	3	0.0964564	Esophagus_Muscularis	0.724241	Skin_Not_Sun_Exposed_Suprapubic	26.4717	8.43237e-16	2.26277	-1.66228	1.17756	-0.542536	0.835969	3	0	1.66636e-05
ENSG00000165795.23	NDRG2	0.375599	11	7	0.05775	Brain_Cerebellum	0.9732	Stomach	3.69571	9.11227e-19	0.436242	-1.89759	1.69693	0.0231867	1.38575	7	0	1.66674e-05
ENSG00000196118.11	CCDC189	0.375651	30	1	0.355656	Brain_Frontal_Cortex_BA9	0.47519	Brain_Cortex	29.9448	1.22194e-15	29.9448	-0.923674	0.892246	-0.825537	0.326605	1	0	1.66697e-05
ENSG00000262686.1	GLIS2-AS1	0.375676	40	2	0.000733375	Vagina	0.66993	Brain_Hypothalamus	34.3383	9.26359e-16	3.05883	-1.89706	3.37679	-0.62851	0.739239	2	0	1.66708e-05
ENSG00000173175.14	ADCY5	0.375684	10	5	0.07448	Brain_Cerebellar_Hemisphere	0.9461	Pituitary	6.97324	7.16363e-17	0.42721	-0.0676051	1.78365	1.37033	0.556179	5	0	1.66711e-05
ENSG00000228527.1	RP11-179B15.5	0.3757	1	1	0.3757	Muscle_Skeletal	0.3757	Muscle_Skeletal	1	1	1	-0.885847	-0.885847	-0.885847	NA	1	0	1.66718e-05
ENSG00000144199.11	FAHD2B	0.375821	42	2	0.1514	Cells_Cultured_fibroblasts	0.6269	Whole_Blood	35.909	5.40797e-16	5.25618	-1.4346	-0.486095	-1.08736	0.265986	2	0	1.66772e-05
ENSG00000196588.14	MKL1	0.376055	44	3	0.01157	Thyroid	0.9905	Adipose_Visceral_Omentum	36.4456	4.73886e-16	1.60374	-2.52499	1.27587	-0.284922	0.639296	3	0	1.66876e-05
ENSG00000160460.15	SPTBN4	0.376225	21	6	0.0717	Pituitary	0.9584	Brain_Cortex	10.8581	3.23398e-18	0.549052	-1.80102	1.14599	-0.531705	0.795301	6	0	1.66952e-05
ENSG00000135677.10	GNS	0.376264	40	2	0.1058	Brain_Cortex	0.9896	Artery_Tibial	33.0091	8.51164e-16	5.09936	-1.61736	1.34291	-0.0891774	0.691022	2	0	1.66969e-05
ENSG00000142556.18	ZNF614	0.376273	25	5	0.0388	Cells_Cultured_fibroblasts	0.8981	Testis	14.7909	1.28666e-17	0.682473	-2.0663	1.65938	0.412576	1.30503	5	0	1.66973e-05
ENSG00000142449.12	FBN3	0.376281	21	5	0.02081	Skin_Not_Sun_Exposed_Suprapubic	0.9596	Colon_Transverse	14.9895	1.1837e-17	0.616612	-2.31141	2.01064	0.372826	1.79953	5	0	1.66976e-05
ENSG00000274825.1	RP4-616B8.5	0.3763	27	3	0.0867193	Stomach	0.666059	Brain_Cerebellar_Hemisphere	16.599	1.60608e-15	2.9191	-1.45165	1.71296	1.12341	0.598379	3	0	1.66985e-05
ENSG00000196187.11	TMEM63A	0.376555	40	8	0.0732797	Adrenal_Gland	0.986957	Brain_Substantia_nigra	20.3136	1.97292e-15	0.740383	-1.79108	1.65489	-0.182936	1.21061	8	0	1.67098e-05
ENSG00000091262.15	ABCC6	0.376594	14	3	0.0858443	Thyroid	0.771722	Brain_Hypothalamus	7.24581	3.94224e-20	2.01333	-1.71774	0.860874	-0.537778	0.96871	3	0	1.67115e-05
ENSG00000165959.11	CLMN	0.376605	42	7	0.0659701	Brain_Cerebellum	0.755025	Adrenal_Gland	22.5999	1.18533e-15	0.90814	-1.69322	1.83863	-0.519357	1.01542	7	0	1.6712e-05
ENSG00000089169.14	RPH3A	0.376742	3	1	0.365	Lung	0.4064	Adipose_Visceral_Omentum	2.9786	2.21194e-16	2.9786	-0.905879	-0.830245	-0.880668	0.0436669	1	0	1.67181e-05
ENSG00000001626.14	CFTR	0.37683	28	3	0.1456	Testis	0.753058	Brain_Hippocampus	25.7028	1.46663e-15	1.02885	-0.47386	1.45525	0.353879	0.500629	3	0	1.6722e-05
ENSG00000253805.1	RP11-1049H7.2	0.376845	3	2	0.2946	Brain_Frontal_Cortex_BA9	0.5602	Brain_Anterior_cingulate_cortex_BA24	2.14506	3.54005e-16	0.854942	-0.582544	1.04808	-0.0390017	0.941444	2	0	1.67227e-05
ENSG00000196850.5	PPTC7	0.3769	16	1	0.3769	Skin_Not_Sun_Exposed_Suprapubic	0.3769	Esophagus_Muscularis	16	1.75483e-17	16	-0.883623	0.883623	0.441811	0.790336	1	0	1.67251e-05
ENSG00000146426.17	TIAM2	0.376928	19	13	0.02216	Esophagus_Mucosa	0.907886	Whole_Blood	3.12786	2.48846e-17	0.299403	-1.03772	2.28761	0.0427435	0.829413	13	0	1.67263e-05
ENSG00000156256.14	USP16	0.376944	47	2	0.0002533	Kidney_Cortex	0.9515	Liver	41.3155	7.47867e-16	3.60748	-1.25329	3.6589	-0.246912	1.30446	2	0	1.67271e-05
ENSG00000013297.10	CLDN11	0.37698	15	8	0.03915	Cells_Cultured_fibroblasts	0.9832	Adipose_Visceral_Omentum	7.56161	4.00581e-18	0.291913	-2.06261	0.816875	0.216457	0.777409	8	0	1.67287e-05
ENSG00000250772.5	LINC01365	0.377	1	1	0.377	Testis	0.377	Testis	1	1	1	-0.883437	-0.883437	-0.883437	NA	1	0	1.67295e-05
ENSG00000171873.7	ADRA1D	0.377012	44	6	0.06301	Skin_Not_Sun_Exposed_Suprapubic	0.9363	Lung	29.636	1.77733e-15	1.19797	-1.48971	1.85912	0.742261	1.07297	6	0	1.67301e-05
ENSG00000168619.15	ADAM18	0.377122	2	2	0.238844	Testis	0.8672	Cells_EBV-transformed_lymphocytes	1.43241	0.567593	0.567593	-1.17788	0.167216	-0.505333	0.951127	2	0	1.67349e-05
ENSG00000164506.14	STXBP5	0.377158	28	5	0.1263	Colon_Transverse	0.9385	Brain_Cortex	16.0308	6.90205e-16	0.990412	-0.94712	1.52886	0.0355131	0.601363	5	0	1.67365e-05
ENSG00000235151.1	AC114730.2	0.37719	32	10	0.05638	Brain_Hippocampus	0.9318	Muscle_Skeletal	9.55027	8.89682e-16	0.388765	-1.90809	1.90809	-0.58503	0.891678	10	0	1.6738e-05
ENSG00000026652.13	AGPAT4	0.377247	47	10	0.0647059	Brain_Caudate_basal_ganglia	0.998147	Adrenal_Gland	22.7673	2.03391e-15	0.78886	-1.84728	0.57713	-0.578552	0.627633	10	0	1.67405e-05
ENSG00000179344.16	HLA-DQB1	0.377248	49	3	0.107761	Muscle_Skeletal	0.9611	Brain_Putamen_basal_ganglia	43.1871	4.26518e-15	1.49254	-1.60834	0.957812	-0.877549	0.521185	3	0	1.67405e-05
ENSG00000183354.11	KIAA2026	0.377295	45	3	0.0850096	Adipose_Subcutaneous	0.909652	Minor_Salivary_Gland	23.8903	5.23849e-16	9.34046	-1.3	1.72233	0.39616	0.985963	3	0	1.67426e-05
ENSG00000230852.1	RP11-51G5.1	0.3773	4	1	0.3773	Brain_Frontal_Cortex_BA9	0.3773	Brain_Anterior_cingulate_cortex_BA24	4	3.92663e-80	4	0.882882	0.882882	0.882882	1.11022e-16	1	0	1.67428e-05
ENSG00000197683.4	KRTAP26-1	0.3774	1	1	0.3774	Testis	0.3774	Testis	1	1	1	0.882697	0.882697	0.882697	NA	1	0	1.67473e-05
ENSG00000149499.11	EML3	0.377439	49	2	0.119704	Breast_Mammary_Tissue	0.8201	Brain_Spinal_cord_cervical_c-1	43.5803	1.25229e-15	3.29887	-1.55602	0.227416	-1.27413	0.334388	2	0	1.6749e-05
ENSG00000158786.4	PLA2G2F	0.377498	2	2	0.558183	Skin_Sun_Exposed_Lower_leg	0.581576	Skin_Not_Sun_Exposed_Suprapubic	1.6684	0.331598	0.331598	-0.551084	0.585542	0.017229	0.803716	2	0	1.67516e-05
ENSG00000154059.9	IMPACT	0.377509	42	5	0.061279	Brain_Frontal_Cortex_BA9	0.946518	Skin_Sun_Exposed_Lower_leg	22.7049	7.04899e-16	0.938948	-1.87148	1.50424	0.0830526	1.0052	5	0	1.67521e-05
ENSG00000155714.13	PDZD9	0.377583	40	2	0.00568625	Esophagus_Muscularis	0.563327	Brain_Spinal_cord_cervical_c-1	21.0822	5.00712e-16	18.3684	-1.18126	2.76535	0.368357	0.988782	2	0	1.67554e-05
ENSG00000174485.15	DENND4A	0.377677	43	4	0.1636	Adipose_Visceral_Omentum	0.980039	Adrenal_Gland	33.4803	5.70367e-16	1.21092	-1.39307	1.39307	-0.434772	0.830821	4	0	1.67596e-05
ENSG00000115942.8	ORC2	0.377746	40	1	0.302003	Brain_Hippocampus	0.4873	Adrenal_Gland	39.0033	5.26347e-16	39.0033	-0.880294	1.03215	-0.120016	0.887115	1	0	1.67626e-05
ENSG00000099994.10	SUSD2	0.37775	49	3	0.246735	Prostate	0.9794	Kidney_Cortex	42.7066	4.21588e-15	1.65475	-1.15832	1.15799	-0.786382	0.488334	3	0	1.67628e-05
ENSG00000179632.9	MAF1	0.377948	48	2	0.0924146	Small_Intestine_Terminal_Ileum	0.718435	Brain_Cerebellum	44.0371	8.35236e-16	2.86664	-1.61505	1.6828	1.16026	0.677433	2	0	1.67716e-05
ENSG00000197372.9	ZNF675	0.378043	36	6	0.04303	Liver	0.8698	Adipose_Visceral_Omentum	17.6144	6.2543e-16	0.620645	-1.76968	2.02342	-0.624719	1.20182	6	0	1.67758e-05
ENSG00000186814.13	ZSCAN30	0.378189	48	4	0.0670193	Testis	0.986466	Artery_Tibial	30.0306	2.14924e-15	2.10449	-1.35196	1.83154	0.334689	0.833014	4	0	1.67823e-05
ENSG00000165934.12	CPSF2	0.378216	49	4	0.0526036	Thyroid	0.647	Brain_Anterior_cingulate_cortex_BA24	35.6232	9.5128e-16	2.55073	-1.93816	-0.457934	-1.2467	0.373562	4	0	1.67835e-05
ENSG00000178999.12	AURKB	0.378218	17	5	0.0614714	Whole_Blood	0.7681	Brain_Substantia_nigra	10.2111	9.07214e-18	0.443543	0.294861	1.87009	1.4362	0.38461	5	0	1.67836e-05
ENSG00000206557.5	TRIM71	0.378294	12	4	0.0688343	Kidney_Cortex	0.9257	Brain_Cortex	8.64058	3.05335e-18	0.905047	-1.81951	0.852386	-0.0805933	0.608278	4	0	1.67869e-05
ENSG00000259517.2	LINC02169	0.378306	3	2	0.331548	Skin_Sun_Exposed_Lower_leg	0.8929	Skin_Not_Sun_Exposed_Suprapubic	2.7131	1.30959e-16	0.286895	-0.971	-0.134636	-0.413424	0.482875	2	0	1.67875e-05
ENSG00000182256.12	GABRG3	0.378384	20	4	0.103334	Pituitary	0.6724	Brain_Frontal_Cortex_BA9	14.9752	1.90869e-17	0.938212	-0.867442	1.6289	0.441886	0.580582	4	0	1.67909e-05
ENSG00000229876.1	CASC20	0.378406	1	1	0.378406	Adipose_Visceral_Omentum	0.378406	Adipose_Visceral_Omentum	1	1	1	0.880837	0.880837	0.880837	NA	1	0	1.67919e-05
ENSG00000229647.1	MYOSLID	0.378551	12	4	0.04164	Adipose_Visceral_Omentum	0.9116	Testis	6.44255	2.32026e-17	0.855279	-0.303249	2.0371	1.01883	0.959749	4	0	1.67984e-05
ENSG00000228397.2	LINC01635	0.378611	8	3	0.150512	Pancreas	0.973201	Adipose_Subcutaneous	5.71696	2.23775e-16	0.481971	-1.43773	0.921462	-0.266978	0.745341	3	0	1.6801e-05
ENSG00000048162.20	NOP16	0.378648	42	4	0.0771	Skin_Sun_Exposed_Lower_leg	0.996888	Spleen	26.6562	9.74902e-16	0.964907	-0.847333	1.76777	0.118947	0.458658	4	0	1.68027e-05
ENSG00000182185.18	RAD51B	0.378698	33	3	0.1223	Nerve_Tibial	0.9486	Heart_Atrial_Appendage	18.8016	4.59141e-16	0.925566	-1.54519	1.54519	-0.417339	1.13902	3	0	1.68049e-05
ENSG00000113262.14	GRM6	0.378839	40	4	0.12386	Brain_Anterior_cingulate_cortex_BA24	0.997248	Thyroid	27.2247	6.17435e-16	2.733	-1.51568	1.53877	0.82228	0.808116	4	0	1.68111e-05
ENSG00000124535.15	WRNIP1	0.37885	38	5	0.0518896	Whole_Blood	0.993084	Artery_Coronary	22.6484	7.69288e-16	0.892629	-1.94405	1.8678	-0.424886	1.19263	5	0	1.68116e-05
ENSG00000138375.12	SMARCAL1	0.378856	47	3	0.0717048	Brain_Cerebellar_Hemisphere	0.99088	Cells_Cultured_fibroblasts	36.5695	1.01288e-15	1.68663	-1.80099	1.24487	0.138241	0.711598	3	0	1.68119e-05
ENSG00000109501.13	WFS1	0.378874	42	4	0.0581434	Vagina	0.994082	Ovary	23.6051	2.21175e-15	0.818269	-0.774701	1.89461	0.677059	0.674445	4	0	1.68127e-05
ENSG00000213638.5	ADAT3	0.37888	32	4	0.0558824	Skin_Not_Sun_Exposed_Suprapubic	0.4945	Small_Intestine_Terminal_Ileum	27.0775	5.37183e-16	0.994276	-1.91195	-0.683169	-1.28716	0.213681	4	0	1.6813e-05
ENSG00000135314.12	KHDC1	0.378881	47	6	0.0102843	Breast_Mammary_Tissue	0.72937	Brain_Anterior_cingulate_cortex_BA24	21.3807	7.80671e-16	1.13347	-2.56612	-0.345963	-1.41743	0.639585	6	0	1.6813e-05
ENSG00000265750.1	RP11-799B12.4	0.378892	46	2	0.123547	Artery_Coronary	0.6321	Small_Intestine_Terminal_Ileum	39.0638	9.09129e-16	4.39864	-1.54005	-0.478773	-1.25866	0.290414	2	0	1.68135e-05
ENSG00000224095.1	LINC01935	0.3789	1	1	0.3789	Testis	0.3789	Testis	1	1	1	0.879925	0.879925	0.879925	NA	1	0	1.68138e-05
ENSG00000128989.10	ARPP19	0.378928	41	4	0.0825	Brain_Hypothalamus	0.971643	Whole_Blood	28.5181	1.71665e-15	1.1847	-1.73636	0.441432	-0.974914	0.467708	4	0	1.68151e-05
ENSG00000132478.9	UNK	0.378937	40	1	0.2101	Ovary	0.461469	Skin_Sun_Exposed_Lower_leg	38.4209	6.48649e-16	38.4209	-1.25329	1.04145	0.831151	0.339791	1	0	1.68155e-05
ENSG00000130414.11	NDUFA10	0.378947	48	3	0.0759574	Small_Intestine_Terminal_Ileum	0.285121	Esophagus_Mucosa	41.5502	2.16014e-15	1.89532	-1.77464	-1.06889	-1.57532	0.183915	3	0	1.68159e-05
ENSG00000115274.14	INO80B	0.379058	49	1	0.167795	Artery_Tibial	0.86104	Artery_Aorta	48.1441	1.15119e-15	48.1441	-1.37932	-0.17505	-0.872347	0.12887	1	0	1.68208e-05
ENSG00000138231.12	DBR1	0.379085	47	2	0.162599	Cells_EBV-transformed_lymphocytes	0.833302	Spleen	37.5738	1.13512e-15	9.42619	-1.39638	1.00749	-0.987738	0.632665	2	0	1.68221e-05
ENSG00000124496.12	TRERF1	0.379218	46	2	0.160212	Pancreas	0.899556	Thyroid	42.3591	9.30796e-16	1.41957	-0.915365	1.40436	1.25912	0.489936	2	0	1.6828e-05
ENSG00000197249.13	SERPINA1	0.379252	38	9	0.05082	Artery_Aorta	0.9734	Breast_Mammary_Tissue	15.3555	4.43243e-16	0.728202	-0.804608	1.953	0.588752	0.62929	9	0	1.68295e-05
ENSG00000111640.14	GAPDH	0.37935	40	3	0.0436722	Heart_Atrial_Appendage	0.829	Brain_Cerebellar_Hemisphere	33.3177	1.42529e-15	1.77419	-2.01722	1.79252	-0.850002	1.12988	3	0	1.68338e-05
ENSG00000260695.1	RP11-513N24.1	0.379371	2	2	0.165	Brain_Hypothalamus	0.8271	Lung	1.08312	0.916881	0.916881	-1.38845	0.218422	-0.585014	1.13623	2	0	1.68348e-05
ENSG00000068781.21	STON1-GTF2A1L	0.379413	29	2	0.124132	Lung	0.7283	Artery_Aorta	26.5243	2.60274e-15	1.84113	-1.53766	0.359528	-0.996956	0.409695	2	0	1.68366e-05
ENSG00000082397.17	EPB41L3	0.379433	30	8	0.0254775	Thyroid	0.871372	Lung	15.4579	2.34104e-16	0.586599	-2.23408	1.36581	-0.484379	1.21779	8	0	1.68375e-05
ENSG00000254689.1	RP11-354A14.1	0.379597	26	4	0.07692	Brain_Spinal_cord_cervical_c-1	0.97107	Minor_Salivary_Gland	20.605	8.72639e-16	0.857103	-0.036266	1.76884	1.23761	0.376046	4	0	1.68448e-05
ENSG00000227748.1	RP11-497D6.3	0.3797	1	1	0.3797	Testis	0.3797	Testis	1	1	1	0.878449	0.878449	0.878449	NA	1	0	1.68493e-05
ENSG00000251322.7	SHANK3	0.379742	30	1	0.1623	Artery_Coronary	0.8272	Muscle_Skeletal	27.2221	1.69687e-15	27.2221	-1.39738	0.308502	-0.820127	0.408975	1	0	1.68512e-05
ENSG00000276397.1	LINC01879	0.380036	1	1	0.380036	Brain_Anterior_cingulate_cortex_BA24	0.380036	Brain_Anterior_cingulate_cortex_BA24	1	1	1	-0.877831	-0.877831	-0.877831	NA	1	0	1.68642e-05
ENSG00000114698.14	PLSCR4	0.380114	41	4	0.0324363	Esophagus_Muscularis	0.976165	Brain_Hypothalamus	30.6445	1.08605e-15	1.03008	0.0298768	2.13899	0.930219	0.582427	4	0	1.68677e-05
ENSG00000117262.18	GPR89A	0.380117	21	3	0.167638	Spleen	0.334137	Adrenal_Gland	17.1988	3.80853e-17	0.961063	-1.37983	1.37983	-0.635533	1.17938	3	0	1.68679e-05
ENSG00000130309.10	COLGALT1	0.380187	44	5	0.0771704	Uterus	0.955	Adipose_Visceral_Omentum	28.9084	5.72484e-16	0.986257	-0.544679	1.76735	0.689255	0.753667	5	0	1.6871e-05
ENSG00000142227.10	EMP3	0.380375	48	6	0.0197746	Esophagus_Muscularis	0.827437	Adrenal_Gland	21.6773	4.40723e-16	0.738176	-2.3306	1.35965	0.512127	0.658667	6	0	1.68793e-05
ENSG00000223930.5	RP11-33A14.1	0.380426	3	3	0.121506	Lung	0.824967	Adrenal_Gland	1.15011	0.866425	0.866425	-0.221161	1.54848	0.683471	0.885488	3	0	1.68815e-05
ENSG00000260311.1	RP11-586K12.10	0.380431	1	1	0.380431	Testis	0.380431	Testis	1	1	1	0.877103	0.877103	0.877103	NA	1	0	1.68818e-05
ENSG00000213077.5	FAM106A	0.380598	46	1	0.29693	Brain_Hippocampus	0.544522	Cells_EBV-transformed_lymphocytes	45.7202	2.53689e-15	45.7202	0.60599	1.04304	0.874299	0.0560913	1	0	1.68892e-05
ENSG00000258551.5	CRAT37	0.380665	3	2	0.1748	Testis	0.3684	Adrenal_Gland	2.33067	0.0414087	0.627921	-1.35694	-0.899474	-1.07284	0.248025	2	0	1.68922e-05
ENSG00000096080.11	MRPS18A	0.380777	42	2	0.168	Adipose_Visceral_Omentum	0.75781	Colon_Sigmoid	37.9284	9.91701e-16	1.80905	-1.37866	1.06076	-1.20638	0.518822	2	0	1.68971e-05
ENSG00000163702.18	IL17RC	0.380794	49	4	0.0976246	Brain_Spinal_cord_cervical_c-1	0.977189	Nerve_Tibial	35.9419	1.14356e-15	2.10329	-1.48748	1.65648	0.620263	0.80772	4	0	1.68979e-05
ENSG00000161652.12	IZUMO2	0.3808	7	1	0.3808	Brain_Substantia_nigra	0.3808	Brain_Caudate_basal_ganglia	7	7.50637e-33	7	0.876423	0.876423	0.876423	1.11022e-16	1	0	1.68982e-05
ENSG00000148123.14	PLPPR1	0.380909	7	3	0.1557	Nerve_Tibial	0.5911	Small_Intestine_Terminal_Ileum	5.7822	6.66438e-17	0.194359	-1.41968	-0.537243	-1.09471	0.314718	3	0	1.6903e-05
ENSG00000235052.1	RP1-150O5.3	0.380925	9	3	0.123193	Vagina	0.99037	Artery_Aorta	6.12995	6.76014e-34	1.02951	-0.566874	1.54151	-0.00798065	0.899058	3	0	1.69037e-05
ENSG00000088808.16	PPP1R13B	0.380955	48	3	0.0182979	Spleen	0.832539	Brain_Cerebellar_Hemisphere	31.9693	8.36317e-16	2.2249	-2.35953	1.37126	-0.934547	0.993861	3	0	1.6905e-05
ENSG00000187554.11	TLR5	0.380972	46	5	0.1607	Brain_Amygdala	0.987677	Adrenal_Gland	34.0026	9.01867e-16	1.76392	-1.40272	1.28584	0.0702634	0.586624	5	0	1.69058e-05
ENSG00000058673.16	ZC3H11A	0.380988	38	2	0.14012	Brain_Frontal_Cortex_BA9	0.432809	Esophagus_Mucosa	27.9216	1.20059e-15	9.31693	-1.00782	1.47535	0.974849	0.487681	2	0	1.69065e-05
ENSG00000225546.5	LVCAT5	0.381	3	1	0.381	Adrenal_Gland	0.381	Ovary	3	2.11126e-48	3	-0.876055	0.876055	-0.292018	1.01158	1	0	1.6907e-05
ENSG00000226447.1	RP11-393J16.4	0.3811	1	1	0.3811	Testis	0.3811	Testis	1	1	1	-0.875871	-0.875871	-0.875871	NA	1	0	1.69115e-05
ENSG00000168124.2	OR1F1	0.381108	5	3	0.3345	Brain_Putamen_basal_ganglia	0.584755	Brain_Cerebellar_Hemisphere	3.43399	1.96092e-16	0.472698	-0.792104	0.965089	0.281356	0.872678	3	0	1.69118e-05
ENSG00000164638.10	SLC29A4	0.381148	40	10	0.0513874	Adrenal_Gland	0.928512	Colon_Sigmoid	12.136	7.42161e-16	0.50588	-1.25109	1.94823	0.275608	0.879858	10	0	1.69136e-05
ENSG00000165868.13	HSPA12A	0.38121	27	8	0.0257769	Cells_Cultured_fibroblasts	0.9885	Ovary	14.8184	1.42945e-15	0.600842	-2.22956	1.73789	0.267403	0.848253	8	0	1.69163e-05
ENSG00000167476.10	JSRP1	0.381235	33	3	0.08194	Artery_Aorta	0.948	Brain_Putamen_basal_ganglia	19.9332	5.69635e-16	1.11458	-1.73954	1.73954	-0.572523	1.13897	3	0	1.69174e-05
ENSG00000180061.9	TMEM150B	0.381239	29	5	0.1263	Artery_Tibial	0.8658	Spleen	21.2446	8.51675e-16	0.905371	-1.52886	1.52886	0.180745	0.704148	5	0	1.69176e-05
ENSG00000066185.12	ZMYND12	0.381259	46	2	0.0907281	Minor_Salivary_Gland	0.7259	Nerve_Tibial	36.2606	2.73745e-15	8.44432	-1.69157	-0.350585	-1.19058	0.340126	2	0	1.69185e-05
ENSG00000162664.16	ZNF326	0.381296	45	5	0.0403495	Heart_Left_Ventricle	0.930257	Prostate	29.7597	4.95579e-16	1.31094	-2.05015	1.42212	-1.04982	1.18391	5	0	1.69202e-05
ENSG00000178537.9	SLC25A20	0.3813	3	1	0.3813	Brain_Hypothalamus	0.3813	Colon_Transverse	3	2.11126e-48	3	-0.875504	-0.875504	-0.875504	1.35974e-16	1	0	1.69203e-05
ENSG00000104907.12	TRMT1	0.381525	24	4	0.07148	Cells_Cultured_fibroblasts	0.9689	Breast_Mammary_Tissue	19.4254	1.12314e-17	0.849321	-1.1361	1.80242	0.0268707	0.572755	4	0	1.69303e-05
ENSG00000184988.8	TMEM106A	0.381544	37	2	0.01653	Brain_Caudate_basal_ganglia	0.796542	Brain_Cerebellum	26.2562	6.76906e-16	9.25549	-1.57959	2.397	0.916437	0.728849	2	0	1.69312e-05
ENSG00000179869.14	ABCA13	0.381554	13	5	0.09728	Nerve_Tibial	0.870892	Testis	5.7386	2.28823e-17	0.492135	-1.65819	0.933722	-0.449733	0.850671	5	0	1.69316e-05
ENSG00000121350.15	PYROXD1	0.381748	49	2	0.1112	Whole_Blood	0.992431	Nerve_Tibial	45.0696	1.78849e-15	2.39408	-1.59282	1.41763	-0.217422	0.346866	2	0	1.69402e-05
ENSG00000256209.1	RP11-897M7.1	0.38177	2	2	0.216029	Testis	0.897	Muscle_Skeletal	1.53425	0.465754	0.465754	0.129452	1.23716	0.683305	0.783266	2	0	1.69412e-05
ENSG00000180083.10	WFDC11	0.3818	1	1	0.3818	Testis	0.3818	Testis	1	1	1	-0.874585	-0.874585	-0.874585	NA	1	0	1.69425e-05
ENSG00000006327.13	TNFRSF12A	0.381909	27	2	0.0521135	Colon_Transverse	0.981	Liver	18.2713	6.40003e-16	7.84945	-1.27559	1.94219	0.033863	1.16362	2	0	1.69474e-05
ENSG00000176619.12	LMNB2	0.382026	7	5	0.1156	Adipose_Subcutaneous	0.877183	Skin_Not_Sun_Exposed_Suprapubic	2.39699	0.00852239	0.686712	-1.57351	0.900226	-0.38628	1.06032	5	0	1.69526e-05
ENSG00000227533.5	SLC2A1-AS1	0.382094	47	2	0.291825	Brain_Cerebellum	0.990882	Cells_EBV-transformed_lymphocytes	40.8858	1.3183e-15	5.08272	-1.05413	0.782434	-0.0895163	0.481879	2	0	1.69556e-05
ENSG00000179115.10	FARSA	0.382095	43	1	0.185905	Heart_Left_Ventricle	0.8454	Cells_Cultured_fibroblasts	41.6748	5.9598e-16	41.6748	-0.907959	1.32279	0.819031	0.351541	1	0	1.69556e-05
ENSG00000175764.14	TTLL11	0.382121	38	3	0.03672	Artery_Coronary	0.694771	Artery_Aorta	29.4923	9.69849e-16	1.31673	-2.08886	1.69382	-1.29507	0.766608	3	0	1.69568e-05
ENSG00000282890.1	RP11-460M2.1	0.382178	23	3	0.1321	Brain_Cerebellar_Hemisphere	0.493129	Testis	20.5439	1.9874e-17	0.736816	-1.50587	-0.685341	-1.35589	0.162926	3	0	1.69593e-05
ENSG00000185860.13	CCDC190	0.38223	22	4	0.1162	Testis	0.99997	Artery_Aorta	16.0018	2.48401e-17	0.58052	-0.676064	1.57093	0.0529138	0.591409	4	0	1.69616e-05
ENSG00000187699.10	C2orf88	0.382301	8	8	0.05339	Heart_Left_Ventricle	0.8428	Adipose_Subcutaneous	2.82257	0.152272	0.152272	-1.93175	1.29939	-0.145115	1.12896	8	0	1.69648e-05
ENSG00000131845.14	ZNF304	0.382461	49	2	0.07624	Brain_Anterior_cingulate_cortex_BA24	0.743	Artery_Coronary	43.3117	4.27816e-15	3.01261	-1.77293	-0.327883	-1.28729	0.311543	2	0	1.69719e-05
ENSG00000136231.13	IGF2BP3	0.382513	23	4	0.07472	Brain_Spinal_cord_cervical_c-1	0.991	Nerve_Tibial	19.0141	6.96211e-20	0.970646	-1.78218	1.78218	1.13821	1.20632	4	0	1.69742e-05
ENSG00000266010.1	GATA6-AS1	0.382601	14	3	0.5371	Thyroid	0.8906	Colon_Sigmoid	12.2119	9.03945e-19	0.440186	-0.617204	0.617204	-0.212861	0.406102	3	0	1.69781e-05
ENSG00000228878.7	SEPT7-AS1	0.382604	30	4	0.180725	Adipose_Subcutaneous	0.936632	Esophagus_Mucosa	15.8511	4.94754e-16	1.13585	-1.33853	0.956737	-0.837395	0.456176	4	0	1.69782e-05
ENSG00000253163.1	RP11-443C10.1	0.38285	13	4	0.176885	Adipose_Visceral_Omentum	0.6579	Small_Intestine_Terminal_Ileum	7.49659	6.5146e-18	0.413182	-1.35041	0.733809	-0.586308	0.664028	4	0	1.69891e-05
ENSG00000187170.4	LCE4A	0.382862	2	2	0.2273	Skin_Not_Sun_Exposed_Suprapubic	0.4574	Skin_Sun_Exposed_Lower_leg	1.88149	0.118509	0.118509	-1.20734	-0.743135	-0.975239	0.328245	2	0	1.69896e-05
ENSG00000243089.1	RP11-779P15.2	0.38287	1	1	0.38287	Thyroid	0.38287	Thyroid	1	1	1	0.872621	0.872621	0.872621	NA	1	0	1.699e-05
ENSG00000260857.2	RP11-80F22.15	0.382919	1	1	0.382919	Testis	0.382919	Testis	1	1	1	-0.87253	-0.87253	-0.87253	NA	1	0	1.69922e-05
ENSG00000143971.7	ETAA1	0.382929	49	3	0.110028	Brain_Caudate_basal_ganglia	0.988813	Cells_Cultured_fibroblasts	40.6631	1.37706e-15	1.37174	-0.0140211	1.59807	1.07535	0.387873	3	0	1.69926e-05
ENSG00000255274.9	TMPRSS4-AS1	0.38295	34	2	0.0770861	Small_Intestine_Terminal_Ileum	0.503	Whole_Blood	30.7218	8.79365e-16	2.04666	0.669777	1.76785	1.29722	0.218919	2	0	1.69936e-05
ENSG00000133661.15	SFTPD	0.382961	48	4	0.0784667	Brain_Cerebellar_Hemisphere	0.958393	Muscle_Skeletal	32.4688	3.09313e-15	1.7571	-0.872565	1.75965	0.582501	0.654838	4	0	1.6994e-05
ENSG00000196172.9	ZNF681	0.382965	45	5	0.0536478	Testis	0.8706	Whole_Blood	31.26	1.08215e-15	1.13947	-1.92967	1.39738	0.846573	0.665342	5	0	1.69942e-05
ENSG00000276122.1	RP11-143E21.3	0.38303	1	1	0.38303	Esophagus_Mucosa	0.38303	Esophagus_Mucosa	1	1	1	0.872327	0.872327	0.872327	NA	1	0	1.69971e-05
ENSG00000197409.7	HIST1H3D	0.383168	27	2	0.1514	Brain_Cerebellum	0.935218	Heart_Left_Ventricle	24.798	2.3239e-15	1.37317	-1.4346	1.4346	0.746363	1.17653	2	0	1.70033e-05
ENSG00000136048.13	DRAM1	0.38318	48	5	0.0471661	Skin_Sun_Exposed_Lower_leg	0.969596	Colon_Sigmoid	30.3336	1.59124e-15	1.28875	-1.21701	1.98481	1.02933	0.647442	5	0	1.70038e-05
ENSG00000111224.13	PARP11	0.383195	49	3	0.08652	Cells_EBV-transformed_lymphocytes	0.990695	Nerve_Tibial	39.2508	2.86668e-15	2.97548	-1.71405	0.600199	-0.143841	0.441699	3	0	1.70044e-05
ENSG00000162591.15	MEGF6	0.383222	38	12	0.0611952	Brain_Hypothalamus	0.984838	Artery_Coronary	11.3328	6.90637e-16	0.469479	-1.87208	1.79472	-0.378854	0.907582	12	0	1.70056e-05
ENSG00000226250.1	LINC00408	0.3833	1	1	0.3833	Testis	0.3833	Testis	1	1	1	-0.871832	-0.871832	-0.871832	NA	1	0	1.70091e-05
ENSG00000271737.1	CTB-113I20.2	0.383334	4	2	0.2072	Artery_Coronary	0.3518	Uterus	3.26701	3.12524e-16	0.662038	-1.2613	1.23267	-0.55526	1.20207	2	0	1.70106e-05
ENSG00000173805.15	HAP1	0.383472	35	5	0.0102001	Thyroid	0.886634	Pancreas	16.0888	4.11708e-16	1.24411	-2.56897	2.10813	-0.542279	1.3645	5	0	1.70167e-05
ENSG00000255775.1	RP3-454B23.1	0.383482	7	2	0.268216	Brain_Hippocampus	0.440975	Brain_Amygdala	6.00031	7.93007e-20	0.99969	-1.10718	0.927436	0.349382	0.888165	2	0	1.70172e-05
ENSG00000110436.11	SLC1A2	0.383482	14	11	0.0074253	Nerve_Tibial	0.9506	Skin_Sun_Exposed_Lower_leg	4.36053	2.99378e-17	0.263775	-1.77502	2.67714	-0.00381022	1.12235	11	0	1.70172e-05
ENSG00000165304.7	MELK	0.383566	3	2	0.1707	Colon_Sigmoid	0.190349	Artery_Coronary	2.85356	5.45402e-34	0.146436	-1.36996	1.36996	-0.436516	1.56474	2	0	1.70209e-05
ENSG00000187105.8	HEATR4	0.383598	42	5	0.00710024	Brain_Cerebellar_Hemisphere	0.959917	Uterus	28.9063	1.31688e-15	1.05072	-2.69211	0.658927	-0.502806	0.726322	5	0	1.70223e-05
ENSG00000129071.9	MBD4	0.383606	22	3	0.09267	Adrenal_Gland	0.9167	Artery_Tibial	16.215	7.12429e-18	1.69927	-1.68148	1.68148	-0.143298	1.43308	3	0	1.70227e-05
ENSG00000078747.14	ITCH	0.383628	17	2	0.189	Skin_Not_Sun_Exposed_Suprapubic	0.5139	Esophagus_Mucosa	15.7243	4.92848e-18	0.92023	-1.18631	1.31354	0.304446	1.12033	2	0	1.70237e-05
ENSG00000223530.1	AC012506.1	0.3837	1	1	0.3837	Testis	0.3837	Testis	1	1	1	-0.871099	-0.871099	-0.871099	NA	1	0	1.70268e-05
ENSG00000125520.13	SLC2A4RG	0.383797	47	4	0.0362427	Artery_Coronary	0.9723	Ovary	27.1187	7.03623e-16	1.09677	-1.18566	2.09419	0.638505	0.841888	4	0	1.70312e-05
ENSG00000174989.12	FBXW8	0.383862	47	4	0.07213	Colon_Sigmoid	0.948961	Esophagus_Muscularis	35.0838	1.77298e-15	1.59244	-0.901354	1.7983	0.671943	0.718012	4	0	1.70341e-05
ENSG00000124217.4	MOCS3	0.383863	25	4	0.07045	Adrenal_Gland	0.8119	Esophagus_Mucosa	20.8562	7.80436e-18	1.13388	-1.80901	1.80901	-0.511237	1.57515	4	0	1.70341e-05
ENSG00000117598.11	PLPPR5	0.383951	9	5	0.09247	Stomach	0.815492	Brain_Cerebellum	4.89256	1.8641e-17	0.683902	-1.68251	0.494431	-0.618197	0.684955	5	0	1.7038e-05
ENSG00000226846.1	LINC00348	0.383956	5	3	0.3812	Pituitary	0.7167	Brain_Caudate_basal_ganglia	3.37877	1.3154e-16	0.292392	-0.875687	0.709039	-0.137158	0.791338	3	0	1.70382e-05
ENSG00000149809.14	TM7SF2	0.383981	13	4	0.0249288	Brain_Putamen_basal_ganglia	0.9217	Adrenal_Gland	7.11564	2.7266e-18	0.936922	-0.557772	2.2425	0.575672	0.887507	4	0	1.70393e-05
ENSG00000131188.11	PRR7	0.383992	27	2	0.09489	Adipose_Subcutaneous	0.8428	Brain_Cortex	25.5282	1.48011e-15	1.01534	-1.67015	1.67015	0.719879	1.17312	2	0	1.70398e-05
ENSG00000185900.9	POMK	0.384009	48	1	0.180055	Nerve_Tibial	0.3964	Brain_Cerebellum	47.2167	8.44884e-16	47.2167	-1.34059	-0.848068	-0.868393	0.0985105	1	0	1.70406e-05
ENSG00000223944.1	RP5-1180C18.1	0.384266	3	2	0.2143	Brain_Cortex	0.3205	Brain_Nucleus_accumbens_basal_ganglia	2.19237	4.02459e-17	0.80763	0.993431	1.24183	1.15903	0.143412	2	0	1.7052e-05
ENSG00000114982.17	KANSL3	0.384288	4	2	0.1667	Liver	0.5806	Pancreas	3.20386	6.52141e-17	0.79614	-1.38289	-0.552509	-1.17529	0.415188	2	0	1.70529e-05
ENSG00000179921.14	GPBAR1	0.384298	39	2	0.2452	Esophagus_Muscularis	0.977313	Nerve_Tibial	34.4164	1.08759e-15	4.30907	-0.896848	1.16209	-0.0365826	0.829116	2	0	1.70534e-05
ENSG00000148300.11	REXO4	0.384409	48	3	0.0419358	Pituitary	0.973197	Brain_Nucleus_accumbens_basal_ganglia	33.9726	1.21385e-15	1.29446	-1.22276	2.03416	0.547247	0.737096	3	0	1.70583e-05
ENSG00000185774.14	KCNIP4	0.384506	18	6	0.098	Esophagus_Mucosa	0.7641	Colon_Transverse	11.7933	3.17749e-19	0.528026	-1.65463	1.65463	0.912581	1.08759	6	0	1.70626e-05
ENSG00000197763.14	TXNRD3	0.38453	46	4	0.0707459	Brain_Putamen_basal_ganglia	0.787721	Nerve_Tibial	36.963	1.12891e-15	1.4976	-1.80711	0.814428	-1.21834	0.476967	4	0	1.70637e-05
ENSG00000136925.14	TSTD2	0.384569	28	3	0.165	Brain_Cerebellar_Hemisphere	0.76484	Skin_Sun_Exposed_Lower_leg	25.0524	3.56189e-16	0.998007	-1.38845	1.00416	0.322495	0.422831	3	0	1.70654e-05
ENSG00000135750.14	KCNK1	0.384595	38	15	0.0408019	Skin_Not_Sun_Exposed_Suprapubic	0.9552	Prostate	12.2534	1.1693e-15	0.434131	-1.1672	2.04554	0.540863	0.863557	15	0	1.70666e-05
ENSG00000181773.6	GPR3	0.38483	26	2	0.2395	Brain_Hypothalamus	0.8485	Adipose_Subcutaneous	24.6968	9.91397e-16	1.07418	-0.191033	1.17624	-0.0980155	0.331629	2	0	1.7077e-05
ENSG00000188886.3	ASTL	0.384868	29	4	0.07395	Brain_Cortex	0.8065	Artery_Aorta	21.7896	4.3517e-16	0.827205	-1.78692	1.78692	-0.791799	1.15382	4	0	1.70787e-05
ENSG00000148700.14	ADD3	0.384872	47	4	0.1705	Adipose_Visceral_Omentum	0.991283	Colon_Transverse	36.1823	2.0921e-15	1.32361	-0.82495	1.3706	0.277158	0.595234	4	0	1.70788e-05
ENSG00000137441.7	FGFBP2	0.38488	40	4	0.03553	Brain_Spinal_cord_cervical_c-1	0.9944	Brain_Hypothalamus	26.0993	9.82727e-16	0.988216	-2.10227	1.08032	-0.837305	0.614466	4	0	1.70792e-05
ENSG00000132361.16	CLUH	0.384887	9	6	0.0884	Spleen	0.8167	Cells_Cultured_fibroblasts	5.73793	8.77258e-17	0.298571	-1.7039	1.7039	0.322088	1.26853	6	0	1.70795e-05
ENSG00000004864.13	SLC25A13	0.384888	13	4	0.05375	Spleen	0.4104	Stomach	10.6989	1.28651e-17	0.472079	-1.45742	1.92885	1.33878	1.14127	4	0	1.70796e-05
ENSG00000170893.3	TRH	0.384982	30	5	0.0683033	Brain_Cerebellum	0.912685	Skin_Not_Sun_Exposed_Suprapubic	14.5459	5.9522e-16	0.729154	-1.823	1.80817	0.205516	0.991431	5	0	1.70838e-05
ENSG00000163219.11	ARHGAP25	0.384988	44	6	0.0902695	Pancreas	0.939446	Brain_Caudate_basal_ganglia	21.5441	4.54916e-16	1.00677	-1.69398	1.69398	-0.135399	1.07576	6	0	1.7084e-05
ENSG00000006042.11	TMEM98	0.384992	49	4	0.0315784	Brain_Cerebellum	0.993125	Artery_Tibial	30.2659	5.92396e-16	1.62986	-2.14971	1.66143	-0.515413	1.01298	4	0	1.70842e-05
ENSG00000250390.2	RP11-338H14.1	0.3851	1	1	0.3851	Testis	0.3851	Testis	1	1	1	-0.868538	-0.868538	-0.868538	NA	1	0	1.7089e-05
ENSG00000184613.10	NELL2	0.385186	45	3	0.04075	Thyroid	0.936393	Skin_Not_Sun_Exposed_Suprapubic	23.4125	1.10947e-15	3.57645	-2.04606	2.04606	-0.158065	0.683347	3	0	1.70928e-05
ENSG00000142507.9	PSMB6	0.385191	20	4	0.05361	Brain_Hypothalamus	0.6682	Heart_Left_Ventricle	16.2006	1.95622e-18	0.904241	-1.92997	1.31176	-0.436015	0.718949	4	0	1.7093e-05
ENSG00000254415.3	SIGLEC14	0.385237	48	3	0.02255	Uterus	0.593653	Thyroid	40.2956	3.97745e-15	1.75641	0.533549	2.28097	1.16941	0.386121	3	0	1.70951e-05
ENSG00000005471.15	ABCB4	0.385254	47	6	0.0923131	Heart_Atrial_Appendage	0.928901	Cells_Cultured_fibroblasts	21.7261	1.18985e-15	0.78748	-1.68332	0.847171	-0.366891	0.640357	6	0	1.70958e-05
ENSG00000005175.9	RPAP3	0.385269	47	2	0.1501	Adipose_Visceral_Omentum	0.6295	Brain_Caudate_basal_ganglia	39.8893	1.49508e-15	4.85156	-1.43918	0.515065	-0.820118	0.362678	2	0	1.70965e-05
ENSG00000171495.16	MROH2B	0.385414	4	4	0.21052	Adrenal_Gland	0.7794	Liver	1.49059	0.571153	0.571153	-1.25214	0.752251	-0.30459	0.972666	4	0	1.71029e-05
ENSG00000111802.13	TDP2	0.385472	48	8	0.0761943	Brain_Putamen_basal_ganglia	0.987935	Artery_Aorta	17.6822	5.03336e-16	0.68724	-1.77321	1.52303	-0.0573034	0.727866	8	0	1.71055e-05
ENSG00000099797.13	TECR	0.385516	45	9	0.0902279	Pituitary	0.973292	Liver	19.5833	8.66767e-16	0.895226	-1.58704	1.6942	0.1512	0.896973	9	0	1.71074e-05
ENSG00000206503.12	HLA-A	0.38552	48	6	0.0406838	Adipose_Subcutaneous	0.855072	Brain_Hippocampus	30.7563	2.96297e-15	1.05659	-1.68168	2.04674	1.00927	0.725654	6	0	1.71076e-05
ENSG00000235979.8	AC004448.5	0.385554	26	5	0.100455	Brain_Caudate_basal_ganglia	0.870705	Ovary	18.741	1.49025e-15	0.968148	-0.899287	1.64265	0.701712	0.603352	5	0	1.71091e-05
ENSG00000124216.3	SNAI1	0.38559	39	3	0.227984	Nerve_Tibial	0.998888	Muscle_Skeletal	34.3163	8.60145e-16	1.47025	-0.564227	1.20557	0.328037	0.389619	3	0	1.71107e-05
ENSG00000272456.1	CTD-2342N23.3	0.3856	3	1	0.3856	Breast_Mammary_Tissue	0.3856	Skin_Not_Sun_Exposed_Suprapubic	3	1.91687e-33	3	0.867624	0.867624	0.867624	2.35514e-16	1	0	1.71112e-05
ENSG00000257725.1	RP11-654D12.3	0.385616	1	1	0.385616	Testis	0.385616	Testis	1	1	1	0.867595	0.867595	0.867595	NA	1	0	1.71119e-05
ENSG00000113391.18	FAM172A	0.385673	40	2	0.174484	Brain_Cerebellum	0.5383	Artery_Aorta	37.2472	8.47903e-16	2.75281	-0.70325	1.35793	0.472946	0.567831	2	0	1.71144e-05
ENSG00000211584.13	SLC48A1	0.385707	30	8	0.0805083	Brain_Cerebellar_Hemisphere	0.953494	Nerve_Tibial	10.6813	7.02697e-16	0.462616	-1.74774	1.20163	-0.243254	1.05227	8	0	1.71159e-05
ENSG00000140280.13	LYSMD2	0.385776	40	2	0.155329	Brain_Frontal_Cortex_BA9	0.7526	Brain_Putamen_basal_ganglia	34.4504	8.63664e-16	5.23618	-1.42096	1.42096	0.700722	1.07281	2	0	1.7119e-05
ENSG00000145850.8	TIMD4	0.385835	41	2	0.123445	Brain_Hypothalamus	0.996784	Pituitary	33.4273	1.37997e-15	6.03422	-1.54047	1.53902	-0.038733	0.574069	2	0	1.71216e-05
ENSG00000072952.18	MRVI1	0.385897	49	7	0.0773319	Skin_Sun_Exposed_Lower_leg	0.922135	Heart_Atrial_Appendage	18.4655	6.62296e-16	0.810743	-1.76638	1.07433	-0.425493	0.684219	7	0	1.71243e-05
ENSG00000250331.1	LINC01340	0.386056	2	2	0.2492	Testis	0.451768	Heart_Atrial_Appendage	1.00548	0.994524	0.994524	-0.752471	1.15229	0.199912	1.34687	2	0	1.71314e-05
ENSG00000187801.14	ZFP69B	0.386211	41	3	0.112983	Brain_Putamen_basal_ganglia	0.993594	Heart_Atrial_Appendage	31.0269	6.79022e-16	2.45322	-1.58493	0.758978	-0.165951	0.601512	3	0	1.71383e-05
ENSG00000205710.3	C17orf107	0.386241	48	5	0.1037	Brain_Spinal_cord_cervical_c-1	0.996036	Whole_Blood	27.958	1.56567e-15	1.29786	-1.62717	1.4996	0.130622	0.594358	5	0	1.71396e-05
ENSG00000198547.8	C20orf203	0.386366	37	4	0.06249	Cells_EBV-transformed_lymphocytes	1	Lung	24.9878	9.57992e-16	1.37769	-0.797758	1.8628	0.193009	0.766021	4	0	1.71452e-05
ENSG00000244734.3	HBB	0.386385	14	2	0.175939	Liver	0.6409	Brain_Frontal_Cortex_BA9	13.0247	5.93617e-18	0.975329	-1.35336	0.466441	-0.463158	0.356991	2	0	1.7146e-05
ENSG00000079385.21	CEACAM1	0.386398	47	1	0.386398	Artery_Tibial	0.386398	Nerve_Tibial	47	7.5389e-16	47	-0.866167	0.866167	-0.681876	0.5399	1	0	1.71466e-05
ENSG00000141934.9	PLPP2	0.386486	46	4	0.0257547	Adrenal_Gland	0.852283	Liver	36.7229	3.61787e-15	1.24021	0.186206	2.22989	1.1693	0.338971	4	0	1.71505e-05
ENSG00000251629.6	RP11-774D14.1	0.386496	1	1	0.386496	Testis	0.386496	Testis	1	1	1	-0.86599	-0.86599	-0.86599	NA	1	0	1.71509e-05
ENSG00000052841.14	TTC17	0.386507	31	8	0.0362072	Stomach	0.9348	Brain_Hippocampus	10.9926	7.44293e-16	0.472776	-2.09459	1.18993	-0.488714	0.851279	8	0	1.71514e-05
ENSG00000257603.1	RP11-100F15.1	0.3866	1	1	0.3866	Testis	0.3866	Testis	1	1	1	-0.8658	-0.8658	-0.8658	NA	1	0	1.71555e-05
ENSG00000164591.13	MYOZ3	0.386806	45	2	0.0594448	Artery_Tibial	0.5216	Muscle_Skeletal	39.0132	7.39446e-16	5.00698	-1.88489	0.71478	-1.13773	0.327738	2	0	1.71647e-05
ENSG00000184277.12	TM2D3	0.386813	48	5	0.231103	Prostate	0.991435	Skin_Not_Sun_Exposed_Suprapubic	21.5536	1.01164e-15	1.1404	-1.19752	1.10489	0.222999	0.577614	5	0	1.7165e-05
ENSG00000197568.13	HHLA3	0.386882	47	3	0.0356885	Artery_Tibial	0.504167	Adrenal_Gland	39.9469	1.52239e-15	2.71359	0.667947	2.10046	1.2922	0.321573	3	0	1.71681e-05
ENSG00000244541.5	LINC01213	0.3869	1	1	0.3869	Thyroid	0.3869	Thyroid	1	1	1	-0.865253	-0.865253	-0.865253	NA	1	0	1.71688e-05
ENSG00000134871.17	COL4A2	0.38696	27	10	0.03612	Heart_Atrial_Appendage	0.9185	Adipose_Visceral_Omentum	14.4587	1.22925e-15	0.639316	-2.09557	2.09557	0.728837	1.50776	10	0	1.71715e-05
ENSG00000167483.17	FAM129C	0.387031	22	9	0.0462279	Breast_Mammary_Tissue	0.8937	Artery_Coronary	9.5566	2.61299e-17	0.539855	-1.99331	1.9584	-0.897592	1.09105	9	0	1.71747e-05
ENSG00000176692.5	FOXC2	0.387052	15	15	0.06464	Brain_Putamen_basal_ganglia	0.9852	Brain_Frontal_Cortex_BA9	3.2242	0.110352	0.110352	-1.84774	1.52725	-0.398649	0.888679	15	0	1.71756e-05
ENSG00000187800.13	PEAR1	0.387079	41	1	0.3592	Lung	0.688964	Minor_Salivary_Gland	39.6549	1.29701e-15	39.6549	-0.916891	0.916891	-0.312226	0.804468	1	0	1.71768e-05
ENSG00000100092.20	SH3BP1	0.38709	43	3	0.1293	Brain_Caudate_basal_ganglia	0.974885	Nerve_Tibial	31.3807	7.81369e-16	1.42592	-1.51687	0.956737	-0.470517	0.348099	3	0	1.71773e-05
ENSG00000136824.18	SMC2	0.38711	46	3	0.0919	Adipose_Subcutaneous	0.914178	Colon_Sigmoid	37.2005	8.90499e-16	3.13543	-1.68546	1.36321	-0.323673	0.576326	3	0	1.71782e-05
ENSG00000142484.6	TM4SF5	0.387125	4	2	0.2644	Colon_Sigmoid	0.4369	Liver	3.00108	1.4646e-32	0.998916	-0.777439	1.11605	0.642679	0.946745	2	0	1.71788e-05
ENSG00000260551.1	PWRN2	0.387339	4	3	0.127717	Pancreas	0.317269	Ovary	2.15548	0.00410574	0.301599	1.00009	1.52317	1.15784	0.244923	3	0	1.71883e-05
ENSG00000158470.5	B4GALT5	0.387464	41	8	0.03577	Brain_Cerebellum	0.9982	Brain_Caudate_basal_ganglia	21.6668	1.06583e-15	0.744875	-1.05959	2.09953	-0.13635	0.887539	8	0	1.71939e-05
ENSG00000129295.8	LRRC6	0.387508	44	3	0.181556	Brain_Hippocampus	0.96563	Uterus	33.8143	1.23303e-15	3.78295	-1.33598	0.803822	-0.1231	0.580918	3	0	1.71958e-05
ENSG00000146409.10	SLC18B1	0.38751	49	2	0.0858837	Heart_Atrial_Appendage	0.986726	Brain_Spinal_cord_cervical_c-1	35.5633	9.73622e-16	10.768	-1.71752	1.16752	-0.729563	0.789529	2	0	1.71959e-05
ENSG00000113658.16	SMAD5	0.38754	48	4	0.162932	Breast_Mammary_Tissue	0.7447	Heart_Atrial_Appendage	34.3994	1.31285e-15	1.51833	-1.39528	1.33868	-0.555055	0.942334	4	0	1.71973e-05
ENSG00000254178.1	RP11-299D14.2	0.387545	1	1	0.387545	Testis	0.387545	Testis	1	1	1	-0.864078	-0.864078	-0.864078	NA	1	0	1.71975e-05
ENSG00000153822.13	KCNJ16	0.387586	32	5	0.177	Brain_Caudate_basal_ganglia	0.978628	Liver	18.043	5.9786e-16	0.697567	-1.35005	1.35005	0.407264	0.954947	5	0	1.71993e-05
ENSG00000142207.6	URB1	0.387685	45	5	0.034621	Minor_Salivary_Gland	0.982828	Testis	25.2618	2.42456e-15	1.04603	-1.95106	2.11276	0.169096	1.00516	5	0	1.72037e-05
ENSG00000029364.11	SLC39A9	0.387738	41	4	0.037052	Muscle_Skeletal	0.8402	Brain_Frontal_Cortex_BA9	30.8228	9.60682e-16	1.08485	-2.08519	1.63095	-1.40791	0.804254	4	0	1.72061e-05
ENSG00000106028.10	SSBP1	0.3878	20	1	0.3878	Brain_Cortex	0.3878	Brain_Hypothalamus	20	3.14947e-17	20	0.863614	0.863614	0.863614	6.7388e-17	1	0	1.72088e-05
ENSG00000249574.1	AC226118.1	0.387812	12	4	0.0812	Nerve_Tibial	0.788831	Adipose_Subcutaneous	9.55635	2.75817e-17	0.495498	-1.74377	-0.267829	-0.800786	0.332047	4	0	1.72093e-05
ENSG00000158163.14	DZIP1L	0.387818	45	4	0.05604	Testis	0.924448	Uterus	35.293	2.18697e-15	1.38412	-0.888797	1.91072	0.0567003	0.607223	4	0	1.72096e-05
ENSG00000182108.9	DEXI	0.387821	13	4	0.1044	Artery_Tibial	0.9102	Esophagus_Muscularis	9.26223	3.02157e-18	0.561417	-1.62389	0.219064	0.0223896	0.514121	4	0	1.72097e-05
ENSG00000165527.6	ARF6	0.387848	28	3	0.393766	Esophagus_Mucosa	0.9687	Brain_Anterior_cingulate_cortex_BA24	25.2789	3.70267e-16	0.874671	-0.808679	0.852808	-0.0300455	0.378148	3	0	1.72109e-05
ENSG00000134028.14	ADAMDEC1	0.387849	34	2	0.195002	Whole_Blood	0.746663	Skin_Not_Sun_Exposed_Suprapubic	21.0112	3.88241e-16	12.7046	-1.29592	0.694131	-0.439947	0.876094	2	0	1.72109e-05
ENSG00000236452.1	AC123023.1	0.387894	3	3	0.305	Testis	0.5124	Artery_Coronary	1.523	0.327577	0.327577	-1.02575	1.02577	0.218376	1.09327	3	0	1.7213e-05
ENSG00000271046.1	RP11-138I18.2	0.387895	9	7	0.0331	Brain_Spinal_cord_cervical_c-1	0.862337	Spleen	4.43824	0.043418	0.186501	-2.13087	1.56492	-0.263797	1.3705	7	0	1.7213e-05
ENSG00000042429.11	MED17	0.387898	49	3	0.1543	Brain_Caudate_basal_ganglia	0.961183	Lung	38.9805	4.97304e-16	2.50691	-1.42451	0.185547	-0.452519	0.480424	3	0	1.72131e-05
ENSG00000101003.9	GINS1	0.387911	47	4	0.0352798	Cells_EBV-transformed_lymphocytes	0.914528	Prostate	26.5399	6.42651e-16	1.14429	-0.596774	2.10513	0.705758	0.596049	4	0	1.72137e-05
ENSG00000142408.4	CACNG8	0.38792	33	5	0.0705927	Adipose_Subcutaneous	0.910764	Testis	18.7334	4.71595e-16	1.01866	-0.504528	1.80809	-0.13368	0.656588	5	0	1.72141e-05
ENSG00000223784.1	LINP1	0.387961	19	2	0.116705	Heart_Atrial_Appendage	0.850273	Muscle_Skeletal	15.7045	1.63154e-17	2.65912	-1.56876	0.549737	-0.801035	0.596862	2	0	1.72159e-05
ENSG00000198863.7	RUNDC1	0.388001	16	3	0.1087	Artery_Aorta	0.8879	Muscle_Skeletal	13.0589	1.36804e-17	1.40089	-0.140962	1.60406	1.19083	0.540975	3	0	1.72177e-05
ENSG00000023287.12	RB1CC1	0.388018	4	4	0.06323	Artery_Coronary	0.9274	Brain_Caudate_basal_ganglia	1.33917	0.554547	0.554547	-1.85757	0.614477	-0.265058	1.10008	4	0	1.72185e-05
ENSG00000253485.2	PCDHGA5	0.388024	44	5	0.1008	Testis	0.8398	Nerve_Tibial	31.6872	1.27229e-15	1.15395	-1.64099	0.944071	-0.612692	0.617734	5	0	1.72187e-05
ENSG00000124067.16	SLC12A4	0.388037	16	3	0.085813	Nerve_Tibial	0.234	Artery_Tibial	12.2594	8.63086e-18	1.41007	-1.33646	1.71791	1.24602	0.699397	3	0	1.72193e-05
ENSG00000268416.1	CTD-2626G11.2	0.388218	15	7	0.0976001	Thyroid	0.961764	Skin_Not_Sun_Exposed_Suprapubic	5.42543	8.95068e-17	0.235041	-1.44485	1.6566	-0.0662895	0.887615	7	0	1.72273e-05
ENSG00000131149.18	GSE1	0.388302	9	7	0.1252	Colon_Sigmoid	0.807481	Brain_Hypothalamus	2.11522	1.71238e-29	0.823458	-1.42175	1.53331	-0.0467406	1.13435	7	0	1.72311e-05
ENSG00000273923.1	CTD-2536I1.3	0.388329	27	6	0.1772	Artery_Aorta	0.897618	Lung	13.173	4.08292e-16	0.570646	-1.34943	1.08129	-0.412928	0.717056	6	0	1.72323e-05
ENSG00000100342.20	APOL1	0.388332	43	6	0.06345	Skin_Not_Sun_Exposed_Suprapubic	0.942674	Pancreas	22.4607	6.00204e-16	0.960362	-1.85602	1.68931	0.0389906	0.937751	6	0	1.72324e-05
ENSG00000103351.12	CLUAP1	0.388411	49	1	0.00157092	Testis	0.571158	Brain_Cerebellum	46.7893	4.6259e-15	46.7893	0.566347	3.16125	0.877709	0.449619	1	0	1.72359e-05
ENSG00000172554.11	SNTG2	0.388452	39	7	0.017406	Brain_Putamen_basal_ganglia	0.974744	Adipose_Visceral_Omentum	18.8041	1.82393e-15	0.768938	-2.37802	2.13867	-0.372654	1.24986	7	0	1.72377e-05
ENSG00000176155.18	CCDC57	0.388467	47	2	0.2846	Brain_Cerebellum	0.999482	Adipose_Subcutaneous	38.2723	1.06824e-15	7.22644	-1.02288	1.07004	0.204771	0.547103	2	0	1.72384e-05
ENSG00000164975.15	SNAPC3	0.388609	27	6	0.0938	Adrenal_Gland	0.949391	Breast_Mammary_Tissue	19.6696	3.6209e-16	0.805115	-1.67568	1.62529	-0.375162	1.03739	6	0	1.72447e-05
ENSG00000163666.8	HESX1	0.388665	29	1	0.3886	Brain_Anterior_cingulate_cortex_BA24	0.39326	Spleen	28.9884	9.34333e-16	28.9884	-0.862159	-0.85372	-0.861868	0.00156719	1	0	1.72472e-05
ENSG00000110955.8	ATP5B	0.388849	47	1	0.125286	Vagina	0.4094	Artery_Aorta	46.987	7.59147e-16	46.987	-1.53296	0.82495	-0.440411	0.76263	1	0	1.72553e-05
ENSG00000107014.8	RLN2	0.388903	8	4	0.2854	Pituitary	0.7002	Heart_Atrial_Appendage	3.9777	4.01184e-17	0.48903	-1.06827	0.805727	0.452312	0.62954	4	0	1.72577e-05
ENSG00000178597.6	PSAPL1	0.38894	10	5	0.0666345	Adipose_Visceral_Omentum	0.9613	Nerve_Tibial	5.03505	0.00917854	0.245267	-0.255578	1.83413	0.627784	0.680291	5	0	1.72594e-05
ENSG00000249861.3	LGALS16	0.389	1	1	0.389	Brain_Cerebellum	0.389	Brain_Cerebellum	1	1	1	-0.861432	-0.861432	-0.861432	NA	1	0	1.7262e-05
ENSG00000152137.6	HSPB8	0.389211	26	4	0.04192	Artery_Aorta	0.847444	Brain_Putamen_basal_ganglia	12.3696	4.30118e-16	0.773489	-2.03431	1.61717	-0.159121	0.838282	4	0	1.72714e-05
ENSG00000117400.16	MPL	0.389222	39	2	0.147285	Pancreas	0.9811	Esophagus_Mucosa	34.9858	8.5032e-16	3.04037	-1.44919	1.42867	-1.08078	0.759821	2	0	1.72719e-05
ENSG00000033122.18	LRRC7	0.389242	45	9	0.01532	Spleen	1	Heart_Atrial_Appendage	15.7894	3.56516e-16	0.589346	-1.36147	2.42472	0.213051	1.23852	9	0	1.72728e-05
ENSG00000183889.12	AC138969.4	0.389307	2	1	0.389307	Lung	0.389307	Brain_Hippocampus	2	3.3547e-17	2	0.860874	0.860874	0.860874	1.11022e-16	1	0	1.72757e-05
ENSG00000112559.13	MDFI	0.389338	25	4	0.0509	Adipose_Visceral_Omentum	0.9316	Brain_Hippocampus	15.1878	7.37122e-20	0.90044	-1.95232	1.95232	1.0174	1.08109	4	0	1.7277e-05
ENSG00000236133.1	LINC01069	0.389361	1	1	0.389361	Testis	0.389361	Testis	1	1	1	0.860777	0.860777	0.860777	NA	1	0	1.72781e-05
ENSG00000168065.15	SLC22A11	0.389364	9	2	0.1696	Adrenal_Gland	0.975	Liver	8.0005	5.55331e-34	0.999495	-1.37349	1.37349	-0.308702	1.33394	2	0	1.72782e-05
ENSG00000242498.7	ARPIN	0.389627	46	3	0.138766	Brain_Putamen_basal_ganglia	0.9923	Spleen	37.2525	9.85304e-16	1.51144	-1.4804	0.105565	-0.396784	0.465794	3	0	1.72899e-05
ENSG00000282998.1	RP11-152D8.1	0.389635	4	3	0.120174	Testis	0.852	Minor_Salivary_Gland	2.03079	1.58632e-16	0.978729	-0.848607	1.55404	0.0108487	1.13866	3	0	1.72902e-05
ENSG00000070495.14	JMJD6	0.389711	7	4	0.362	Cells_Cultured_fibroblasts	0.8171	Brain_Frontal_Cortex_BA9	5.4642	6.93987e-18	0.197843	-0.911561	0.798294	-0.153236	0.710183	4	0	1.72936e-05
ENSG00000137804.12	NUSAP1	0.389881	36	1	0.064	Prostate	0.9429	Stomach	34.2097	1.3055e-15	34.2097	-1.85218	0.826007	-0.783363	0.360697	1	0	1.73011e-05
ENSG00000133121.20	STARD13	0.389902	26	9	0.03225	Cells_Cultured_fibroblasts	0.979487	Testis	7.57711	5.67e-16	0.40184	-2.1413	2.01244	0.177194	0.913573	9	0	1.7302e-05
ENSG00000150551.10	LYPD1	0.390018	24	8	0.01656	Pancreas	0.8801	Esophagus_Muscularis	8.90773	4.76132e-18	0.417173	-2.37038	2.39633	-0.919153	1.02104	8	0	1.73072e-05
ENSG00000112320.11	SOBP	0.390096	44	3	0.0168859	Cells_Cultured_fibroblasts	0.999347	Liver	34.6108	1.1826e-15	1.15419	-1.93417	2.38918	-0.993214	0.746203	3	0	1.73107e-05
ENSG00000279072.1	RP13-580B18.4	0.3902	1	1	0.3902	Testis	0.3902	Testis	1	1	1	-0.859255	-0.859255	-0.859255	NA	1	0	1.73153e-05
ENSG00000205959.3	RP11-689P11.2	0.390232	49	4	0.06348	Nerve_Tibial	0.98129	Uterus	38.7894	3.80518e-15	1.78279	-1.85581	0.655272	-1.18609	0.580978	4	0	1.73167e-05
ENSG00000273001.1	RP11-118K6.3	0.390389	17	10	0.05566	Brain_Nucleus_accumbens_basal_ganglia	0.7746	Thyroid	7.72865	8.37757e-18	0.266166	-1.90216	1.91369	-0.00938651	1.03511	10	0	1.73237e-05
ENSG00000141448.8	GATA6	0.3904	2	1	0.3904	Colon_Transverse	0.3904	Colon_Transverse	2	2.86051e-16	2	0.858892	0.858892	0.858892	0	1	0	1.73242e-05
ENSG00000092964.17	DPYSL2	0.390474	46	7	0.03276	Breast_Mammary_Tissue	0.995652	Brain_Nucleus_accumbens_basal_ganglia	21.828	5.66891e-16	0.774822	-2.13501	1.23389	0.0698535	1.14149	7	0	1.73275e-05
ENSG00000164211.12	STARD4	0.390513	37	5	0.02153	Brain_Cortex	0.9765	Brain_Hypothalamus	27.015	8.53007e-16	1.02812	-2.29856	0.295908	-1.06314	0.640035	5	0	1.73292e-05
ENSG00000227676.3	LINC01068	0.390683	17	1	0.248039	Brain_Cerebellum	0.5768	Brain_Cerebellar_Hemisphere	16.8243	1.7869e-17	16.8243	0.558065	1.15513	0.854814	0.14734	1	0	1.73367e-05
ENSG00000095627.9	TDRD1	0.390704	28	1	0.001684	Testis	0.469	Adipose_Visceral_Omentum	27.0024	1.22206e-15	27.0024	-3.14095	-0.724107	-0.889373	0.607456	1	0	1.73377e-05
ENSG00000117335.19	CD46	0.390868	45	2	0.2419	Adipose_Visceral_Omentum	0.952447	Uterus	38.6254	1.61269e-15	3.82281	-1.17025	0.870184	-0.570201	0.537018	2	0	1.73449e-05
ENSG00000166866.12	MYO1A	0.390881	39	4	0.1041	Lung	0.905	Adrenal_Gland	24.0604	5.58815e-16	0.995794	-0.375027	1.62529	0.20685	0.496575	4	0	1.73455e-05
ENSG00000121318.2	TAS2R10	0.390935	24	5	0.1917	Artery_Coronary	0.8985	Breast_Mammary_Tissue	16.3909	6.25782e-18	0.801153	-1.30557	0.490242	-0.365798	0.683376	5	0	1.73479e-05
ENSG00000135972.8	MRPS9	0.391014	37	3	0.1023	Brain_Cerebellar_Hemisphere	0.988403	Pituitary	29.5955	1.83236e-15	2.27948	0.0145346	1.6338	0.820736	0.350098	3	0	1.73514e-05
ENSG00000180340.6	FZD2	0.391032	39	6	0.039979	Brain_Nucleus_accumbens_basal_ganglia	0.945113	Nerve_Tibial	23.5845	3.78641e-16	0.880285	-2.05397	1.22892	-0.900709	0.808311	6	0	1.73522e-05
ENSG00000188039.13	NWD1	0.391037	35	2	0.02731	Brain_Cerebellum	0.859928	Artery_Tibial	29.4001	7.33734e-16	3.4487	-2.20706	0.92148	-0.567329	0.560266	2	0	1.73524e-05
ENSG00000273454.1	RP11-797D24.3	0.39104	7	3	0.2149	Lung	0.5269	Small_Intestine_Terminal_Ileum	3.17849	9.908e-17	0.831308	-1.2402	1.21723	0.0733201	1.09137	3	0	1.73526e-05
ENSG00000169860.6	P2RY1	0.39106	43	5	0.0407141	Brain_Cerebellum	0.920397	Muscle_Skeletal	25.0846	7.46236e-16	0.881327	-1.83324	2.04643	0.0342014	1.0661	5	0	1.73535e-05
ENSG00000148400.9	NOTCH1	0.391061	14	3	0.0620399	Artery_Tibial	0.8819	Kidney_Cortex	8.37156	1.31623e-17	1.29533	0.148561	1.86601	0.610333	0.48061	3	0	1.73535e-05
ENSG00000274292.1	RP11-347I19.7	0.391065	46	1	0.2235	Artery_Aorta	0.7017	Skin_Sun_Exposed_Lower_leg	45.4193	9.54607e-16	45.4193	0.383027	1.21727	0.851888	0.366594	1	0	1.73537e-05
ENSG00000158773.14	USF1	0.39114	35	6	0.0404289	Liver	0.964429	Colon_Sigmoid	16.535	5.43415e-16	0.744702	-0.634162	2.04934	-0.0608974	0.524924	6	0	1.7357e-05
ENSG00000123395.14	ATG101	0.391157	19	2	0.267649	Skin_Sun_Exposed_Lower_leg	0.9107	Brain_Nucleus_accumbens_basal_ganglia	17.1224	2.12969e-17	1.19551	-1.10849	1.03066	-0.745193	0.563263	2	0	1.73578e-05
ENSG00000162753.11	SLC9C2	0.391241	19	3	0.1491	Brain_Cerebellar_Hemisphere	0.5587	Adipose_Visceral_Omentum	16.3534	1.75202e-17	0.580658	0.584774	1.44272	0.944313	0.306798	3	0	1.73615e-05
ENSG00000092871.16	RFFL	0.391267	41	4	0.04929	Heart_Left_Ventricle	1	Liver	32.4184	1.5994e-15	1.09001	-1.96607	1.08822	-0.991079	0.701103	4	0	1.73626e-05
ENSG00000143183.16	TMCO1	0.391267	19	5	0.116	Heart_Atrial_Appendage	1	Esophagus_Mucosa	12.4474	1.49767e-17	0.699441	-1.57179	1.26297	-0.784514	0.800959	5	0	1.73626e-05
ENSG00000179388.8	EGR3	0.391352	6	4	0.2267	Artery_Aorta	0.6228	Brain_Nucleus_accumbens_basal_ganglia	2.88002	2.60959e-16	0.828583	-0.72982	1.2089	0.627316	0.720921	4	0	1.73664e-05
ENSG00000140297.12	GCNT3	0.39137	19	5	0.0887386	Kidney_Cortex	0.859904	Colon_Transverse	9.59389	1.57851e-18	0.702733	-1.70209	0.845898	-0.49726	0.771335	5	0	1.73672e-05
ENSG00000274723.1	RP11-618L22.1	0.391544	41	6	0.0238315	Ovary	0.874493	Artery_Tibial	17.3407	5.64908e-16	0.793261	-1.61367	2.25983	0.284856	1.1581	6	0	1.73749e-05
ENSG00000043093.13	DCUN1D1	0.391572	2	2	0.4818	Esophagus_Muscularis	0.5013	Esophagus_Gastroesophageal_Junction	1.49517	0.504835	0.504835	-0.70341	0.672446	-0.0154824	0.972877	2	0	1.73762e-05
ENSG00000268964.1	ERVV-2	0.3916	1	1	0.3916	Testis	0.3916	Testis	1	1	1	-0.856719	-0.856719	-0.856719	NA	1	0	1.73774e-05
ENSG00000197114.11	ZGPAT	0.391766	29	3	0.09817	Brain_Frontal_Cortex_BA9	0.973675	Ovary	20.1043	1.68796e-15	0.930319	-0.904746	1.65379	0.448124	0.769693	3	0	1.73848e-05
ENSG00000258081.3	RP11-384J4.2	0.3918	1	1	0.3918	Testis	0.3918	Testis	1	1	1	-0.856358	-0.856358	-0.856358	NA	1	0	1.73863e-05
ENSG00000166206.14	GABRB3	0.39181	29	4	0.0686958	Esophagus_Mucosa	0.8467	Brain_Cerebellum	21.686	3.92279e-16	0.748375	-1.82042	-0.193331	-1.37046	0.435413	4	0	1.73867e-05
ENSG00000165643.10	SOHLH1	0.391876	9	8	0.0851	Stomach	0.9497	Brain_Caudate_basal_ganglia	3.16093	0.0609311	0.168078	-1.66406	1.72183	-0.410386	1.03962	8	0	1.73897e-05
ENSG00000273492.5	AP000230.1	0.391925	33	5	0.0479981	Brain_Nucleus_accumbens_basal_ganglia	0.995157	Stomach	19.9162	1.9343e-15	0.751415	-0.846991	1.97739	0.415126	0.617482	5	0	1.73918e-05
ENSG00000166526.16	ZNF3	0.391946	33	5	0.0634931	Skin_Sun_Exposed_Lower_leg	0.9344	Colon_Transverse	20.4197	6.64919e-16	1.49761	-1.85572	1.37156	-1.19498	0.7965	5	0	1.73928e-05
ENSG00000231666.6	LINC01704	0.392009	3	2	0.2196	Thyroid	0.5999	Adipose_Subcutaneous	2.00824	1.80275e-16	0.991756	-1.22759	-0.524544	-0.758894	0.405905	2	0	1.73956e-05
ENSG00000110628.13	SLC22A18	0.392032	45	4	0.122933	Skin_Not_Sun_Exposed_Suprapubic	0.997745	Cells_EBV-transformed_lymphocytes	31.6329	3.09522e-15	1.24227	-1.3134	1.54258	-0.0762201	0.559427	4	0	1.73966e-05
ENSG00000021826.14	CPS1	0.392065	41	3	0.1483	Brain_Caudate_basal_ganglia	0.984821	Thyroid	32.3648	2.35913e-15	2.38275	-1.44556	1.04686	-0.303635	0.488763	3	0	1.73981e-05
ENSG00000251359.4	WWC2-AS2	0.392095	46	5	0.161114	Liver	0.978079	Pituitary	24.6642	9.03061e-16	0.903365	-1.40134	0.93199	-0.665137	0.828925	5	0	1.73994e-05
ENSG00000196712.17	NF1	0.392137	49	2	0.0977181	Breast_Mammary_Tissue	0.974387	Lung	29.5081	1.0098e-15	17.1202	-1.65602	0.0321068	-0.948618	0.348053	2	0	1.74012e-05
ENSG00000238217.5	LINC01877	0.3923	10	1	0.3923	Brain_Cerebellar_Hemisphere	0.3923	Brain_Cortex	10	1.5493e-17	10	-0.855454	-0.855454	-0.855454	1.28198e-16	1	0	1.74085e-05
ENSG00000163788.13	SNRK	0.392394	44	3	0.08882	Lung	0.938424	Prostate	36.0117	4.93254e-16	1.9693	-0.24681	1.70166	-0.00246669	0.606333	3	0	1.74126e-05
ENSG00000173406.15	DAB1	0.392428	41	3	0.142148	Heart_Left_Ventricle	0.885825	Esophagus_Muscularis	30.1106	1.29624e-15	1.89337	-1.46784	0.950367	0.2422	0.636866	3	0	1.74141e-05
ENSG00000159128.14	IFNGR2	0.392439	31	6	0.0636519	Liver	0.84923	Cells_Cultured_fibroblasts	17.9097	1.72044e-15	0.707264	-1.85461	1.35853	-0.539903	1.00758	6	0	1.74146e-05
ENSG00000183775.10	KCTD16	0.39252	27	2	0.188363	Heart_Atrial_Appendage	0.7118	Cells_Cultured_fibroblasts	25.5442	4.43953e-16	1.35935	-0.36944	1.31544	0.831272	0.274344	2	0	1.74182e-05
ENSG00000237923.1	XXbac-BPG27H4.8	0.392754	6	2	0.154966	Vagina	0.4581	Testis	4.77122	0.000185658	1.0171	0.741979	1.42221	1.19851	0.235969	2	0	1.74286e-05
ENSG00000023191.16	RNH1	0.392903	47	4	0.0395797	Liver	0.988441	Brain_Cerebellar_Hemisphere	30.1281	1.69929e-15	1.69109	-1.15899	2.05811	0.678876	0.760627	4	0	1.74352e-05
ENSG00000232679.1	LINC01705	0.392927	1	1	0.392927	Cells_Cultured_fibroblasts	0.392927	Cells_Cultured_fibroblasts	1	1	1	0.854322	0.854322	0.854322	NA	1	0	1.74363e-05
ENSG00000104883.7	PEX11G	0.392932	48	4	0.000829554	Liver	0.990841	Pancreas	36.3146	1.68822e-15	1.9007	-3.34274	0.505509	-1.32793	0.728425	4	0	1.74365e-05
ENSG00000185215.8	TNFAIP2	0.392969	37	5	0.00494906	Colon_Sigmoid	0.6134	Brain_Caudate_basal_ganglia	29.3992	1.4382e-15	0.991643	-2.47835	2.81033	1.56266	1.1336	5	0	1.74382e-05
ENSG00000185379.20	RAD51D	0.393067	15	7	0.07224	Adrenal_Gland	0.9008	Minor_Salivary_Gland	5.60373	4.38713e-17	0.369337	-1.7976	1.6572	0.00889626	1.18715	7	0	1.74425e-05
ENSG00000176473.13	WDR25	0.393224	48	3	0.133111	Pituitary	0.996774	Brain_Hippocampus	40.0239	3.27052e-15	1.63804	-0.714969	1.50195	0.552087	0.456278	3	0	1.74495e-05
ENSG00000104332.11	SFRP1	0.3933	34	7	0.07618	Skin_Not_Sun_Exposed_Suprapubic	0.9827	Adrenal_Gland	19.0377	1.84618e-15	0.744189	-1.41703	1.77329	-0.0930904	0.694774	7	0	1.74529e-05
ENSG00000130377.13	ACSBG2	0.393441	7	2	0.2061	Brain_Anterior_cingulate_cortex_BA24	0.4274	Adrenal_Gland	5.05127	1.77084e-17	1.92282	-0.793649	1.26436	0.642792	0.982901	2	0	1.74591e-05
ENSG00000183111.11	ARHGEF37	0.393458	35	7	0.05875	Brain_Anterior_cingulate_cortex_BA24	0.8861	Pancreas	14.572	5.21862e-16	0.541907	-1.89006	1.89006	-0.516589	1.04746	7	0	1.74598e-05
ENSG00000254695.1	RP11-396O20.1	0.3935	1	1	0.3935	Nerve_Tibial	0.3935	Nerve_Tibial	1	1	1	0.853287	0.853287	0.853287	NA	1	0	1.74617e-05
ENSG00000226125.1	LINC01907	0.393646	40	1	0.156328	Brain_Substantia_nigra	0.644139	Testis	39.6657	7.11904e-16	39.6657	-1.41753	-0.46192	-0.849597	0.129874	1	0	1.74682e-05
ENSG00000170846.16	AC093323.3	0.393692	45	6	0.00922548	Brain_Cerebellum	0.8724	Brain_Frontal_Cortex_BA9	23.5174	1.86041e-15	0.862842	-2.60358	0.985582	-0.98312	0.616363	6	0	1.74703e-05
ENSG00000145337.4	PYURF	0.393723	35	2	0.335036	Uterus	0.8108	Adipose_Visceral_Omentum	33.3823	7.15372e-16	1.23167	0.239394	0.96402	0.369314	0.236479	2	0	1.74716e-05
ENSG00000134160.13	TRPM1	0.393772	13	2	0.2865	Testis	0.424	Brain_Substantia_nigra	11.9032	3.75333e-18	0.996135	0.799501	1.06583	0.92301	0.0755498	2	0	1.74738e-05
ENSG00000278344.1	RP11-18C24.8	0.393847	8	1	0.146271	Adrenal_Gland	0.4447	Brain_Frontal_Cortex_BA9	7.87308	3.40422e-32	7.87308	-1.45283	-0.764281	-0.850349	0.243438	1	0	1.74771e-05
ENSG00000223572.9	CKMT1A	0.393889	22	3	0.04579	Lung	0.5086	Skin_Not_Sun_Exposed_Suprapubic	18.5738	1.51123e-17	0.637024	-1.65434	1.99732	0.262047	1.58535	3	0	1.7479e-05
ENSG00000233822.4	HIST1H2BN	0.39391	44	2	0.168534	Cells_Cultured_fibroblasts	0.53	Adipose_Visceral_Omentum	27.5133	7.91163e-16	16.3983	0.628006	1.37693	1.01102	0.262256	2	0	1.74799e-05
ENSG00000140319.10	SRP14	0.393935	49	3	0.21826	Adrenal_Gland	0.995661	Small_Intestine_Terminal_Ileum	38.9979	3.81496e-15	2.82971	-1.23117	1.04307	0.269493	0.450378	3	0	1.7481e-05
ENSG00000236094.1	LINC00545	0.393987	7	1	0.3132	Adipose_Subcutaneous	0.449834	Testis	6.76038	2.36512e-17	6.76038	0.755693	1.00853	0.838399	0.0795197	1	0	1.74833e-05
ENSG00000281332.1	LINC00997	0.394008	46	4	0.0388188	Colon_Sigmoid	0.9709	Cells_EBV-transformed_lymphocytes	23.4733	5.62471e-16	2.4721	-1.44806	2.0661	0.812641	0.746002	4	0	1.74843e-05
ENSG00000099849.14	RASSF7	0.39401	41	7	0.00389748	Brain_Cerebellum	0.987935	Muscle_Skeletal	16.7879	5.79595e-16	0.746821	-2.88634	1.81243	-0.183363	1.0975	7	0	1.74843e-05
ENSG00000283003.1	RP11-418I22.3	0.3941	1	1	0.3941	Testis	0.3941	Testis	1	1	1	0.852206	0.852206	0.852206	NA	1	0	1.74884e-05
ENSG00000099910.16	KLHL22	0.394134	45	4	0.108186	Skin_Sun_Exposed_Lower_leg	0.968668	Colon_Sigmoid	31.6512	1.18907e-15	1.0804	-0.636221	1.6064	0.207465	0.666446	4	0	1.74899e-05
ENSG00000141384.12	TAF4B	0.394177	45	4	0.129345	Whole_Blood	0.85053	Pancreas	28.4012	6.02568e-16	1.83228	-1.37963	1.51669	-0.21232	0.912233	4	0	1.74918e-05
ENSG00000137944.17	KYAT3	0.394279	49	3	0.0465667	Brain_Amygdala	0.864801	Breast_Mammary_Tissue	38.6726	3.80439e-15	1.66627	-1.99022	-0.170266	-1.44861	0.370406	3	0	1.74963e-05
ENSG00000189091.12	SF3B3	0.394318	45	3	0.0517716	Brain_Nucleus_accumbens_basal_ganglia	0.975352	Skin_Sun_Exposed_Lower_leg	36.429	1.58589e-15	1.61021	-1.94503	0.0848256	-0.438664	0.539637	3	0	1.7498e-05
ENSG00000154025.15	SLC5A10	0.394433	30	4	0.077567	Artery_Tibial	0.771516	Skin_Sun_Exposed_Lower_leg	18.0878	4.69181e-16	0.606629	-1.65217	1.76498	-0.024766	1.40775	4	0	1.75031e-05
ENSG00000257826.1	RP11-116N8.4	0.3946	1	1	0.3946	Thyroid	0.3946	Thyroid	1	1	1	-0.851305	-0.851305	-0.851305	NA	1	0	1.75105e-05
ENSG00000185917.13	SETD4	0.394825	48	5	0.0220373	Cells_EBV-transformed_lymphocytes	0.795251	Liver	32.0271	3.14502e-15	1.43678	-2.28972	0.505173	-0.976224	0.70868	5	0	1.75205e-05
ENSG00000224531.5	SMIM13	0.39483	48	6	0.184934	Kidney_Cortex	0.747648	Skin_Sun_Exposed_Lower_leg	18.6138	5.20109e-16	0.867	-1.32572	1.01313	-0.513572	0.751327	6	0	1.75208e-05
ENSG00000279278.1	CH17-264L24.1	0.394833	39	2	0.142328	Skin_Sun_Exposed_Lower_leg	0.9364	Whole_Blood	27.8551	6.89496e-16	9.93972	-1.38206	1.46718	0.514733	0.735016	2	0	1.75209e-05
ENSG00000134824.13	FADS2	0.394967	39	4	0.02372	Pituitary	0.9161	Brain_Cortex	31.5715	1.15889e-15	1.0597	-2.26163	1.86801	-1.20169	1.23635	4	0	1.75268e-05
ENSG00000165948.10	IFI27L1	0.395024	44	5	0.0449021	Brain_Substantia_nigra	0.7884	Minor_Salivary_Gland	32.0903	3.00702e-15	1.15271	-1.21727	2.00557	1.31297	0.791646	5	0	1.75293e-05
ENSG00000132164.9	SLC6A11	0.395129	9	6	0.0416861	Esophagus_Mucosa	0.8763	Nerve_Tibial	4.94977	5.64736e-17	0.282507	-2.03664	0.782365	-0.822477	1.07838	6	0	1.7534e-05
ENSG00000160602.13	NEK8	0.395206	44	3	0.134312	Brain_Putamen_basal_ganglia	0.777501	Esophagus_Muscularis	32.5218	8.33278e-16	2.05924	-1.49731	1.22386	-0.942177	0.786292	3	0	1.75374e-05
ENSG00000265163.1	CDRT8	0.3954	1	1	0.3954	Testis	0.3954	Testis	1	1	1	0.849865	0.849865	0.849865	NA	1	0	1.7546e-05
ENSG00000214063.10	TSPAN4	0.395425	47	4	0.0774706	Heart_Left_Ventricle	0.992861	Nerve_Tibial	33.0007	1.72968e-15	1.18053	-1.76555	0.968376	-0.419767	0.653369	4	0	1.75471e-05
ENSG00000138594.13	TMOD3	0.395438	48	2	0.101451	Prostate	0.984317	Cells_Cultured_fibroblasts	28.6257	7.2828e-16	18.7952	-1.63786	1.48344	0.0611824	1.01532	2	0	1.75477e-05
ENSG00000007255.10	TRAPPC6A	0.395524	48	3	0.1555	Brain_Cerebellar_Hemisphere	0.921943	Minor_Salivary_Gland	34.9515	1.0632e-15	3.46554	-0.924946	1.42037	-0.0126145	0.748827	3	0	1.75515e-05
ENSG00000269843.1	CTC-490E21.10	0.395534	25	5	0.4392	Skin_Sun_Exposed_Lower_leg	0.9612	Adipose_Subcutaneous	17.2631	2.54238e-17	0.755285	-0.773545	0.762603	-0.116223	0.521117	5	0	1.7552e-05
ENSG00000188257.10	PLA2G2A	0.395655	47	5	0.0354926	Esophagus_Muscularis	0.761243	Brain_Spinal_cord_cervical_c-1	20.833	4.77781e-16	0.821358	-2.10269	0.579873	-1.05245	0.602659	5	0	1.75573e-05
ENSG00000198283.2	OR5B21	0.3957	1	1	0.3957	Testis	0.3957	Testis	1	1	1	-0.849326	-0.849326	-0.849326	NA	1	0	1.75594e-05
ENSG00000151715.7	TMEM45B	0.395716	41	5	0.117069	Liver	0.982048	Brain_Frontal_Cortex_BA9	21.8845	5.97254e-16	0.956034	-1.5672	1.3873	-0.074424	1.04443	5	0	1.75601e-05
ENSG00000224914.3	LINC00863	0.395742	39	4	0.07823	Spleen	0.996732	Brain_Substantia_nigra	25.6853	1.33057e-15	1.00199	-1.73715	1.76105	-0.0934927	0.613132	4	0	1.75612e-05
ENSG00000133067.17	LGR6	0.395825	29	6	0.0279516	Whole_Blood	0.820116	Heart_Left_Ventricle	12.4558	7.29667e-16	1.02459	-2.19796	1.78686	-0.574754	1.05675	6	0	1.75649e-05
ENSG00000243772.7	KIR2DL3	0.395898	2	2	0.28282	Adipose_Visceral_Omentum	0.354004	Whole_Blood	1.0871	0.912903	0.912903	0.926851	1.07401	1.00043	0.104054	2	0	1.75681e-05
ENSG00000133710.15	SPINK5	0.395972	47	4	0.130592	Brain_Caudate_basal_ganglia	0.960522	Brain_Cerebellar_Hemisphere	30.8948	1.07299e-15	1.86456	-1.46624	1.51177	-0.428031	0.929274	4	0	1.75714e-05
ENSG00000108479.11	GALK1	0.395984	42	3	0.0676264	Thyroid	0.896103	Colon_Sigmoid	18.1125	6.69061e-16	7.23404	-1.82749	1.67844	-0.575585	0.9167	3	0	1.7572e-05
ENSG00000197013.9	ZNF429	0.396018	49	3	0.1184	Ovary	0.963607	Heart_Left_Ventricle	30.8561	1.9596e-15	4.14063	-1.42487	1.56152	0.502203	0.550246	3	0	1.75735e-05
ENSG00000257924.1	RP11-493L12.5	0.396128	2	1	0.3728	Small_Intestine_Terminal_Ileum	0.4291	Spleen	1.96448	0.0355238	1.96448	0.790733	0.891241	0.840987	0.07107	1	0	1.75784e-05
ENSG00000170242.17	USP47	0.396154	48	7	0.0725241	Artery_Aorta	0.998944	Adipose_Visceral_Omentum	21.1668	5.04877e-16	0.95304	-1.79581	0.895645	-0.403494	0.69778	7	0	1.75795e-05
ENSG00000170270.4	GON7	0.396196	40	7	0.0615634	Colon_Sigmoid	0.9828	Cells_EBV-transformed_lymphocytes	15.9446	5.70245e-16	0.643652	-1.86943	1.38484	-0.694991	1.10427	7	0	1.75814e-05
ENSG00000137955.15	RABGGTB	0.396251	46	5	0.077802	Adipose_Visceral_Omentum	0.894438	Brain_Caudate_basal_ganglia	19.6901	6.01074e-16	1.74842	-1.76358	1.59327	-0.490334	1.16803	5	0	1.75838e-05
ENSG00000105323.16	HNRNPUL1	0.396307	44	3	0.0927345	Small_Intestine_Terminal_Ileum	0.8209	Brain_Frontal_Cortex_BA9	35.888	6.92964e-16	2.91498	0.226388	1.68115	1.32514	0.28376	3	0	1.75863e-05
ENSG00000188162.10	OTOG	0.396371	2	2	0.204024	Pituitary	0.9677	Testis	1.33025	0.669746	0.669746	-1.27017	0.0404931	-0.614838	0.926779	2	0	1.75891e-05
ENSG00000187527.10	ATP13A5	0.396382	13	6	0.10263	Skin_Sun_Exposed_Lower_leg	0.8718	Nerve_Tibial	6.12784	6.05886e-18	0.322224	-1.53983	1.63224	-0.211816	1.24355	6	0	1.75896e-05
ENSG00000198028.3	ZNF560	0.396432	16	3	0.0944489	Testis	0.6938	Brain_Spinal_cord_cervical_c-1	12.1748	2.20565e-18	1.31224	-0.393703	1.67238	1.28583	0.688869	3	0	1.75918e-05
ENSG00000100453.12	GZMB	0.396459	31	3	0.03143	Artery_Aorta	0.8365	Artery_Coronary	15.1391	1.01696e-15	0.908885	-0.206372	2.15159	0.90036	0.811024	3	0	1.7593e-05
ENSG00000253373.1	RP11-21C17.1	0.396464	3	2	0.2813	Artery_Coronary	0.810915	Artery_Tibial	2.45986	2.35332e-16	0.540139	-1.0774	0.239246	-0.46082	0.662283	2	0	1.75933e-05
ENSG00000172137.18	CALB2	0.396481	9	5	0.03766	Esophagus_Mucosa	0.8735	Cells_Cultured_fibroblasts	3.76935	3.18817e-17	0.829322	-0.405673	2.07854	0.463249	0.740591	5	0	1.7594e-05
ENSG00000165516.10	KLHDC2	0.396495	47	2	0.14272	Cells_Cultured_fibroblasts	0.852203	Prostate	42.0361	8.15647e-16	2.74922	-1.40785	1.46574	0.0687454	1.26356	2	0	1.75946e-05
ENSG00000230920.1	RP11-527D15.1	0.3965	1	1	0.3965	Testis	0.3965	Testis	1	1	1	0.847889	0.847889	0.847889	NA	1	0	1.75949e-05
ENSG00000171970.12	ZNF57	0.396698	33	5	0.02441	Adipose_Subcutaneous	1	Heart_Left_Ventricle	16.6524	3.47127e-16	0.864381	-0.484275	2.25061	0.290823	0.69203	5	0	1.76036e-05
ENSG00000137261.13	KIAA0319	0.396729	38	8	0.0324673	Skin_Sun_Exposed_Lower_leg	0.991012	Brain_Hypothalamus	15.4466	1.01337e-15	0.574357	-2.13861	1.68437	0.0315263	1.13233	8	0	1.7605e-05
ENSG00000004939.13	SLC4A1	0.39676	28	4	0.152112	Whole_Blood	0.563	Testis	22.1498	1.47232e-15	0.960331	-1.43105	1.43211	-0.61684	0.611236	4	0	1.76064e-05
ENSG00000272549.1	RP11-351J23.2	0.39678	6	5	0.2762	Adipose_Visceral_Omentum	0.695548	Brain_Caudate_basal_ganglia	2.26124	1.88611e-16	0.22382	-0.69582	1.0889	0.148541	0.706419	5	0	1.76073e-05
ENSG00000105695.14	MAG	0.396803	46	4	0.0486615	Nerve_Tibial	0.994073	Esophagus_Gastroesophageal_Junction	28.4457	9.28647e-16	1.14231	-0.198423	1.97155	0.212881	0.504437	4	0	1.76083e-05
ENSG00000116183.10	PAPPA2	0.397088	32	1	0.167124	Cells_Cultured_fibroblasts	0.400267	Brain_Frontal_Cortex_BA9	31.0188	1.09474e-15	31.0188	-0.841145	1.3815	-0.666544	0.557206	1	0	1.7621e-05
ENSG00000253236.1	LINC02143	0.3971	1	1	0.3971	Testis	0.3971	Testis	1	1	1	-0.846812	-0.846812	-0.846812	NA	1	0	1.76215e-05
ENSG00000103152.11	MPG	0.397123	47	5	0.0559786	Esophagus_Muscularis	0.989971	Adipose_Subcutaneous	26.9229	1.30752e-15	1.25831	-0.560342	1.9112	0.961008	0.75957	5	0	1.76225e-05
ENSG00000129696.12	TTI2	0.397371	30	3	0.1186	Adipose_Subcutaneous	0.726299	Esophagus_Muscularis	21.4339	4.6816e-16	1.76982	-1.56068	1.56068	0.220238	1.14699	3	0	1.76335e-05
ENSG00000230724.9	LINC01001	0.397412	6	6	0.07877	Nerve_Tibial	0.8598	Artery_Aorta	2.03057	0.150212	0.150212	-1.75787	1.35594	-0.395004	1.08581	6	0	1.76353e-05
ENSG00000260101.1	RP11-568N6.1	0.397446	46	3	0.169823	Brain_Hippocampus	0.368394	Esophagus_Muscularis	35.7641	5.31806e-16	4.72645	-1.37277	1.17824	-0.380201	1.10202	3	0	1.76368e-05
ENSG00000197279.3	ZNF165	0.397451	49	4	0.0420066	Pituitary	0.994827	Esophagus_Gastroesophageal_Junction	26.6545	5.74567e-16	4.00353	-1.85738	2.03345	0.321481	0.720935	4	0	1.76371e-05
ENSG00000103381.11	CPPED1	0.39746	47	4	0.0493771	Thyroid	0.772774	Cells_EBV-transformed_lymphocytes	28.6525	6.37395e-16	3.61744	-1.38569	1.96532	1.21576	0.58981	4	0	1.76375e-05
ENSG00000178105.9	DDX10	0.397483	48	3	0.104086	Cells_EBV-transformed_lymphocytes	0.6067	Brain_Anterior_cingulate_cortex_BA24	33.5217	1.48704e-15	2.58123	-1.62536	1.39871	-0.885095	0.601843	3	0	1.76385e-05
ENSG00000136997.16	MYC	0.397487	10	6	0.03517	Pituitary	0.821804	Brain_Cerebellar_Hemisphere	4.10619	2.61883e-17	0.698702	-2.1064	1.09732	-0.171339	0.909822	6	0	1.76386e-05
ENSG00000282940.1	RP11-676F20.5	0.3975	1	1	0.3975	Testis	0.3975	Testis	1	1	1	-0.846095	-0.846095	-0.846095	NA	1	0	1.76392e-05
ENSG00000080298.15	RFX3	0.397547	47	4	0.0776081	Pancreas	0.912736	Muscle_Skeletal	35.8006	1.08261e-15	2.01181	-0.431502	1.76474	1.34856	0.418234	4	0	1.76413e-05
ENSG00000134571.10	MYBPC3	0.397549	47	3	0.0979997	Whole_Blood	0.991129	Heart_Atrial_Appendage	30.1843	8.52338e-16	4.93681	-1.30418	1.65463	0.289551	0.712156	3	0	1.76414e-05
ENSG00000171357.5	LURAP1	0.397551	47	4	0.170258	Skin_Not_Sun_Exposed_Suprapubic	0.948941	Heart_Atrial_Appendage	23.8357	6.38921e-16	1.65195	-1.37137	0.98304	-0.285355	0.572529	4	0	1.76415e-05
ENSG00000090060.17	PAPOLA	0.397557	37	5	0.0757472	Colon_Transverse	0.999271	Pituitary	24.5447	9.45227e-16	1.02799	-1.10237	1.77591	0.833773	0.76294	5	0	1.76418e-05
ENSG00000134371.10	CDC73	0.397659	39	2	0.07666	Cells_Cultured_fibroblasts	0.887122	Brain_Cerebellum	33.3689	9.8512e-16	3.98629	-1.7704	1.3594	-1.17403	0.586425	2	0	1.76463e-05
ENSG00000089723.9	OTUB2	0.397667	29	4	0.06283	Artery_Tibial	0.9687	Skin_Not_Sun_Exposed_Suprapubic	18.4547	8.8589e-16	1.77846	-1.02093	1.86039	-0.280889	0.970112	4	0	1.76466e-05
ENSG00000163870.14	TPRA1	0.397671	44	2	0.148119	Brain_Putamen_basal_ganglia	0.979413	Esophagus_Gastroesophageal_Junction	37.6025	9.59762e-16	4.81036	-0.504657	1.44621	0.567701	0.47467	2	0	1.76468e-05
ENSG00000240350.2	AC017002.1	0.397708	11	4	0.0991226	Adrenal_Gland	0.937623	Adipose_Visceral_Omentum	7.52638	5.43374e-17	0.29055	-1.64912	0.706074	0.0252761	0.859832	4	0	1.76485e-05
ENSG00000179796.11	LRRC3B	0.39771	36	4	0.0706104	Heart_Atrial_Appendage	0.998378	Adipose_Visceral_Omentum	23.1592	5.86458e-16	0.878372	-1.80797	0.155517	-0.167736	0.375191	4	0	1.76486e-05
ENSG00000224132.2	AC112715.2	0.39771	22	2	0.1782	Esophagus_Muscularis	0.8575	Adipose_Visceral_Omentum	11.6078	4.9256e-18	10.3249	-1.34632	1.34632	0.683708	0.724728	2	0	1.76486e-05
ENSG00000214046.8	SMIM7	0.397765	49	3	0.0676515	Lung	0.931136	Pituitary	41.5681	8.92816e-16	1.80413	-0.995193	1.82732	-0.222672	0.479772	3	0	1.7651e-05
ENSG00000181004.9	BBS12	0.397799	42	2	0.132235	Esophagus_Mucosa	0.7069	Heart_Atrial_Appendage	38.4185	1.33869e-15	3.02778	-1.34943	1.50535	1.20785	0.495731	2	0	1.76525e-05
ENSG00000272840.1	RP11-379B18.6	0.397852	2	2	0.207995	Colon_Transverse	0.7691	Adrenal_Gland	1.16477	0.835232	0.835232	-0.293552	1.2591	0.482773	1.09789	2	0	1.76549e-05
ENSG00000013441.15	CLK1	0.397942	39	2	0.318701	Testis	0.676191	Pituitary	36.1403	1.22341e-15	1.8802	-0.997131	0.994252	0.861094	0.472153	2	0	1.76588e-05
ENSG00000273142.1	RP11-458F8.4	0.397972	49	3	0.101475	Cells_EBV-transformed_lymphocytes	0.96608	Skin_Sun_Exposed_Lower_leg	38.1686	1.09664e-15	1.45309	-1.41251	1.63774	1.04511	0.549937	3	0	1.76602e-05
ENSG00000205220.11	PSMB10	0.397998	48	2	0.134322	Adipose_Subcutaneous	0.934668	Skin_Not_Sun_Exposed_Suprapubic	43.327	9.2723e-16	3.68491	-1.49727	1.23872	-1.22705	0.430417	2	0	1.76613e-05
ENSG00000125384.6	PTGER2	0.398092	47	3	0.162203	Skin_Sun_Exposed_Lower_leg	0.883706	Skin_Not_Sun_Exposed_Suprapubic	32.9517	1.19664e-15	1.84232	-0.99737	1.3977	-0.150907	0.610722	3	0	1.76655e-05
ENSG00000121851.12	POLR3GL	0.398135	19	3	0.139244	Testis	0.595066	Ovary	17.0313	3.41175e-17	0.82188	-0.531509	1.47861	0.6993	0.344336	3	0	1.76674e-05
ENSG00000005513.9	SOX8	0.398139	36	9	0.0284099	Cells_Cultured_fibroblasts	0.998902	Adipose_Subcutaneous	11.8231	1.01451e-15	0.589094	-2.19158	2.01945	-0.249173	1.12076	9	0	1.76676e-05
ENSG00000128394.16	APOBEC3F	0.398171	25	5	0.0386403	Cells_Cultured_fibroblasts	0.602599	Esophagus_Mucosa	17.9613	5.12936e-18	0.65707	-2.068	1.52363	-0.662294	1.19564	5	0	1.7669e-05
ENSG00000177106.14	EPS8L2	0.398349	44	7	0.0477255	Whole_Blood	0.916108	Cells_Cultured_fibroblasts	19.2934	7.77969e-16	0.983942	-1.78947	1.9798	-0.301057	0.891005	7	0	1.76769e-05
ENSG00000205927.4	OLIG2	0.398355	5	5	0.09219	Lung	0.6665	Brain_Frontal_Cortex_BA9	1.92929	0.126282	0.126282	-0.590135	1.68396	0.667897	0.84535	5	0	1.76772e-05
ENSG00000270022.3	RNU12	0.398367	18	2	0.1775	Colon_Transverse	0.886596	Testis	16.8514	1.47182e-17	1.11744	-0.142612	1.34849	1.22653	0.347017	2	0	1.76777e-05
ENSG00000168703.5	WFDC12	0.398423	9	3	0.106255	Skin_Sun_Exposed_Lower_leg	0.599277	Testis	5.69814	3.48652e-17	0.579786	-1.61526	-0.525441	-1.07638	0.404842	3	0	1.76802e-05
ENSG00000168237.17	GLYCTK	0.398463	42	4	0.1567	Brain_Putamen_basal_ganglia	0.998942	Brain_Anterior_cingulate_cortex_BA24	32.5167	1.12683e-15	2.18944	-1.27829	1.41626	-0.536507	0.605891	4	0	1.7682e-05
ENSG00000102755.11	FLT1	0.398477	33	4	0.125389	Brain_Cerebellar_Hemisphere	0.973754	Pancreas	21.4937	7.17583e-16	0.945977	-1.53254	0.557187	0.0611343	0.550587	4	0	1.76826e-05
ENSG00000249945.1	RP11-598D14.1	0.3985	1	1	0.3985	Testis	0.3985	Testis	1	1	1	0.844303	0.844303	0.844303	NA	1	0	1.76836e-05
ENSG00000179715.12	PCED1B	0.398502	30	10	0.0439247	Esophagus_Mucosa	0.7647	Kidney_Cortex	15.2588	1.37747e-15	0.570162	-1.50968	2.01481	-0.725518	0.947246	10	0	1.76837e-05
ENSG00000167755.14	KLK6	0.398584	19	5	0.159	Uterus	0.864096	Spleen	10.6587	1.48403e-17	0.792127	-0.946095	1.40844	-0.22495	0.602979	5	0	1.76874e-05
ENSG00000171243.7	SOSTDC1	0.398596	33	7	0.0628258	Prostate	0.815746	Esophagus_Mucosa	13.5913	6.63688e-16	0.958238	-1.33945	1.86042	-0.00106892	0.952058	7	0	1.76878e-05
ENSG00000174652.17	ZNF266	0.398637	49	2	0.121351	Muscle_Skeletal	0.9663	Adipose_Subcutaneous	45.4607	1.51663e-15	2.07701	-0.0422493	1.54913	1.29302	0.225702	2	0	1.76897e-05
ENSG00000237346.1	RP3-448I9.2	0.3988	1	1	0.3988	Small_Intestine_Terminal_Ileum	0.3988	Small_Intestine_Terminal_Ileum	1	1	1	0.843766	0.843766	0.843766	NA	1	0	1.76969e-05
ENSG00000281831.1	HCP5B	0.398931	48	4	0.0969179	Brain_Hippocampus	0.972018	Breast_Mammary_Tissue	36.2591	3.57025e-15	1.4193	-1.09219	1.65998	0.258375	0.688269	4	0	1.77027e-05
ENSG00000144357.16	UBR3	0.398996	43	5	0.0653879	Spleen	0.984686	Brain_Frontal_Cortex_BA9	19.7917	3.3248e-16	0.70817	-1.11251	1.8426	0.440437	0.736742	5	0	1.77056e-05
ENSG00000246863.2	RP11-325N19.3	0.399017	1	1	0.399017	Testis	0.399017	Testis	1	1	1	-0.843378	-0.843378	-0.843378	NA	1	0	1.77066e-05
ENSG00000196357.11	ZNF565	0.399221	43	2	0.03624	Brain_Cerebellum	0.7297	Artery_Aorta	34.0125	8.52693e-16	6.20323	-2.07719	2.09422	1.06013	0.616019	2	0	1.77156e-05
ENSG00000019102.11	VSIG2	0.399238	42	3	0.1039	Minor_Salivary_Gland	0.7024	Brain_Amygdala	36.2384	1.05262e-15	1.65323	0.382083	1.62623	0.727805	0.352252	3	0	1.77163e-05
ENSG00000187951.10	ARHGAP11B	0.39924	8	6	0.1183	Spleen	0.8971	Artery_Aorta	3.09999	6.65875e-18	0.412116	-1.56195	0.319035	-0.96389	0.718473	6	0	1.77164e-05
ENSG00000143382.14	ADAMTSL4	0.399272	32	7	0.0397917	Thyroid	0.9037	Lung	16.4175	3.9311e-16	0.568808	-1.23508	2.0559	0.92511	0.852361	7	0	1.77179e-05
ENSG00000236609.3	ZNF853	0.399304	46	5	0.0679123	Brain_Hypothalamus	0.802741	Ovary	23.3412	4.72616e-16	0.922576	-1.23197	1.82559	0.624547	0.951033	5	0	1.77193e-05
ENSG00000174796.12	THAP6	0.399396	10	4	0.103	Colon_Sigmoid	0.8187	Adrenal_Gland	4.6462	4.12621e-18	0.199681	-1.63048	1.36104	-0.410184	1.09852	4	0	1.77234e-05
ENSG00000145700.9	ANKRD31	0.399439	42	3	0.0193293	Uterus	0.890511	Esophagus_Muscularis	33.1794	1.31435e-15	1.90248	-0.700044	2.33912	1.25809	0.934658	3	0	1.77253e-05
ENSG00000170777.10	TPD52L3	0.3995	1	1	0.3995	Testis	0.3995	Testis	1	1	1	0.842515	0.842515	0.842515	NA	1	0	1.7728e-05
ENSG00000089101.17	CFAP61	0.399516	26	6	0.1835	Ovary	0.927456	Breast_Mammary_Tissue	17.6572	6.23958e-16	0.611733	-1.33006	1.12558	0.0401344	0.687495	6	0	1.77287e-05
ENSG00000103365.15	GGA2	0.399613	46	4	0.0532013	Skin_Not_Sun_Exposed_Suprapubic	0.924867	Pancreas	23.0153	5.0862e-16	4.54875	-1.67388	1.93328	0.968288	0.863926	4	0	1.7733e-05
ENSG00000015592.16	STMN4	0.399671	36	7	0.04703	Artery_Aorta	0.970838	Prostate	18.5425	4.74475e-16	0.748936	-1.98603	1.83457	0.0440785	0.707474	7	0	1.77356e-05
ENSG00000229282.1	RP1-40E16.2	0.399759	1	1	0.399759	Testis	0.399759	Testis	1	1	1	-0.842052	-0.842052	-0.842052	NA	1	0	1.77395e-05
ENSG00000066557.5	LRRC40	0.39988	20	2	0.1423	Skin_Sun_Exposed_Lower_leg	0.99969	Brain_Hypothalamus	11.2711	7.70945e-18	8.64895	-1.46728	0.292898	-0.436859	0.81839	2	0	1.77449e-05
ENSG00000277399.4	GPR179	0.399911	34	2	0.382879	Small_Intestine_Terminal_Ileum	0.827926	Nerve_Tibial	30.8957	7.29612e-16	2.60405	-0.872604	0.222403	-0.232982	0.314678	2	0	1.77462e-05
ENSG00000182325.10	FBXL6	0.400086	33	4	0.1069	Brain_Hippocampus	0.9862	Skin_Sun_Exposed_Lower_leg	21.5968	9.38146e-16	1.86381	-0.691741	1.61228	0.288465	0.574098	4	0	1.7754e-05
ENSG00000229520.1	LINC00404	0.400135	16	7	0.1787	Nerve_Tibial	0.995639	Brain_Caudate_basal_ganglia	6.07325	8.26904e-18	0.42762	-1.34477	1.31712	-0.12601	0.958782	7	0	1.77561e-05
ENSG00000272711.1	RP11-259N19.1	0.400156	45	5	0.0690735	Muscle_Skeletal	0.725204	Brain_Spinal_cord_cervical_c-1	19.7762	3.40641e-16	0.987007	-1.81794	0.916509	-0.448255	0.764103	5	0	1.77571e-05
ENSG00000137274.12	BPHL	0.400205	48	4	0.1563	Kidney_Cortex	0.999199	Brain_Putamen_basal_ganglia	36.0532	9.77996e-16	1.32938	-1.06163	1.41763	-0.0541667	0.608258	4	0	1.77593e-05
ENSG00000144057.15	ST6GAL2	0.40023	34	9	0.00957396	Brain_Nucleus_accumbens_basal_ganglia	0.878261	Brain_Cerebellum	13.0678	2.74246e-16	0.648059	-2.3773	2.59085	0.221935	1.39149	9	0	1.77604e-05
ENSG00000163964.14	PIGX	0.400256	40	3	0.00710114	Whole_Blood	0.97469	Nerve_Tibial	27.8662	2.6623e-15	1.25637	-2.69206	0.822838	-0.683166	0.768451	3	0	1.77615e-05
ENSG00000168542.14	COL3A1	0.40026	45	1	0.3968	Brain_Amygdala	0.9013	Muscle_Skeletal	42.8497	1.11519e-15	42.8497	0.124019	0.84735	0.818109	0.120494	1	0	1.77617e-05
ENSG00000120437.8	ACAT2	0.400335	42	2	0.146636	Testis	0.998642	Skin_Not_Sun_Exposed_Suprapubic	26.1887	5.85392e-16	14.4361	-1.45152	0.720365	-0.691232	0.53693	2	0	1.7765e-05
ENSG00000283205.1	RP11-350E12.6	0.400347	1	1	0.400347	Testis	0.400347	Testis	1	1	1	0.841002	0.841002	0.841002	NA	1	0	1.77656e-05
ENSG00000079277.19	MKNK1	0.400349	47	4	0.0828727	Heart_Atrial_Appendage	0.979693	Cells_Cultured_fibroblasts	33.4876	6.16421e-16	1.15492	-1.73426	1.68823	-0.632433	0.910142	4	0	1.77656e-05
ENSG00000124074.11	ENKD1	0.400355	48	3	0.1552	Artery_Coronary	0.84574	Brain_Cerebellum	36.0006	1.89083e-15	2.20741	-0.986841	1.4214	-0.394963	0.92702	3	0	1.77659e-05
ENSG00000113749.7	HRH2	0.400356	28	5	0.1504	Muscle_Skeletal	0.897707	Artery_Aorta	22.4543	7.77844e-16	0.819661	-1.43812	1.43812	-0.885778	1.02637	5	0	1.7766e-05
ENSG00000144802.11	NFKBIZ	0.400371	10	4	0.1278	Heart_Left_Ventricle	0.7322	Nerve_Tibial	7.29416	4.81413e-21	0.76476	-1.52284	1.52284	-0.116179	1.36359	4	0	1.77666e-05
ENSG00000136770.10	DNAJC1	0.400406	35	1	0.07172	Testis	0.4001	Esophagus_Gastroesophageal_Junction	34.0001	4.45644e-16	34.0001	-0.841443	1.80089	0.676526	0.576425	1	0	1.77682e-05
ENSG00000271868.1	RP11-1293J14.1	0.400496	39	6	0.03626	Brain_Cerebellum	0.874885	Adipose_Visceral_Omentum	23.7823	1.20779e-15	0.811029	-0.759924	2.094	0.462433	0.565073	6	0	1.77722e-05
ENSG00000091704.9	CPA1	0.400517	48	4	0.0543721	Adipose_Subcutaneous	0.988196	Esophagus_Muscularis	27.9633	4.97988e-16	1.46381	-0.693656	1.92386	0.423055	0.70206	4	0	1.77731e-05
ENSG00000157404.15	KIT	0.400532	41	4	0.155253	Kidney_Cortex	0.714	Colon_Transverse	27.2428	5.13067e-16	0.989817	-1.42122	1.34586	-0.433427	0.786108	4	0	1.77738e-05
ENSG00000164418.19	GRIK2	0.400599	42	7	0.0250313	Adipose_Visceral_Omentum	0.9723	Brain_Cerebellar_Hemisphere	20.4929	7.12124e-16	0.809876	-2.24092	2.14416	0.202682	0.838816	7	0	1.77767e-05
ENSG00000184923.12	NUTM2A	0.400787	35	3	0.0765	Adipose_Subcutaneous	0.864	Cells_Cultured_fibroblasts	25.1739	1.22455e-15	2.56251	-1.10145	1.77137	0.916962	0.792171	3	0	1.77851e-05
ENSG00000213214.4	ARHGEF35	0.400788	42	2	0.07113	Esophagus_Muscularis	0.869239	Whole_Blood	39.4822	1.40826e-15	2.24786	-1.80465	-0.164626	-1.21971	0.266032	2	0	1.77851e-05
ENSG00000255992.1	RP11-417L19.4	0.400794	43	2	0.174113	Heart_Atrial_Appendage	0.973857	Thyroid	30.7921	7.60714e-16	11.1134	-0.432447	1.35911	0.483798	0.594104	2	0	1.77854e-05
ENSG00000187815.9	ZFP69	0.400844	49	3	0.290801	Brain_Hypothalamus	0.999961	Stomach	44.762	2.04958e-15	1.82823	-0.784784	1.05637	-0.0466726	0.363214	3	0	1.77876e-05
ENSG00000092820.17	EZR	0.400856	48	4	0.177442	Brain_Substantia_nigra	0.99574	Esophagus_Muscularis	27.3391	8.4781e-16	1.89367	-1.34867	1.08886	-0.266557	0.513052	4	0	1.77881e-05
ENSG00000272537.1	GS1-166A23.1	0.400887	4	2	0.266089	Nerve_Tibial	0.419526	Brain_Caudate_basal_ganglia	2.93533	0.000324	0.993839	-1.11211	0.807243	-0.560648	0.921034	2	0	1.77895e-05
ENSG00000049883.14	PTCD2	0.4009	5	4	0.125263	Thyroid	0.7559	Testis	2.443	1.82473e-17	0.535423	-1.53305	0.757587	-0.606097	0.889654	4	0	1.77901e-05
ENSG00000143368.9	SF3B4	0.400906	30	1	0.3954	Pituitary	0.4051	Adrenal_Gland	30	1.58826e-15	30	-0.849865	-0.832547	-0.840004	0.00772656	1	0	1.77904e-05
ENSG00000164509.13	IL31RA	0.400962	4	3	0.2805	Prostate	0.6042	Colon_Transverse	2.49088	1.14967e-17	0.552654	-0.922438	1.0792	0.438581	0.945078	3	0	1.77928e-05
ENSG00000206150.3	RNASE13	0.40107	12	5	0.0468	Vagina	0.894062	Testis	8.12606	7.61194e-18	0.724002	-1.98811	0.558061	-0.0854042	0.74837	5	0	1.77976e-05
ENSG00000160396.8	HIPK4	0.401196	35	7	0.0176571	Breast_Mammary_Tissue	0.945432	Skin_Not_Sun_Exposed_Suprapubic	18.2157	1.53489e-15	0.64256	-2.37273	1.00707	-0.743067	0.621113	7	0	1.78033e-05
ENSG00000224848.1	RP11-535M15.1	0.401323	46	1	0.230809	Adipose_Subcutaneous	0.5821	Artery_Tibial	43.8392	1.15362e-15	43.8392	-1.05478	1.19828	-0.787194	0.334742	1	0	1.78089e-05
ENSG00000267273.1	CTC-543D15.3	0.401465	8	3	0.109	Testis	0.694614	Brain_Cerebellum	6.11806	1.79817e-17	0.662853	-0.402259	1.6027	-0.0215875	0.743002	3	0	1.78152e-05
ENSG00000120690.15	ELF1	0.401493	27	3	0.136176	Artery_Coronary	0.6934	Prostate	17.7284	5.25701e-16	1.99711	-0.832193	1.49018	0.324672	0.789471	3	0	1.78164e-05
ENSG00000168913.6	ENHO	0.401542	18	5	0.04695	Prostate	0.91795	Liver	11.9001	9.93263e-18	0.408059	-1.98675	0.261891	-0.70834	0.654639	5	0	1.78186e-05
ENSG00000204241.7	RP11-713P17.3	0.401542	38	5	0.0391354	Brain_Spinal_cord_cervical_c-1	0.988444	Skin_Not_Sun_Exposed_Suprapubic	23.8174	4.0454e-16	0.942421	-2.06276	0.690309	-0.954682	0.668193	5	0	1.78186e-05
ENSG00000117266.15	CDK18	0.401555	48	10	0.05698	Brain_Hippocampus	0.997393	Brain_Cortex	20.0933	5.53455e-16	0.848088	-1.90346	0.827065	-0.433638	0.657851	10	0	1.78192e-05
ENSG00000115355.15	CCDC88A	0.401616	28	4	0.0457851	Muscle_Skeletal	0.981102	Skin_Sun_Exposed_Lower_leg	18.5325	9.44855e-16	0.931876	-1.82613	1.99737	0.78141	1.41048	4	0	1.78219e-05
ENSG00000275232.1	RP11-897M7.4	0.401634	4	3	0.1217	Muscle_Skeletal	0.625886	Testis	2.1282	6.73862e-17	0.439652	-1.54768	-0.487526	-0.959948	0.437895	3	0	1.78227e-05
ENSG00000127311.9	HELB	0.401644	49	1	0.221186	Skin_Not_Sun_Exposed_Suprapubic	0.79252	Esophagus_Gastroesophageal_Junction	47.0875	1.59841e-15	47.0875	-1.22338	-0.26304	-0.816559	0.210378	1	0	1.78231e-05
ENSG00000250436.1	RP11-622A1.2	0.4017	1	1	0.4017	Liver	0.4017	Liver	1	1	1	0.838589	0.838589	0.838589	NA	1	0	1.78256e-05
ENSG00000232416.3	BPESC1	0.401731	1	1	0.401731	Testis	0.401731	Testis	1	1	1	0.838534	0.838534	0.838534	NA	1	0	1.7827e-05
ENSG00000125901.5	MRPS26	0.401745	40	6	0.02548	Brain_Hypothalamus	0.9671	Adrenal_Gland	22.3815	1.26842e-15	1.05491	-0.711297	2.23405	0.589762	0.751049	6	0	1.78276e-05
ENSG00000258604.1	AL161668.5	0.40177	17	9	0.0308027	Brain_Substantia_nigra	0.6923	Liver	8.35647	4.40352e-17	0.483309	-1.17399	2.15961	1.03042	0.995842	9	0	1.78287e-05
ENSG00000181610.12	MRPS23	0.401922	34	7	0.0816472	Thyroid	0.939429	Brain_Putamen_basal_ganglia	15.5848	6.66243e-16	0.764015	-0.61478	1.74121	0.901612	0.582468	7	0	1.78355e-05
ENSG00000176920.11	FUT2	0.401963	28	6	0.05633	Spleen	0.937832	Skin_Sun_Exposed_Lower_leg	14.3449	3.71617e-16	0.563662	-1.90847	1.90847	-0.295367	1.22455	6	0	1.78373e-05
ENSG00000133246.11	PRAM1	0.402005	46	3	0.08452	Pancreas	0.926443	Brain_Frontal_Cortex_BA9	32.2313	1.02351e-15	5.16039	-1.72504	1.57136	-0.864014	0.652484	3	0	1.78392e-05
ENSG00000057468.6	MSH4	0.402006	48	3	0.125917	Uterus	0.982844	Thyroid	39.6822	1.81322e-15	1.62682	-1.5304	1.14655	-0.396886	0.547039	3	0	1.78392e-05
ENSG00000115386.5	REG1A	0.402072	42	3	0.1026	Brain_Anterior_cingulate_cortex_BA24	0.845915	Pancreas	31.669	6.5318e-16	1.30936	-1.30843	1.63238	0.285359	0.697416	3	0	1.78421e-05
ENSG00000106852.15	LHX6	0.402134	3	2	0.2621	Esophagus_Mucosa	0.5602	Brain_Hypothalamus	2.0396	4.34521e-33	0.960403	-1.12144	0.582544	-0.553446	0.983797	2	0	1.78449e-05
ENSG00000065717.14	TLE2	0.40216	40	14	0.0446242	Vagina	0.954713	Breast_Mammary_Tissue	11.8292	3.01535e-16	0.408622	-2.00818	1.47245	-0.47227	0.958353	14	0	1.7846e-05
ENSG00000117069.14	ST6GALNAC5	0.402244	43	3	0.126173	Breast_Mammary_Tissue	0.99745	Skin_Sun_Exposed_Lower_leg	35.4401	9.40562e-16	1.56544	-0.547292	1.52937	0.313544	0.406647	3	0	1.78497e-05
ENSG00000189269.12	DRICH1	0.402257	49	2	0.064944	Adrenal_Gland	0.706457	Testis	44.7287	1.56949e-15	2.02541	-1.84564	0.376619	-1.26599	0.334996	2	0	1.78503e-05
ENSG00000144115.16	THNSL2	0.402388	49	2	0.237055	Artery_Coronary	0.910058	Cells_Cultured_fibroblasts	44.5532	1.40883e-15	2.73869	0.112966	1.18238	0.559328	0.303236	2	0	1.78561e-05
ENSG00000263655.1	RP11-25L3.3	0.4024	1	1	0.4024	Brain_Nucleus_accumbens_basal_ganglia	0.4024	Brain_Nucleus_accumbens_basal_ganglia	1	1	1	-0.837343	-0.837343	-0.837343	NA	1	0	1.78567e-05
ENSG00000155897.9	ADCY8	0.4025	1	1	0.4025	Breast_Mammary_Tissue	0.4025	Breast_Mammary_Tissue	1	1	1	-0.837165	-0.837165	-0.837165	NA	1	0	1.78611e-05
ENSG00000174695.9	TMEM167A	0.402578	49	5	0.0593055	Breast_Mammary_Tissue	0.99776	Brain_Hypothalamus	32.9532	9.80294e-16	1.32573	-0.986067	1.88592	0.403186	0.797644	5	0	1.78646e-05
ENSG00000164334.15	FAM170A	0.402601	12	2	0.234877	Testis	0.962812	Liver	10.6373	8.04939e-17	0.93912	-0.487596	1.18789	-0.0793547	0.470317	2	0	1.78656e-05
ENSG00000167625.10	ZNF526	0.402723	45	1	0.3972	Adrenal_Gland	0.786603	Cells_Cultured_fibroblasts	43.585	1.6673e-15	43.585	-0.846632	0.846632	-0.786846	0.268675	1	0	1.7871e-05
ENSG00000251513.2	LIX1-AS1	0.402748	11	2	0.06815	Whole_Blood	0.825	Pituitary	7.90424	1.41199e-22	2.7427	-1.82401	0.483698	-0.922328	0.746579	2	0	1.78721e-05
ENSG00000138078.15	PREPL	0.402813	41	3	0.05071	Brain_Nucleus_accumbens_basal_ganglia	0.915282	Artery_Aorta	31.6037	6.97527e-16	3.01533	-1.95393	0.920714	-0.13679	0.604492	3	0	1.7875e-05
ENSG00000196405.12	EVL	0.402817	33	6	0.04493	Stomach	0.93199	Brain_Cerebellar_Hemisphere	17.5293	1.63112e-15	0.654807	-1.30176	2.00531	-0.216617	0.994218	6	0	1.78752e-05
ENSG00000242791.2	RP11-651P23.5	0.403133	21	4	0.0685561	Brain_Caudate_basal_ganglia	0.987597	Pituitary	11.8005	3.87996e-18	0.95919	-0.772752	1.82133	-0.0568995	0.67536	4	0	1.78892e-05
ENSG00000140307.10	GTF2A2	0.403197	37	2	0.2828	Testis	0.906813	Thyroid	29.7133	5.75551e-16	4.41455	-1.07405	0.825725	-0.340662	0.64988	2	0	1.7892e-05
ENSG00000129158.10	SERGEF	0.403319	45	3	0.107921	Brain_Cerebellar_Hemisphere	0.966603	Brain_Amygdala	36.7889	9.95521e-16	1.3966	-1.60761	1.08279	-0.992569	0.532971	3	0	1.78974e-05
ENSG00000262223.6	RP11-1055B8.3	0.403404	45	4	0.05655	Adrenal_Gland	0.998915	Nerve_Tibial	36.8903	3.64234e-15	1.24021	-1.90677	1.90677	-0.105907	0.55592	4	0	1.79012e-05
ENSG00000204237.4	OXLD1	0.403429	48	3	0.06227	Brain_Anterior_cingulate_cortex_BA24	0.961156	Cells_Cultured_fibroblasts	39.2198	1.00468e-15	1.42208	-0.973807	1.86437	0.70972	0.597585	3	0	1.79023e-05
ENSG00000177414.13	UBE2U	0.40347	11	3	0.1391	Brain_Amygdala	0.823067	Pancreas	7.0331	2.47797e-17	0.927912	-1.47915	0.808157	-0.776369	0.740858	3	0	1.79041e-05
ENSG00000105501.12	SIGLEC5	0.403484	40	11	0.0566563	Adipose_Subcutaneous	0.985823	Stomach	21.046	2.00998e-15	0.759444	-1.90595	1.7391	0.0214451	0.897712	11	0	1.79048e-05
ENSG00000151466.11	SCLT1	0.403488	25	5	0.05734	Brain_Hypothalamus	0.9135	Artery_Aorta	16.4399	8.45077e-18	0.986635	-1.90071	1.16653	-1.04756	0.941668	5	0	1.79049e-05
ENSG00000128159.11	TUBGCP6	0.403519	46	5	0.02821	Muscle_Skeletal	0.8588	Artery_Aorta	30.422	2.93749e-15	1.63635	-0.441944	2.19435	1.15003	0.543576	5	0	1.79063e-05
ENSG00000178187.7	ZNF454	0.403525	44	5	0.01943	Prostate	0.945869	Liver	33.9899	2.98519e-15	1.26181	-1.23686	2.33718	1.33847	0.66908	5	0	1.79066e-05
ENSG00000182676.4	PPP1R27	0.403652	21	1	0.3689	Adipose_Subcutaneous	0.4802	Skin_Sun_Exposed_Lower_leg	20.7283	6.72968e-18	20.7283	-0.898536	0.898536	0.180991	0.834437	1	0	1.79122e-05
ENSG00000108312.14	UBTF	0.403667	48	3	0.00688756	Cells_Cultured_fibroblasts	0.599372	Brain_Spinal_cord_cervical_c-1	30.6173	6.58577e-16	1.08813	-2.70223	0.756583	-0.708073	0.685185	3	0	1.79129e-05
ENSG00000204316.12	MRPL38	0.403683	49	6	0.00781958	Prostate	0.994308	Lung	29.5603	1.11564e-15	1.08397	-0.80128	2.65976	1.41577	0.668301	6	0	1.79136e-05
ENSG00000177030.16	DEAF1	0.403712	29	8	0.0873969	Adipose_Visceral_Omentum	0.935489	Brain_Hypothalamus	11.176	9.46745e-16	0.488635	-1.70929	1.48971	-0.18325	0.966562	8	0	1.79149e-05
ENSG00000268318.5	LINC01872	0.403751	1	1	0.403751	Testis	0.403751	Testis	1	1	1	-0.834941	-0.834941	-0.834941	NA	1	0	1.79166e-05
ENSG00000230062.5	ANKRD66	0.4039	1	1	0.4039	Brain_Anterior_cingulate_cortex_BA24	0.4039	Brain_Anterior_cingulate_cortex_BA24	1	1	1	0.834676	0.834676	0.834676	NA	1	0	1.79232e-05
ENSG00000231274.5	SBK3	0.403947	25	6	0.0429821	Pancreas	0.7573	Adrenal_Gland	9.01801	5.03277e-18	0.579978	-0.977544	2.02388	0.199464	0.920177	6	0	1.79253e-05
ENSG00000151743.10	AMN1	0.403998	28	5	0.0753364	Pancreas	0.6794	Ovary	18.356	5.6933e-16	0.761422	-1.77841	1.67005	0.4755	0.529382	5	0	1.79276e-05
ENSG00000203908.3	KHDC3L	0.404093	13	5	0.076	Brain_Frontal_Cortex_BA9	0.957464	Brain_Cortex	6.55273	2.3581e-17	0.563675	-1.238	1.77438	0.0616458	0.752723	5	0	1.79318e-05
ENSG00000089057.14	SLC23A2	0.404101	23	12	0.04121	Esophagus_Muscularis	0.9426	Ovary	6.49296	2.59044e-18	0.402555	-2.04141	0.9717	-0.738437	0.929479	12	0	1.79322e-05
ENSG00000234928.1	LINC01659	0.404148	31	2	0.09797	Spleen	0.976386	Nerve_Tibial	26.857	2.54718e-16	2.47928	-0.995357	1.65478	-0.0404465	0.614109	2	0	1.79342e-05
ENSG00000225663.7	MCRIP1	0.404272	41	1	0.4006	Breast_Mammary_Tissue	0.9966	Colon_Sigmoid	38.8671	1.61746e-15	38.8671	-0.291852	0.84055	0.790661	0.217115	1	0	1.79397e-05
ENSG00000258240.5	RP1-46F2.3	0.404293	15	2	0.1904	Brain_Amygdala	0.9212	Brain_Caudate_basal_ganglia	10.3097	7.32395e-19	4.68558	-0.0989223	1.3094	0.439165	0.660631	2	0	1.79407e-05
ENSG00000197170.9	PSMD12	0.404302	33	3	0.0779311	Muscle_Skeletal	0.938043	Kidney_Cortex	28.628	4.65703e-16	1.02597	-1.76282	1.30615	0.763157	0.849437	3	0	1.79411e-05
ENSG00000163687.13	DNASE1L3	0.404323	37	5	0.009845	Artery_Coronary	0.993962	Skin_Not_Sun_Exposed_Suprapubic	16.8764	1.22448e-15	0.676113	-0.41069	2.58123	0.466312	0.755054	5	0	1.7942e-05
ENSG00000163596.16	ICA1L	0.404355	46	3	0.0704982	Breast_Mammary_Tissue	0.8689	Brain_Putamen_basal_ganglia	33.59	1.38462e-15	5.17479	-1.8087	1.509	-0.864302	1.09114	3	0	1.79434e-05
ENSG00000111671.9	SPSB2	0.404359	48	2	0.2403	Testis	0.995524	Artery_Tibial	45.4792	4.49365e-15	1.65873	-0.307305	1.17424	0.224461	0.332925	2	0	1.79436e-05
ENSG00000278467.1	RP11-504P24.9	0.404373	2	2	0.1795	Adipose_Visceral_Omentum	0.445235	Nerve_Tibial	1.62416	0.375838	0.375838	-1.3423	-0.763383	-1.05284	0.409353	2	0	1.79442e-05
ENSG00000127472.10	PLA2G5	0.404556	48	6	0.0617737	Adipose_Visceral_Omentum	0.990738	Colon_Transverse	23.0321	1.8165e-15	0.782045	-1.86792	1.70896	-0.242899	1.0622	6	0	1.79524e-05
ENSG00000122386.10	ZNF205	0.404577	41	2	0.155	Artery_Coronary	0.9295	Brain_Hippocampus	33.06	4.29585e-16	6.15435	-0.553823	1.42209	0.83067	0.476998	2	0	1.79533e-05
ENSG00000183207.13	RUVBL2	0.404647	43	2	0.141268	Artery_Coronary	0.7126	Kidney_Cortex	38.0983	1.92134e-15	1.95044	-1.47108	-0.368366	-0.989615	0.300725	2	0	1.79564e-05
ENSG00000180044.5	C3orf80	0.404681	19	6	0.0904562	Prostate	0.9888	Colon_Sigmoid	12.9824	1.59057e-17	0.506356	-0.789192	1.693	0.305426	0.674653	6	0	1.79579e-05
ENSG00000272787.1	KB-226F1.2	0.404779	49	3	0.150209	Vagina	0.978738	Brain_Hippocampus	27.7452	7.64063e-16	8.18535	-1.43879	1.01285	-0.37044	0.766179	3	0	1.79622e-05
ENSG00000107949.16	BCCIP	0.404954	34	1	0.344	Nerve_Tibial	0.9093	Adipose_Visceral_Omentum	33.5305	6.1579e-16	33.5305	-0.892547	0.946291	0.6675	0.526334	1	0	1.797e-05
ENSG00000121281.12	ADCY7	0.405023	22	11	0.0624023	Testis	0.9768	Colon_Transverse	7.31098	1.49213e-17	0.310421	-1.86343	1.74987	0.280639	0.944536	11	0	1.79731e-05
ENSG00000111845.4	PAK1IP1	0.405039	29	3	0.1063	Spleen	0.9645	Adipose_Visceral_Omentum	27.0284	1.31032e-15	0.949518	-0.235169	1.61505	0.0279926	0.324611	3	0	1.79738e-05
ENSG00000060140.8	STYK1	0.405132	34	6	0.2283	Cells_Cultured_fibroblasts	0.980017	Lung	14.8682	3.49426e-16	0.775111	-1.20475	1.19241	0.251793	0.692571	6	0	1.79779e-05
ENSG00000237339.5	LINC01502	0.405168	1	1	0.405168	Adrenal_Gland	0.405168	Adrenal_Gland	1	1	1	-0.832426	-0.832426	-0.832426	NA	1	0	1.79795e-05
ENSG00000175785.12	PRIMA1	0.405187	16	10	0.008637	Artery_Tibial	0.996	Testis	7.24734	5.67337e-19	0.412121	-1.91377	2.6261	0.787582	1.32788	10	0	1.79803e-05
ENSG00000131848.9	ZSCAN5A	0.405234	11	8	0.01796	Colon_Transverse	0.616076	Esophagus_Mucosa	4.25965	6.37675e-17	0.158994	-2.23506	2.36644	0.113002	1.25926	8	0	1.79824e-05
ENSG00000186952.14	TMEM232	0.405409	47	3	0.189727	Artery_Tibial	0.94474	Nerve_Tibial	39.508	1.54331e-15	2.78558	-0.870184	1.31139	0.553064	0.534532	3	0	1.79902e-05
ENSG00000092439.13	TRPM7	0.405502	47	5	0.0756878	Brain_Nucleus_accumbens_basal_ganglia	0.971749	Brain_Frontal_Cortex_BA9	23.0207	6.59911e-16	3.10724	-1.68304	1.77627	-0.695146	0.631309	5	0	1.79943e-05
ENSG00000230040.1	LINC00364	0.405535	2	2	0.3195	Testis	0.4218	Heart_Atrial_Appendage	1.0953	0.904702	0.904702	-0.995486	-0.803302	-0.899394	0.135894	2	0	1.79958e-05
ENSG00000176058.11	TPRN	0.405685	47	5	0.114662	Lung	0.762113	Brain_Frontal_Cortex_BA9	26.9874	7.12748e-16	0.998359	-1.57758	1.49352	-0.608191	1.21615	5	0	1.80024e-05
ENSG00000272849.1	RP11-347I19.8	0.405784	46	2	0.1912	Esophagus_Muscularis	0.9401	Vagina	43.6809	1.57434e-15	1.46512	-0.0854483	1.30704	0.71035	0.366367	2	0	1.80069e-05
ENSG00000137494.13	ANKRD42	0.405856	44	6	0.046787	Brain_Putamen_basal_ganglia	0.949943	Adipose_Visceral_Omentum	22.9363	9.23114e-16	1.63108	-1.55856	1.98822	-0.224147	1.09204	6	0	1.801e-05
ENSG00000061936.9	SFSWAP	0.40588	16	4	0.178033	Colon_Transverse	0.9567	Whole_Blood	11.6928	1.63754e-17	0.783539	-1.34684	1.00541	-0.785045	0.664195	4	0	1.80111e-05
ENSG00000213420.7	GPC2	0.40595	44	7	0.2424	Brain_Hippocampus	0.981	Testis	18.327	4.817e-16	0.822189	-1.08257	1.16901	0.0480822	0.669298	7	0	1.80142e-05
ENSG00000230600.1	RP11-73B2.2	0.405963	1	1	0.405963	Testis	0.405963	Testis	1	1	1	0.831018	0.831018	0.831018	NA	1	0	1.80148e-05
ENSG00000234608.7	MAPKAPK5-AS1	0.405978	48	2	0.007091	Skin_Not_Sun_Exposed_Suprapubic	0.2812	Brain_Cerebellum	45.2324	1.73045e-15	1.56597	-2.69254	-1.07763	-1.25626	0.333231	2	0	1.80155e-05
ENSG00000164291.16	ARSK	0.406061	44	3	0.127049	Adipose_Subcutaneous	0.869811	Skin_Sun_Exposed_Lower_leg	35.5626	1.37345e-15	3.42357	-1.2146	1.52584	0.353235	0.626858	3	0	1.80191e-05
ENSG00000101558.13	VAPA	0.406063	40	8	0.0854468	Artery_Aorta	0.969478	Muscle_Skeletal	21.0456	7.9998e-16	0.786799	-1.27672	1.71992	0.520953	0.695782	8	0	1.80192e-05
ENSG00000258077.2	RP11-114H23.1	0.406074	5	1	0.403361	Minor_Salivary_Gland	0.41056	Stomach	4.98889	1.06762e-19	4.98889	-0.835633	0.832902	-0.496733	0.743308	1	0	1.80197e-05
ENSG00000108010.11	GLRX3	0.406099	46	7	0.0213408	Esophagus_Mucosa	0.973455	Brain_Frontal_Cortex_BA9	15.9565	7.4537e-16	0.64453	-2.00803	2.3019	0.445973	1.15612	7	0	1.80208e-05
ENSG00000072071.16	ADGRL1	0.406225	43	7	0.0133074	Thyroid	0.966053	Brain_Nucleus_accumbens_basal_ganglia	21.2103	9.26751e-16	0.744437	-2.47544	0.498119	-0.423079	0.6325	7	0	1.80264e-05
ENSG00000184545.10	DUSP8	0.406387	25	4	0.203481	Colon_Transverse	0.738075	Whole_Blood	17.1762	5.20161e-18	1.58195	-0.894041	1.2717	0.790322	0.685077	4	0	1.80336e-05
ENSG00000099804.8	CDC34	0.406397	40	9	0.0156648	Heart_Left_Ventricle	0.96334	Brain_Frontal_Cortex_BA9	18.0327	5.29545e-16	0.790233	-1.86345	2.41663	0.585387	0.984687	9	0	1.8034e-05
ENSG00000125870.10	SNRPB2	0.406516	42	6	0.1388	Adipose_Visceral_Omentum	0.95173	Kidney_Cortex	18.9377	6.28995e-16	0.750204	-1.48027	1.36627	-0.0567562	1.08322	6	0	1.80393e-05
ENSG00000225489.6	RP11-390F4.3	0.406548	40	5	0.0206648	Colon_Sigmoid	0.9361	Cells_EBV-transformed_lymphocytes	17.0194	8.00636e-16	0.763228	-1.20748	2.31405	0.840574	1.14224	5	0	1.80407e-05
ENSG00000132793.11	LPIN3	0.406628	45	3	0.00659807	Thyroid	0.923129	Artery_Tibial	36.2833	1.26729e-15	2.11221	-0.523813	2.71648	0.568773	0.540204	3	0	1.80443e-05
ENSG00000163359.15	COL6A3	0.406637	9	6	0.09122	Brain_Frontal_Cortex_BA9	0.8416	Adipose_Visceral_Omentum	2.61808	1.51519e-17	0.453785	-1.689	0.199847	-0.691826	0.712284	6	0	1.80447e-05
ENSG00000276527.1	RP11-442J21.2	0.406707	2	2	0.2406	Cells_Cultured_fibroblasts	0.4437	Skin_Sun_Exposed_Lower_leg	1.10186	0.898138	0.898138	-1.17349	-0.76596	-0.969724	0.288166	2	0	1.80478e-05
ENSG00000111432.4	FZD10	0.406762	11	9	0.109398	Muscle_Skeletal	0.9245	Thyroid	3.1556	1.60854e-17	0.125329	-1.6009	1.3583	0.376618	0.947059	9	0	1.80502e-05
ENSG00000146530.11	VWDE	0.406807	36	4	0.0439223	Brain_Caudate_basal_ganglia	0.569043	Adrenal_Gland	23.8461	2.11396e-15	1.1514	0.569462	2.01483	1.45605	0.425452	4	0	1.80522e-05
ENSG00000262543.1	RP3-422G23.4	0.406866	3	2	0.18	Colon_Sigmoid	0.3204	Testis	2.64143	6.9038e-17	0.358572	-1.34075	-0.993636	-1.22505	0.200409	2	0	1.80549e-05
ENSG00000198846.5	TOX	0.406885	37	8	0.02114	Heart_Left_Ventricle	0.955205	Adipose_Visceral_Omentum	24.2898	5.17587e-16	0.861737	-2.30547	1.4784	-0.0882304	0.622457	8	0	1.80557e-05
ENSG00000232237.3	ASCL5	0.406953	38	3	0.0419	Small_Intestine_Terminal_Ileum	0.5782	Brain_Hippocampus	30.5762	1.95843e-15	2.24434	-2.03451	1.5064	-1.25599	0.704993	3	0	1.80587e-05
ENSG00000060718.20	COL11A1	0.407056	17	6	0.195472	Muscle_Skeletal	0.9814	Skin_Sun_Exposed_Lower_leg	7.42306	5.73755e-18	0.330557	-0.734244	1.29456	0.454281	0.609331	6	0	1.80633e-05
ENSG00000229522.1	LINC01523	0.4071	1	1	0.4071	Testis	0.4071	Testis	1	1	1	-0.829008	-0.829008	-0.829008	NA	1	0	1.80652e-05
ENSG00000131652.13	THOC6	0.407163	19	3	0.235928	Liver	0.513	Brain_Hippocampus	17.2675	4.38276e-18	0.669574	-1.11442	1.18523	0.52018	0.515352	3	0	1.8068e-05
ENSG00000224260.6	RP1-272L16.1	0.40719	6	2	0.66924	Vagina	0.870235	Skin_Sun_Exposed_Lower_leg	5.64962	3.83493e-17	0.349158	-0.421288	0.427192	-0.0130991	0.354524	2	0	1.80692e-05
ENSG00000276851.1	RP5-875H18.9	0.40725	14	2	0.1298	Brain_Substantia_nigra	0.824654	Artery_Tibial	11.5405	2.06888e-17	2.35599	-0.992688	1.51489	-0.152169	0.610389	2	0	1.80719e-05
ENSG00000170860.3	LSM3	0.407295	30	3	0.1828	Skin_Not_Sun_Exposed_Suprapubic	0.7246	Brain_Cerebellum	19.8319	4.1991e-16	2.05984	-1.33218	1.33218	0.848269	0.767397	3	0	1.80739e-05
ENSG00000176102.11	CSTF3	0.407382	37	5	0.0469786	Minor_Salivary_Gland	0.991772	Thyroid	19.2825	6.05726e-16	0.644653	-1.39229	1.98649	0.521426	0.942265	5	0	1.80777e-05
ENSG00000230645.1	LINC01818	0.4074	1	1	0.4074	Testis	0.4074	Testis	1	1	1	0.828478	0.828478	0.828478	NA	1	0	1.80785e-05
ENSG00000282787.1	RP11-151A10.3	0.407436	35	5	0.1152	Artery_Tibial	0.7968	Colon_Sigmoid	27.6428	6.75421e-16	0.924898	-0.985437	1.57524	0.127313	0.885062	5	0	1.80801e-05
ENSG00000166337.9	TAF10	0.407687	23	4	0.1356	Small_Intestine_Terminal_Ileum	0.9945	Lung	14.3535	1.45389e-18	0.654082	-1.49238	1.40406	-0.857208	0.773241	4	0	1.80913e-05
ENSG00000133477.16	FAM83F	0.40777	25	5	0.0462	Lung	0.9244	Colon_Transverse	17.6875	2.53305e-17	0.6634	-1.99356	1.2032	-0.234918	0.754767	5	0	1.8095e-05
ENSG00000119185.12	ITGB1BP1	0.407822	48	8	0.0116814	Ovary	0.985129	Nerve_Tibial	23.9707	5.0911e-16	0.826688	-2.52163	1.37422	-0.751948	1.05605	8	0	1.80973e-05
ENSG00000237457.6	LINC01351	0.407822	7	4	0.03053	Brain_Caudate_basal_ganglia	0.7789	Small_Intestine_Terminal_Ileum	3.447	7.08399e-18	0.36213	-1.08736	2.16315	0.321208	1.16147	4	0	1.80973e-05
ENSG00000004534.14	RBM6	0.40798	48	1	0.3953	Artery_Coronary	0.477	Small_Intestine_Terminal_Ileum	47.9224	1.21816e-15	47.9224	-0.850045	-0.711136	-0.826735	0.0305136	1	0	1.81043e-05
ENSG00000099337.4	KCNK6	0.408004	45	3	0.1304	Artery_Coronary	0.932603	Adipose_Subcutaneous	28.6471	7.00041e-16	4.85272	-1.51253	0.804599	-0.225369	0.664237	3	0	1.81053e-05
ENSG00000250303.3	RP11-356J5.12	0.408037	20	7	0.06076	Lung	0.976154	Uterus	11.3089	1.94465e-17	0.469942	-1.87524	1.20994	0.0300247	0.743241	7	0	1.81068e-05
ENSG00000124232.10	RBPJL	0.408065	25	4	0.11233	Skin_Not_Sun_Exposed_Suprapubic	0.996243	Lung	21.2716	2.97244e-18	0.749378	-1.58781	1.23777	-0.68659	1.00979	4	0	1.8108e-05
ENSG00000237521.2	OR7E24	0.4081	1	1	0.4081	Testis	0.4081	Testis	1	1	1	-0.827242	-0.827242	-0.827242	NA	1	0	1.81096e-05
ENSG00000245975.2	RP11-30K9.6	0.408101	48	2	0.0164405	Stomach	0.282369	Brain_Cerebellum	45.7031	1.27734e-15	1.70222	1.07501	2.39899	1.29228	0.26089	2	0	1.81097e-05
ENSG00000101350.7	KIF3B	0.408239	30	5	0.03298	Brain_Hippocampus	0.9553	Cells_Cultured_fibroblasts	16.3238	6.5638e-16	0.878478	-2.13233	1.94654	0.232711	1.40827	5	0	1.81158e-05
ENSG00000198105.13	ZNF248	0.408368	48	4	0.105648	Testis	0.978004	Brain_Frontal_Cortex_BA9	40.3348	9.80867e-16	1.86951	-0.641346	1.61807	0.331136	0.497102	4	0	1.81215e-05
ENSG00000259616.2	RP11-507B12.2	0.408517	24	3	0.1922	Brain_Anterior_cingulate_cortex_BA24	0.98476	Muscle_Skeletal	17.0991	4.40856e-20	1.03499	-1.3041	1.03622	-0.394458	0.796958	3	0	1.81281e-05
ENSG00000111305.18	GSG1	0.408619	11	3	0.0970268	Pancreas	0.4786	Brain_Frontal_Cortex_BA9	7.31117	3.17059e-17	0.64114	-0.929751	1.65944	0.259578	0.978252	3	0	1.81326e-05
ENSG00000136111.12	TBC1D4	0.408667	48	3	0.0813	Kidney_Cortex	0.967633	Nerve_Tibial	35.3164	3.45382e-15	1.71076	-1.49716	1.74319	-0.0262499	0.745446	3	0	1.81348e-05
ENSG00000142700.11	DMRTA2	0.4087	16	2	0.195712	Esophagus_Mucosa	0.88063	Minor_Salivary_Gland	14.952	5.33425e-17	1.04335	-1.29387	0.3956	0.202295	0.447499	2	0	1.81362e-05
ENSG00000080802.18	CNOT4	0.408798	39	3	0.115871	Adipose_Visceral_Omentum	0.8905	Brain_Anterior_cingulate_cortex_BA24	22.3178	5.97142e-16	0.950494	-0.758419	1.57234	0.409314	0.533047	3	0	1.81406e-05
ENSG00000175470.18	PPP2R2D	0.408824	48	5	0.0219578	Colon_Sigmoid	0.96865	Muscle_Skeletal	27.2014	2.59998e-15	1.88707	-2.2911	0.355472	-1.36402	0.735435	5	0	1.81417e-05
ENSG00000143921.6	ABCG8	0.40887	18	5	0.1303	Colon_Transverse	0.49965	Brain_Frontal_Cortex_BA9	11.7293	1.72948e-17	0.81683	-1.51292	1.31891	-0.726496	1.01093	5	0	1.81438e-05
ENSG00000234906.9	APOC2	0.408985	49	5	0.0348912	Whole_Blood	0.974592	Esophagus_Mucosa	29.1238	7.60362e-16	1.07588	-1.40023	2.10962	-0.156446	0.67068	5	0	1.81489e-05
ENSG00000126217.20	MCF2L	0.409068	42	8	0.0247112	Brain_Hypothalamus	0.964883	Testis	24.7604	2.41287e-15	0.859543	-1.89148	2.24589	0.0928009	0.946967	8	0	1.81525e-05
ENSG00000053254.15	FOXN3	0.409085	11	9	0.168	Nerve_Tibial	0.9032	Whole_Blood	3.36149	3.1843e-18	0.130726	-0.856767	1.37866	0.328627	0.812834	9	0	1.81533e-05
ENSG00000151366.12	NDUFC2	0.409115	33	3	0.11	Cells_Cultured_fibroblasts	0.9844	Brain_Cerebellum	22.5581	1.11688e-15	1.92188	-1.59819	0.0361033	-0.349373	0.403692	3	0	1.81546e-05
ENSG00000142544.6	CTU1	0.409132	41	4	0.2129	Adipose_Subcutaneous	0.9946	Esophagus_Mucosa	28.8016	2.70165e-15	1.68266	-0.962504	1.24563	0.195993	0.593697	4	0	1.81554e-05
ENSG00000169777.6	TAS2R1	0.409145	1	1	0.409145	Testis	0.409145	Testis	1	1	1	0.825399	0.825399	0.825399	NA	1	0	1.8156e-05
ENSG00000269976.1	RP11-130L8.2	0.409203	39	8	0.00824679	Esophagus_Muscularis	0.877646	Brain_Amygdala	14.8198	5.05926e-16	0.973339	-0.972906	2.6418	1.33023	0.943058	8	0	1.81586e-05
ENSG00000133069.15	TMCC2	0.40931	46	5	0.00909895	Minor_Salivary_Gland	1	Heart_Atrial_Appendage	20.4083	5.38855e-16	0.989598	-2.60831	1.20287	-0.692313	1.14402	5	0	1.81633e-05
ENSG00000113282.13	CLINT1	0.409333	38	6	0.04608	Stomach	0.976926	Whole_Blood	23.62	6.42149e-16	0.891527	-1.02429	1.99466	1.24321	0.852632	6	0	1.81643e-05
ENSG00000270147.1	RP11-646I6.6	0.409339	17	4	0.131807	Brain_Amygdala	0.849006	Muscle_Skeletal	7.61696	1.32651e-19	0.848415	-1.50701	1.38615	-0.00893226	1.20237	4	0	1.81646e-05
ENSG00000171316.11	CHD7	0.409373	41	5	0.122365	Colon_Transverse	0.9387	Muscle_Skeletal	24.6604	5.55927e-16	1.12441	-1.54492	1.10283	0.266481	1.07309	5	0	1.81661e-05
ENSG00000248901.1	LINC01846	0.40942	1	1	0.40942	Testis	0.40942	Testis	1	1	1	-0.824915	-0.824915	-0.824915	NA	1	0	1.81682e-05
ENSG00000145780.7	FEM1C	0.409538	30	7	0.0512319	Artery_Tibial	0.979313	Stomach	13.5074	9.51114e-16	0.474914	-1.71063	1.94953	0.885629	1.15041	7	0	1.81734e-05
ENSG00000235034.6	C19orf81	0.409764	6	4	0.104413	Thyroid	0.7971	Ovary	2.32496	2.06589e-17	0.740998	-1.62383	1.21073	-0.25453	1.06632	4	0	1.81835e-05
ENSG00000283183.1	RP11-1263C18.2	0.409812	15	3	0.0602	Brain_Putamen_basal_ganglia	0.642857	Brain_Amygdala	12.3114	8.25806e-19	0.426738	-1.87933	0.463708	-0.692805	0.536641	3	0	1.81856e-05
ENSG00000005486.16	RHBDD2	0.409943	43	4	0.0319616	Muscle_Skeletal	0.993339	Cells_Cultured_fibroblasts	21.3483	1.36059e-15	0.74688	-1.6702	2.14489	0.0352122	1.34171	4	0	1.81914e-05
ENSG00000111058.7	ACSS3	0.410004	42	7	0.0669468	Artery_Coronary	1	Colon_Sigmoid	19.1234	3.93265e-16	0.719123	-1.71937	1.83203	-0.134483	1.25966	7	0	1.81941e-05
ENSG00000178171.10	AMER3	0.41001	13	3	0.2255	Brain_Frontal_Cortex_BA9	0.8792	Brain_Anterior_cingulate_cortex_BA24	11.0186	5.28129e-18	0.85257	-1.01187	1.21203	-0.113204	0.463716	3	0	1.81944e-05
ENSG00000256538.1	RP11-847H18.3	0.410066	5	4	0.2623	Breast_Mammary_Tissue	0.9851	Adipose_Subcutaneous	2.72813	1.2561e-18	0.0963928	-1.12097	0.615155	-0.407346	0.749329	4	0	1.81968e-05
ENSG00000272070.1	AC005618.6	0.41008	43	2	0.142246	Muscle_Skeletal	0.985347	Esophagus_Muscularis	37.7131	1.29081e-15	4.68831	-0.128529	1.46748	0.220373	0.449565	2	0	1.81975e-05
ENSG00000168899.4	VAMP5	0.410094	46	6	0.0484877	Adrenal_Gland	0.955944	Pancreas	23.8549	7.50314e-16	0.959274	-1.97307	0.956143	-0.715572	0.725648	6	0	1.81981e-05
ENSG00000196505.10	GDAP2	0.410201	47	4	0.0730592	Colon_Sigmoid	0.678	Skin_Sun_Exposed_Lower_leg	32.2879	6.8851e-16	3.45844	-0.534091	1.79246	1.23042	0.387633	4	0	1.82028e-05
ENSG00000136271.10	DDX56	0.410231	48	3	0.08567	Whole_Blood	0.77053	Pituitary	22.23	1.19575e-15	3.87861	-0.437016	1.71869	0.640633	0.959651	3	0	1.82042e-05
ENSG00000073921.17	PICALM	0.410232	43	5	0.04159	Adrenal_Gland	0.8949	Brain_Hippocampus	25.2346	5.31345e-16	1.11563	-2.0376	0.575686	-1.34966	0.638401	5	0	1.82042e-05
ENSG00000135749.18	PCNX2	0.410261	42	9	0.0208915	Skin_Not_Sun_Exposed_Suprapubic	0.9327	Muscle_Skeletal	17.2796	4.64681e-16	0.742551	-1.39871	2.30994	0.123559	1.18793	9	0	1.82055e-05
ENSG00000172935.8	MRGPRF	0.410329	32	4	0.1452	Whole_Blood	0.980471	Artery_Tibial	25.1699	4.72706e-16	1.17496	-1.4567	1.25247	0.542588	0.9204	4	0	1.82085e-05
ENSG00000264016.2	CTC-297N7.9	0.410345	13	5	0.3159	Brain_Hypothalamus	0.893	Brain_Caudate_basal_ganglia	8.10784	1.27135e-18	0.807337	-1.00292	0.616901	-0.145137	0.662747	5	0	1.82092e-05
ENSG00000152463.14	OLAH	0.410391	34	5	0.1896	Esophagus_Gastroesophageal_Junction	0.7613	Adrenal_Gland	17.5174	2.06114e-16	0.66931	-1.31176	1.31176	-0.347025	1.05365	5	0	1.82113e-05
ENSG00000104687.12	GSR	0.410401	40	2	0.02421	Brain_Hypothalamus	0.898245	Brain_Caudate_basal_ganglia	36.253	8.71624e-16	1.46553	-0.656763	2.25378	0.279716	0.432272	2	0	1.82117e-05
ENSG00000132122.11	SPATA6	0.410405	47	5	0.150163	Skin_Sun_Exposed_Lower_leg	0.994472	Skin_Not_Sun_Exposed_Suprapubic	30.456	5.64753e-16	1.22156	-1.43896	0.720975	-0.721245	0.497643	5	0	1.82119e-05
ENSG00000128683.13	GAD1	0.410515	45	5	0.0894655	Artery_Tibial	0.996667	Brain_Nucleus_accumbens_basal_ganglia	24.7699	2.32666e-15	1.00763	-1.69822	1.50006	-0.483543	0.834314	5	0	1.82168e-05
ENSG00000076554.15	TPD52	0.410527	47	7	0.0353775	Small_Intestine_Terminal_Ileum	1	Thyroid	21.0805	8.26479e-16	1.06326	-1.39335	2.10401	0.465316	0.929746	7	0	1.82173e-05
ENSG00000261786.1	RP4-555D20.2	0.410557	35	4	0.105014	Adipose_Subcutaneous	0.808186	Skin_Not_Sun_Exposed_Suprapubic	28.3945	1.2587e-15	0.962236	-1.52124	1.62102	1.13748	0.64362	4	0	1.82186e-05
ENSG00000266312.1	LINC01927	0.410854	4	3	0.236978	Testis	0.8616	Brain_Anterior_cingulate_cortex_BA24	2.20236	0.000244562	0.805599	-1.18258	0.218684	-0.46401	0.764389	3	0	1.82318e-05
ENSG00000187837.3	HIST1H1C	0.410884	49	5	0.0922986	Uterus	0.974276	Brain_Spinal_cord_cervical_c-1	22.7371	3.6349e-16	1.92677	-1.6834	1.67261	-0.36041	0.723401	5	0	1.82332e-05
ENSG00000140474.12	ULK3	0.410993	47	4	0.03516	Kidney_Cortex	0.987138	Nerve_Tibial	38.0028	1.3568e-15	1.50016	-0.499218	2.10651	0.255252	0.469174	4	0	1.8238e-05
ENSG00000184470.20	TXNRD2	0.411067	47	8	0.110771	Cells_EBV-transformed_lymphocytes	0.937679	Nerve_Tibial	22.8981	2.15427e-15	0.816425	-1.59474	1.34858	0.259466	0.757125	8	0	1.82413e-05
ENSG00000128908.15	INO80	0.411141	7	3	0.1063	Brain_Hippocampus	0.662099	Adrenal_Gland	5.71125	1.10796e-18	0.30554	-1.61505	1.23966	-0.523874	1.26713	3	0	1.82445e-05
ENSG00000111796.3	KLRB1	0.411146	39	5	0.07359	Brain_Cortex	0.967716	Thyroid	24.927	6.9707e-16	0.887653	-1.78915	0.32009	-0.626914	0.590398	5	0	1.82448e-05
ENSG00000259033.1	RP11-718G2.5	0.4112	1	1	0.4112	Testis	0.4112	Testis	1	1	1	0.821784	0.821784	0.821784	NA	1	0	1.82472e-05
ENSG00000116885.18	OSCP1	0.411205	48	4	0.0398323	Esophagus_Muscularis	0.844571	Adipose_Visceral_Omentum	29.7198	8.68795e-16	1.20041	-2.05548	1.10411	-0.913652	0.768123	4	0	1.82474e-05
ENSG00000106069.21	CHN2	0.411334	34	12	0.0897164	Adrenal_Gland	0.973918	Stomach	13.4084	3.97623e-16	0.49912	-1.53643	1.6969	0.540981	0.723308	12	0	1.82531e-05
ENSG00000136159.3	NUDT15	0.411334	45	7	0.1116	Lung	0.998743	Brain_Cerebellum	15.3739	1.63475e-16	0.721079	-1.59104	1.47616	0.178829	0.619616	7	0	1.82531e-05
ENSG00000196350.8	ZNF729	0.411345	1	1	0.411345	Testis	0.411345	Testis	1	1	1	-0.82153	-0.82153	-0.82153	NA	1	0	1.82536e-05
ENSG00000196312.12	MFSD14C	0.411459	47	2	0.053694	Colon_Sigmoid	0.8308	Liver	41.5576	7.13389e-16	2.01575	-1.9293	0.213676	-1.19335	0.324581	2	0	1.82587e-05
ENSG00000261787.1	TCF24	0.4115	4	1	0.4115	Esophagus_Gastroesophageal_Junction	0.4115	Brain_Frontal_Cortex_BA9	4	8.87745e-65	4	0.821257	0.821257	0.821257	9.06493e-17	1	0	1.82605e-05
ENSG00000099284.13	H2AFY2	0.411501	43	8	0.0119204	Brain_Cerebellum	0.990252	Minor_Salivary_Gland	16.1553	8.92725e-16	0.622626	-2.51449	2.09851	-0.37626	1.06699	8	0	1.82605e-05
ENSG00000104814.12	MAP4K1	0.411592	35	2	0.1521	Esophagus_Gastroesophageal_Junction	0.6999	Brain_Cerebellar_Hemisphere	32.0117	6.48534e-16	2.06108	-1.43215	0.403754	-0.422718	0.285194	2	0	1.82646e-05
ENSG00000055147.18	FAM114A2	0.411652	32	6	0.0608054	Adipose_Subcutaneous	0.972645	Brain_Substantia_nigra	21.4281	1.57703e-15	0.754155	-1.50199	1.87491	0.11314	0.817675	6	0	1.82672e-05
ENSG00000196242.7	OR2C3	0.411685	4	3	0.0922626	Testis	0.976	Brain_Cerebellar_Hemisphere	2.03341	2.6583e-17	0.872741	0.0300841	1.68358	0.508587	0.785735	3	0	1.82687e-05
ENSG00000135945.9	REV1	0.411734	44	4	0.108737	Muscle_Skeletal	0.941052	Adipose_Subcutaneous	31.6317	7.86669e-16	2.14015	-1.41424	1.60389	-0.223836	0.96353	4	0	1.82709e-05
ENSG00000140104.13	C14orf79	0.411796	42	3	0.0236723	Kidney_Cortex	1	Artery_Aorta	36.7397	1.51102e-15	1.61896	-2.26241	0.226423	-0.30079	0.464655	3	0	1.82736e-05
ENSG00000152582.13	SPEF2	0.411844	41	7	0.01962	Brain_Frontal_Cortex_BA9	0.944774	Prostate	16.1068	6.86832e-16	0.707598	-2.33354	1.61523	-0.143013	1.12011	7	0	1.82758e-05
ENSG00000164270.17	HTR4	0.411891	6	3	0.1823	Nerve_Tibial	0.721	Brain_Putamen_basal_ganglia	4.42467	1.62762e-17	0.620422	-1.33371	0.900038	-0.191319	0.758864	3	0	1.82778e-05
ENSG00000186860.4	KRTAP17-1	0.412	1	1	0.412	Cells_EBV-transformed_lymphocytes	0.412	Cells_EBV-transformed_lymphocytes	1	1	1	-0.820379	-0.820379	-0.820379	NA	1	0	1.82827e-05
ENSG00000118292.8	C1orf54	0.412086	41	3	0.1723	Skin_Not_Sun_Exposed_Suprapubic	0.9581	Brain_Putamen_basal_ganglia	34.0892	1.19573e-15	1.35645	-0.052538	1.36485	0.870865	0.285363	3	0	1.82865e-05
ENSG00000259915.2	RP11-410E4.1	0.412241	46	2	0.168496	Adipose_Subcutaneous	0.3504	Brain_Cerebellar_Hemisphere	44.1793	2.81269e-15	1.68106	-1.37705	-0.933814	-1.28504	0.0576697	2	0	1.82934e-05
ENSG00000136689.18	IL1RN	0.412248	17	4	0.2764	Cells_EBV-transformed_lymphocytes	0.8446	Adipose_Subcutaneous	9.12359	3.23849e-17	0.353816	-1.08844	1.01648	-0.028273	0.766708	4	0	1.82937e-05
ENSG00000226218.1	AC079163.1	0.4123	1	1	0.4123	Testis	0.4123	Testis	1	1	1	0.819853	0.819853	0.819853	NA	1	0	1.8296e-05
ENSG00000236451.2	AC067956.1	0.4123	1	1	0.4123	Thyroid	0.4123	Thyroid	1	1	1	0.819853	0.819853	0.819853	NA	1	0	1.8296e-05
ENSG00000224819.1	AC093843.1	0.4123	1	1	0.4123	Thyroid	0.4123	Thyroid	1	1	1	0.819853	0.819853	0.819853	NA	1	0	1.8296e-05
ENSG00000150687.11	PRSS23	0.412335	27	9	0.01335	Small_Intestine_Terminal_Ileum	0.988126	Breast_Mammary_Tissue	10.5405	4.59287e-16	0.43166	-2.47429	1.24427	0.0116174	0.982181	9	0	1.82975e-05
ENSG00000237759.1	RP11-278H7.3	0.412408	3	2	0.1832	Brain_Cerebellum	0.2868	Brain_Cerebellar_Hemisphere	2.73931	1.14243e-32	0.26069	-1.33097	-1.06517	-1.24237	0.153459	2	0	1.83008e-05
ENSG00000186732.13	MPPED1	0.412494	19	8	0.144268	Brain_Putamen_basal_ganglia	0.99394	Brain_Spinal_cord_cervical_c-1	7.70706	1.46017e-18	0.281866	-1.38551	1.46008	0.283357	0.753691	8	0	1.83046e-05
ENSG00000175513.9	TSGA10IP	0.412494	6	2	0.1979	Brain_Cerebellum	0.793891	Thyroid	5.03381	1.41524e-18	0.882998	-1.28756	1.28756	0.485823	1.0592	2	0	1.83046e-05
ENSG00000228334.1	AC024028.1	0.4126	1	1	0.4126	Testis	0.4126	Testis	1	1	1	0.819327	0.819327	0.819327	NA	1	0	1.83093e-05
ENSG00000163394.5	CCKAR	0.412639	15	4	0.20173	Brain_Amygdala	0.782224	Esophagus_Muscularis	8.26585	1.57324e-18	0.759123	-1.18076	1.27664	-0.127729	1.04858	4	0	1.8311e-05
ENSG00000251497.2	RP11-197N18.7	0.412676	1	1	0.412676	Small_Intestine_Terminal_Ileum	0.412676	Small_Intestine_Terminal_Ileum	1	1	1	-0.819194	-0.819194	-0.819194	NA	1	0	1.83126e-05
ENSG00000115652.14	UXS1	0.412788	47	7	0.041744	Brain_Amygdala	0.950159	Skin_Sun_Exposed_Lower_leg	17.012	1.06715e-15	0.865255	-2.01615	2.03606	-0.114727	1.24064	7	0	1.83176e-05
ENSG00000115155.16	OTOF	0.412805	28	8	0.06727	Artery_Coronary	0.8648	Brain_Cerebellum	10.3143	9.34224e-16	0.518478	-1.82987	1.82987	0.314473	1.14523	8	0	1.83184e-05
ENSG00000272031.2	ANKRD34A	0.412975	30	5	0.106622	Brain_Cerebellar_Hemisphere	0.954973	Brain_Anterior_cingulate_cortex_BA24	12.8269	1.21401e-15	0.74326	-0.904289	1.61357	0.884829	0.667894	5	0	1.8326e-05
ENSG00000171517.5	LPAR3	0.413017	32	9	0.0266059	Whole_Blood	0.907028	Esophagus_Mucosa	18.1933	3.88403e-16	0.606979	-1.30674	2.21725	1.10133	0.884556	9	0	1.83278e-05
ENSG00000095303.14	PTGS1	0.413049	43	6	0.0530411	Muscle_Skeletal	0.8828	Prostate	27.4059	7.01143e-16	0.991869	-1.33887	1.93459	0.373043	0.727104	6	0	1.83292e-05
ENSG00000183307.3	CECR6	0.41306	41	6	0.0152919	Cells_Cultured_fibroblasts	0.992937	Thyroid	26.9001	2.63535e-15	1.15194	-2.42539	0.82073	-0.316973	0.637659	6	0	1.83297e-05
ENSG00000155761.13	SPAG17	0.413114	36	2	0.0787238	Testis	0.998278	Brain_Caudate_basal_ganglia	31.2212	7.79924e-16	1.66957	-1.06947	1.75814	0.0393526	0.409791	2	0	1.83321e-05
ENSG00000115539.13	PDCL3	0.413153	49	6	0.03581	Nerve_Tibial	0.992739	Brain_Anterior_cingulate_cortex_BA24	23.3433	6.9643e-16	0.873581	-1.91995	2.09908	0.299939	1.08648	6	0	1.83338e-05
ENSG00000232023.2	LINC01807	0.4132	10	1	0.4132	Artery_Coronary	0.4132	Artery_Aorta	10	8.12018e-18	10	-0.818275	0.818275	-0.490965	0.69003	1	0	1.83359e-05
ENSG00000127884.4	ECHS1	0.413218	38	4	0.180019	Artery_Tibial	0.971689	Thyroid	29.0608	7.09646e-16	1.4621	-1.03987	1.3407	0.827033	0.69957	4	0	1.83367e-05
ENSG00000177291.3	GJD4	0.413232	3	2	0.188	Brain_Anterior_cingulate_cortex_BA24	0.724	Brain_Cortex	2.03213	6.78529e-35	0.967866	-0.353118	1.31652	0.203428	0.963965	2	0	1.83373e-05
ENSG00000118495.18	PLAGL1	0.413298	44	8	0.05862	Ovary	0.998098	Brain_Caudate_basal_ganglia	27.315	7.38547e-16	0.9308	-1.89103	1.59515	-0.00628186	0.58653	8	0	1.83403e-05
ENSG00000253489.1	RP11-114O8.1	0.4134	1	1	0.4134	Testis	0.4134	Testis	1	1	1	0.817925	0.817925	0.817925	NA	1	0	1.83448e-05
ENSG00000178917.15	ZNF852	0.413573	41	2	0.2162	Muscle_Skeletal	0.966859	Liver	32.1794	1.00659e-15	7.55734	-1.2367	0.787741	-0.4771	0.372607	2	0	1.83525e-05
ENSG00000137857.17	DUOX1	0.413577	45	3	0.02008	Brain_Cortex	0.975671	Adrenal_Gland	29.5955	8.8329e-16	4.80046	-2.32485	0.635648	-0.154722	0.614449	3	0	1.83526e-05
ENSG00000177054.13	ZDHHC13	0.413772	47	7	0.0882032	Uterus	0.95046	Brain_Hypothalamus	20.0852	2.15932e-16	0.820848	-1.70495	1.45935	-0.00493497	0.775507	7	0	1.83613e-05
ENSG00000065183.15	WDR3	0.413783	48	2	0.114	Heart_Atrial_Appendage	0.936391	Lung	42.8094	8.2945e-16	4.0295	-1.58047	1.19375	0.223278	0.463797	2	0	1.83618e-05
ENSG00000099625.12	CBARP	0.413795	29	6	0.0879212	Spleen	0.9572	Adipose_Visceral_Omentum	19.3234	7.36674e-16	0.673967	-1.63762	1.70647	0.856538	1.19442	6	0	1.83623e-05
ENSG00000231420.1	LINC01817	0.4138	1	1	0.4138	Testis	0.4138	Testis	1	1	1	-0.817225	-0.817225	-0.817225	NA	1	0	1.83625e-05
ENSG00000243440.6	AF165138.7	0.413817	3	3	0.1659	Pituitary	0.8952	Testis	1.28089	0.792212	0.792212	-1.3855	1.17174	-0.115161	1.2787	3	0	1.83633e-05
ENSG00000198648.10	STK39	0.41384	30	5	0.100445	Testis	0.9426	Artery_Tibial	18.3204	7.08856e-16	1.01444	-1.6427	1.29709	-0.0981269	0.848829	5	0	1.83643e-05
ENSG00000101276.14	SLC52A3	0.413841	34	8	0.07671	Spleen	1	Adipose_Visceral_Omentum	15.4691	4.9484e-16	0.706051	-1.7701	0.852566	-0.331343	0.77136	8	0	1.83644e-05
ENSG00000198839.9	ZNF277	0.413872	11	6	0.176	Muscle_Skeletal	0.9459	Artery_Tibial	4.47736	1.72533e-16	0.186345	-1.35317	0.968289	-0.289705	0.896018	6	0	1.83657e-05
ENSG00000143653.9	SCCPDH	0.413919	49	5	0.128133	Nerve_Tibial	0.988978	Brain_Nucleus_accumbens_basal_ganglia	26.7743	2.56455e-15	1.01902	-1.34061	1.5215	-0.0818994	0.624661	5	0	1.83678e-05
ENSG00000158604.14	TMED4	0.413967	49	3	0.0767624	Brain_Frontal_Cortex_BA9	0.8638	Thyroid	42.204	8.48621e-16	1.90138	-0.171539	1.76979	1.36176	0.368324	3	0	1.837e-05
ENSG00000225790.1	RP11-2L8.1	0.414	1	1	0.414	Liver	0.414	Liver	1	1	1	-0.816875	-0.816875	-0.816875	NA	1	0	1.83714e-05
ENSG00000266908.1	RP5-1022P6.7	0.414095	1	1	0.414095	Testis	0.414095	Testis	1	1	1	0.816709	0.816709	0.816709	NA	1	0	1.83756e-05
ENSG00000242147.1	RP13-463N16.6	0.414113	15	5	0.0725443	Artery_Tibial	0.818815	Skin_Sun_Exposed_Lower_leg	7.60569	6.2919e-18	0.614303	-1.61597	1.79569	0.27589	0.731465	5	0	1.83764e-05
ENSG00000139112.10	GABARAPL1	0.414188	45	6	0.1466	Ovary	0.985012	Artery_Tibial	24.4524	1.67393e-15	0.918286	-1.45165	1.42971	0.303584	0.794523	6	0	1.83798e-05
ENSG00000226770.1	AC000124.1	0.414209	2	2	0.1875	Stomach	0.3763	Testis	1.57163	0.428369	0.428369	0.884734	1.31801	1.10137	0.306373	2	0	1.83807e-05
ENSG00000145623.12	OSMR	0.414263	45	5	0.133578	Spleen	0.937603	Pancreas	21.9051	1.04856e-15	1.62577	-1.50014	1.41865	0.576292	0.868296	5	0	1.83831e-05
ENSG00000230945.1	LINC01507	0.414275	2	2	0.2018	Testis	0.8178	Brain_Frontal_Cortex_BA9	1.10385	0.896154	0.896154	-1.27644	-0.230375	-0.753408	0.739679	2	0	1.83836e-05
ENSG00000115616.2	SLC9A2	0.414279	29	2	0.1807	Brain_Hippocampus	0.561188	Testis	18.1751	1.53139e-15	10.0535	-1.3386	0.73605	-0.124126	0.798941	2	0	1.83838e-05
ENSG00000109680.10	TBC1D19	0.414284	14	4	0.136	Breast_Mammary_Tissue	0.808	Vagina	10.5039	2.05809e-18	0.481589	0.243007	1.49085	0.713519	0.419357	4	0	1.8384e-05
ENSG00000241884.2	RP11-85I21.1	0.4145	1	1	0.4145	Testis	0.4145	Testis	1	1	1	0.816	0.816	0.816	NA	1	0	1.83936e-05
ENSG00000277526.4	RP11-378A12.1	0.414595	16	7	0.09092	Brain_Cerebellar_Hemisphere	0.816047	Brain_Hypothalamus	7.15788	1.27518e-17	0.240287	-1.36102	1.69056	-0.168121	0.977746	7	0	1.83978e-05
ENSG00000123612.15	ACVR1C	0.414633	47	6	0.0373328	Liver	0.81165	Brain_Cortex	27.4754	1.46037e-15	0.963405	-2.06493	2.08211	0.114863	0.907532	6	0	1.83995e-05
ENSG00000180787.5	ZFP3	0.414659	11	4	0.07331	Brain_Amygdala	0.8389	Artery_Aorta	7.01167	5.14851e-18	0.491982	-1.5226	1.7909	-0.0127462	1.06011	4	0	1.84006e-05
ENSG00000134864.10	GGACT	0.41474	47	2	0.259617	Cells_EBV-transformed_lymphocytes	0.972348	Brain_Hippocampus	43.2193	1.28329e-15	1.70234	-1.1273	0.793062	0.328154	0.331906	2	0	1.84043e-05
ENSG00000237595.3	RP11-112L6.3	0.414766	34	2	0.2331	Testis	0.982253	Brain_Hippocampus	31.6481	2.31031e-15	1.37603	-1.19241	1.14911	0.188894	0.39596	2	0	1.84054e-05
ENSG00000196337.11	CGB7	0.414777	23	6	0.165	Artery_Coronary	0.8304	Skin_Sun_Exposed_Lower_leg	11.9948	6.17396e-18	0.433888	-1.38845	0.634124	-0.475581	0.741461	6	0	1.84059e-05
ENSG00000183735.9	TBK1	0.414949	47	3	0.096592	Colon_Sigmoid	0.985362	Skin_Not_Sun_Exposed_Suprapubic	40.3377	9.17169e-16	1.51163	0.0183467	1.66161	0.960766	0.424546	3	0	1.84135e-05
ENSG00000134153.9	EMC7	0.414979	41	1	0.186246	Skin_Not_Sun_Exposed_Suprapubic	0.878655	Nerve_Tibial	38.0277	8.69484e-16	38.0277	-0.807958	1.32177	-0.356263	0.746169	1	0	1.84149e-05
ENSG00000259783.5	RP11-1006G14.2	0.415	1	1	0.415	Brain_Caudate_basal_ganglia	0.415	Brain_Caudate_basal_ganglia	1	1	1	0.815126	0.815126	0.815126	NA	1	0	1.84158e-05
ENSG00000229175.1	LINC00382	0.415	1	1	0.415	Testis	0.415	Testis	1	1	1	-0.815126	-0.815126	-0.815126	NA	1	0	1.84158e-05
ENSG00000149476.15	TKFC	0.415078	13	2	0.1867	Adipose_Subcutaneous	0.3063	Brain_Putamen_basal_ganglia	12.3679	1.97251e-18	0.495072	1.02302	1.3204	1.15877	0.0731381	2	0	1.84193e-05
ENSG00000253282.1	KB-1410C5.3	0.415217	8	2	0.2318	Testis	0.5785	Pancreas	7.00024	2.95375e-21	0.999759	-1.19573	0.555577	0.336663	0.619182	2	0	1.84254e-05
ENSG00000158158.11	CNNM4	0.415217	31	3	0.1464	Brain_Cerebellar_Hemisphere	0.7209	Skin_Not_Sun_Exposed_Suprapubic	22.7682	6.6262e-16	1.89401	-1.45237	1.07517	-0.688096	0.805249	3	0	1.84254e-05
ENSG00000271538.5	RP11-326I11.4	0.415274	46	1	0.137979	Testis	0.884252	Whole_Blood	43.9679	4.34335e-15	43.9679	0.145581	1.48336	0.79409	0.323242	1	0	1.8428e-05
ENSG00000255247.1	CTD-2523D13.1	0.4153	1	1	0.4153	Skin_Sun_Exposed_Lower_leg	0.4153	Skin_Sun_Exposed_Lower_leg	1	1	1	0.814602	0.814602	0.814602	NA	1	0	1.84291e-05
ENSG00000169908.11	TM4SF1	0.415322	45	8	0.01311	Artery_Tibial	0.984436	Esophagus_Muscularis	20.213	4.58115e-16	0.773738	-1.47097	2.48077	0.312792	0.968308	8	0	1.84301e-05
ENSG00000168734.13	PKIG	0.415396	46	3	0.025005	Skin_Not_Sun_Exposed_Suprapubic	0.647874	Brain_Hypothalamus	36.0076	5.20262e-16	1.86937	-1.36996	2.24133	1.01874	0.813117	3	0	1.84333e-05
ENSG00000130643.8	CALY	0.415636	38	3	0.30846	Artery_Aorta	0.636787	Adipose_Visceral_Omentum	28.4002	7.89645e-16	1.09421	-1.00088	1.01846	-0.169215	0.792787	3	0	1.8444e-05
ENSG00000269028.3	MTRNR2L12	0.415699	29	1	0.415699	Brain_Hippocampus	0.415699	Artery_Coronary	29	8.99909e-16	29	-0.813906	0.813906	0.140329	0.815908	1	0	1.84468e-05
ENSG00000179094.15	PER1	0.4157	1	1	0.4157	Adipose_Subcutaneous	0.4157	Adipose_Subcutaneous	1	1	1	0.813904	0.813904	0.813904	NA	1	0	1.84469e-05
ENSG00000232309.1	GS1-122H1.1	0.4157	1	1	0.4157	Testis	0.4157	Testis	1	1	1	-0.813904	-0.813904	-0.813904	NA	1	0	1.84469e-05
ENSG00000270171.1	RP11-338N10.1	0.415723	39	1	0.166557	Artery_Aorta	0.9575	Minor_Salivary_Gland	36.2366	1.03054e-15	36.2366	-1.38335	0.160298	-0.786529	0.356663	1	0	1.84479e-05
ENSG00000018280.16	SLC11A1	0.41575	47	2	0.15647	Muscle_Skeletal	0.98286	Cells_Cultured_fibroblasts	42.6821	7.34833e-16	2.48614	-1.41705	1.24754	-0.437653	0.369461	2	0	1.84491e-05
ENSG00000101464.10	PIGU	0.415823	36	2	0.0972856	Skin_Not_Sun_Exposed_Suprapubic	1	Adipose_Subcutaneous	24.4175	8.51678e-16	10.046	-1.65816	0	-0.945708	0.569486	2	0	1.84523e-05
ENSG00000212743.2	RP11-563J2.3	0.415834	45	9	0.00517556	Brain_Hypothalamus	0.999117	Colon_Sigmoid	16.392	6.16389e-16	0.735171	-2.7959	0.512225	-1.06026	0.904575	9	0	1.84528e-05
ENSG00000143224.17	PPOX	0.415885	48	4	0.0681012	Adrenal_Gland	0.986367	Adipose_Subcutaneous	31.58	1.48801e-15	1.64504	-0.615398	1.82434	0.566413	0.718267	4	0	1.84551e-05
ENSG00000251129.1	RP11-734I18.1	0.415962	12	2	0.161096	Brain_Substantia_nigra	0.40283	Testis	10.9824	2.78594e-18	0.982388	-1.40139	-0.836578	-1.22576	0.132631	2	0	1.84585e-05
ENSG00000280580.1	RP11-411G9.2	0.4161	1	1	0.4161	Testis	0.4161	Testis	1	1	1	0.813206	0.813206	0.813206	NA	1	0	1.84646e-05
ENSG00000099974.7	DDTL	0.416163	33	3	0.1506	Cells_EBV-transformed_lymphocytes	0.979151	Pituitary	26.5908	6.43993e-16	2.69154	-1.04463	1.43742	0.610572	0.697818	3	0	1.84674e-05
ENSG00000228439.5	TSTD3	0.416191	37	4	0.163286	Cells_EBV-transformed_lymphocytes	0.980528	Adipose_Visceral_Omentum	19.7981	6.95176e-16	2.04452	-1.3941	0.993915	-0.482127	0.633188	4	0	1.84687e-05
ENSG00000155066.15	PROM2	0.416261	45	4	0.0238538	Artery_Aorta	0.9074	Heart_Atrial_Appendage	28.4238	9.26605e-16	1.36384	-2.25948	1.69156	-1.25048	0.747468	4	0	1.84718e-05
ENSG00000266378.1	RP11-214O1.3	0.416273	2	2	0.2216	Brain_Cerebellar_Hemisphere	0.5329	Cells_Cultured_fibroblasts	1.09585	0.904148	0.904148	-1.22228	-0.623585	-0.922935	0.423344	2	0	1.84723e-05
ENSG00000269524.1	CTB-83J4.1	0.416305	3	3	0.1893	Whole_Blood	0.63216	Lung	1.28826	0.689394	0.689394	0.478689	1.31265	0.92183	0.419436	3	0	1.84737e-05
ENSG00000186648.14	CARMIL3	0.416322	46	4	0.0153351	Cells_EBV-transformed_lymphocytes	0.8818	Liver	28.6929	1.11335e-15	1.32696	-2.42437	2.17647	-0.405166	1.1532	4	0	1.84745e-05
ENSG00000101361.16	NOP56	0.416381	47	8	0.0273033	Artery_Coronary	0.989552	Pituitary	20.2525	9.7851e-16	0.730499	-1.53007	2.20715	0.56733	1.06661	8	0	1.84771e-05
ENSG00000140379.7	BCL2A1	0.4164	8	1	0.4164	Brain_Frontal_Cortex_BA9	0.4164	Brain_Hypothalamus	8	7.0644e-33	8	-0.812683	0.812683	-0.609512	0.574653	1	0	1.84779e-05
ENSG00000260963.1	RP11-297L17.2	0.4164	5	1	0.4164	Colon_Transverse	0.4164	Small_Intestine_Terminal_Ileum	5	5.34372e-17	5	-0.812683	0.812683	-0.48761	0.726885	1	0	1.84779e-05
ENSG00000197181.11	PIWIL2	0.416444	48	2	0.131725	Liver	0.838893	Pancreas	41.5735	1.46548e-15	4.98838	-1.50734	1.42199	0.723162	0.674268	2	0	1.84799e-05
ENSG00000139154.14	AEBP2	0.416477	34	4	0.1625	Adrenal_Gland	0.929	Whole_Blood	21.1124	5.56324e-16	1.25424	-1.39671	0.817998	-0.967273	0.624449	4	0	1.84814e-05
ENSG00000241593.5	RP11-520D19.2	0.416481	8	2	0.2323	Adipose_Subcutaneous	0.703289	Artery_Tibial	7.48764	4.30881e-33	0.512364	-1.19446	-0.380884	-1.09276	0.287641	2	0	1.84815e-05
ENSG00000213822.6	CEACAM18	0.4165	1	1	0.4165	Small_Intestine_Terminal_Ileum	0.4165	Small_Intestine_Terminal_Ileum	1	1	1	0.812508	0.812508	0.812508	NA	1	0	1.84824e-05
ENSG00000100341.11	PNPLA5	0.416505	13	4	0.059251	Brain_Caudate_basal_ganglia	0.9593	Brain_Amygdala	8.27589	1.1253e-17	0.636429	-1.88633	-0.051032	-1.14945	0.695242	4	0	1.84826e-05
ENSG00000185591.9	SP1	0.416545	35	3	0.04274	Brain_Hypothalamus	0.6354	Brain_Substantia_nigra	25.7129	6.51755e-16	1.52195	-0.47414	2.02624	1.17767	0.781495	3	0	1.84844e-05
ENSG00000187556.7	NANOS3	0.416559	3	3	0.2078	Brain_Nucleus_accumbens_basal_ganglia	0.5166	Nerve_Tibial	1.16346	0.839501	0.839501	-1.03087	1.25964	0.292453	1.18606	3	0	1.8485e-05
ENSG00000267465.6	AC011525.4	0.4166	1	1	0.4166	Testis	0.4166	Testis	1	1	1	0.812334	0.812334	0.812334	NA	1	0	1.84868e-05
ENSG00000149541.9	B3GAT3	0.416602	49	4	0.113308	Thyroid	0.850941	Whole_Blood	32.6144	6.66044e-16	1.17821	-1.5835	1.2661	-0.827876	0.983753	4	0	1.84869e-05
ENSG00000163116.9	STPG2	0.416749	13	3	0.1388	Vagina	0.971044	Prostate	11.6155	2.6258e-17	0.477258	-0.273842	1.48027	-0.0659124	0.491082	3	0	1.84934e-05
ENSG00000119403.13	PHF19	0.416962	49	5	0.0765625	Artery_Coronary	0.989144	Nerve_Tibial	19.9882	6.11651e-16	1.6101	-1.64792	1.77099	0.222592	0.997379	5	0	1.85029e-05
ENSG00000100601.9	ALKBH1	0.416974	28	4	0.09307	Colon_Sigmoid	0.8699	Uterus	20.085	4.17906e-16	0.979094	-0.163786	1.67942	0.971788	0.471205	4	0	1.85034e-05
ENSG00000136840.18	ST6GALNAC4	0.417059	32	5	0.0563377	Cells_Cultured_fibroblasts	0.982259	Vagina	21.1737	4.09158e-16	0.826136	-1.90841	0.974122	-0.405266	0.89357	5	0	1.85071e-05
ENSG00000143436.10	MRPL9	0.417068	48	5	0.04964	Cells_Cultured_fibroblasts	0.907172	Thyroid	21.1608	7.9331e-16	0.940426	-0.932299	1.96305	0.566358	0.952008	5	0	1.85076e-05
ENSG00000160318.6	CLDND2	0.417143	42	4	0.06119	Artery_Aorta	0.876309	Brain_Hypothalamus	22.7969	5.22182e-16	1.11149	-1.87212	1.87212	0.377044	1.3827	4	0	1.85109e-05
ENSG00000073146.15	MOV10L1	0.417166	43	5	0.0424994	Thyroid	0.995311	Heart_Atrial_Appendage	20.2005	1.38154e-15	1.40058	-2.0286	1.86975	-0.153973	1.02743	5	0	1.85119e-05
ENSG00000178201.4	VN1R1	0.417342	48	4	0.1312	Stomach	0.9484	Brain_Frontal_Cortex_BA9	34.8735	3.41481e-15	1.36177	-0.564943	1.50939	0.444121	0.41771	4	0	1.85197e-05
ENSG00000144452.14	ABCA12	0.417359	15	4	0.150082	Testis	0.679082	Pituitary	9.83813	1.81644e-17	0.942038	-1.43924	0.833611	-0.0907641	0.647057	4	0	1.85205e-05
ENSG00000172296.12	SPTLC3	0.417375	41	7	0.0869689	Artery_Tibial	0.9443	Brain_Nucleus_accumbens_basal_ganglia	18.0312	7.49097e-16	0.648197	-1.71161	1.03794	-0.295779	0.741476	7	0	1.85212e-05
ENSG00000186297.11	GABRA5	0.417493	18	5	0.215077	Brain_Cortex	0.947693	Prostate	10.1255	7.22569e-17	0.53042	-1.23973	0.527502	-0.157962	0.477865	5	0	1.85264e-05
ENSG00000263745.6	RP11-161I6.2	0.4175	1	1	0.4175	Esophagus_Mucosa	0.4175	Esophagus_Mucosa	1	1	1	-0.810766	-0.810766	-0.810766	NA	1	0	1.85267e-05
ENSG00000117013.14	KCNQ4	0.417522	29	8	0.00556	Adipose_Visceral_Omentum	0.9852	Pancreas	12.3384	1.1517e-15	0.437496	-2.68635	2.77266	0.0634997	1.1897	8	0	1.85277e-05
ENSG00000255267.3	RP11-430H10.2	0.417586	12	5	0.240262	Brain_Cortex	0.998715	Brain_Putamen_basal_ganglia	6.03685	5.08129e-17	0.579254	-1.00749	1.17433	0.0123835	0.741981	5	0	1.85305e-05
ENSG00000105953.14	OGDH	0.417685	49	3	0.100584	Heart_Atrial_Appendage	0.968524	Testis	40.1689	9.03828e-16	2.74495	-1.64203	0.423969	-0.914697	0.588833	3	0	1.85349e-05
ENSG00000163734.4	CXCL3	0.41779	48	2	0.0125288	Nerve_Tibial	0.773464	Liver	42.9774	7.43091e-16	3.77925	-2.49689	0.505329	-0.0351794	0.631702	2	0	1.85396e-05
ENSG00000196151.10	WDSUB1	0.417807	49	2	0.0311167	Cells_Cultured_fibroblasts	0.537707	Spleen	44.3163	1.81461e-15	2.20225	-2.15558	-0.616284	-1.25534	0.310221	2	0	1.85404e-05
ENSG00000163637.12	PRICKLE2	0.417936	31	8	0.08035	Stomach	0.812354	Liver	19.2498	4.56668e-16	0.754636	-1.66529	1.74866	0.296462	1.35681	8	0	1.85461e-05
ENSG00000144118.13	RALB	0.41796	32	5	0.03391	Adipose_Visceral_Omentum	0.830014	Cells_Cultured_fibroblasts	23.0945	2.07213e-15	1.01019	-1.21413	2.12114	0.98665	0.921092	5	0	1.85471e-05
ENSG00000254166.1	CASC19	0.417963	4	4	0.1788	Stomach	0.9765	Cells_Cultured_fibroblasts	1.98115	0.110821	0.110821	-1.27729	1.34446	0.100105	1.07891	4	0	1.85473e-05
ENSG00000242339.1	LINC02025	0.418	1	1	0.418	Testis	0.418	Testis	1	1	1	0.809896	0.809896	0.809896	NA	1	0	1.85489e-05
ENSG00000179912.20	R3HDM2	0.418156	45	4	0.07104	Adrenal_Gland	0.97405	Artery_Coronary	32.0813	3.90463e-16	1.48667	-1.80522	0.0325291	-0.409028	0.548149	4	0	1.85559e-05
ENSG00000120254.15	MTHFD1L	0.418161	43	10	0.0863639	Cells_Cultured_fibroblasts	0.973743	Brain_Cerebellum	14.6192	5.31249e-16	0.511809	-1.7149	1.02644	-0.304375	0.749063	10	0	1.85561e-05
ENSG00000267466.1	RP11-13K12.5	0.418169	35	8	0.04999	Brain_Spinal_cord_cervical_c-1	0.886936	Small_Intestine_Terminal_Ileum	11.5094	8.39633e-16	0.53539	-1.96005	1.05568	-0.499511	1.12374	8	0	1.85564e-05
ENSG00000172680.1	MOS	0.4183	5	1	0.4183	Testis	0.4183	Brain_Anterior_cingulate_cortex_BA24	5	7.63412e-33	5	-0.809374	-0.809374	-0.809374	7.85046e-17	1	0	1.85622e-05
ENSG00000087253.12	LPCAT2	0.418423	44	3	0.0810867	Brain_Caudate_basal_ganglia	0.86384	Pituitary	34.5359	1.63891e-15	2.19133	-1.74442	1.43324	-0.603113	0.782134	3	0	1.85677e-05
ENSG00000258249.1	RP11-497G19.3	0.4185	1	1	0.4185	Cells_Cultured_fibroblasts	0.4185	Cells_Cultured_fibroblasts	1	1	1	0.809026	0.809026	0.809026	NA	1	0	1.85711e-05
ENSG00000272049.1	RP11-480D4.6	0.418519	40	2	0.024607	Pancreas	0.6477	Prostate	37.6548	1.31903e-15	1.6038	0.45696	2.24752	1.17217	0.216845	2	0	1.85719e-05
ENSG00000170667.14	RASA4B	0.418567	28	9	0.0121253	Brain_Caudate_basal_ganglia	0.992362	Artery_Tibial	9.07975	6.29797e-16	0.399618	-0.357186	2.50848	0.792867	0.918475	9	0	1.85741e-05
ENSG00000205903.6	ZNF316	0.418665	45	4	0.122954	Testis	0.973242	Muscle_Skeletal	27.6227	2.0117e-15	1.56818	-1.28599	1.54249	-0.262792	0.744209	4	0	1.85784e-05
ENSG00000144445.16	KANSL1L	0.418698	11	2	0.2051	Prostate	0.9617	Brain_Cerebellar_Hemisphere	9.24459	1.30393e-17	1.75541	-1.26715	1.26715	0.575979	1.03954	2	0	1.85799e-05
ENSG00000139572.3	GPR84	0.418745	34	1	0.151643	Artery_Aorta	0.4398	Lung	33.254	4.69068e-16	33.254	-1.43375	0.879074	-0.479428	0.666392	1	0	1.8582e-05
ENSG00000152422.15	XRCC4	0.418771	40	4	0.0599	Brain_Anterior_cingulate_cortex_BA24	0.8684	Kidney_Cortex	26.0462	5.91942e-16	2.02791	-0.986067	1.88153	1.34214	0.795712	4	0	1.85831e-05
ENSG00000113296.14	THBS4	0.418826	41	8	0.005523	Pituitary	0.955228	Brain_Spinal_cord_cervical_c-1	16.3445	1.29856e-15	0.57704	-2.77483	2.07166	0.234684	1.26364	8	0	1.85856e-05
ENSG00000181649.5	PHLDA2	0.418845	40	4	0.0653618	Artery_Tibial	1	Brain_Anterior_cingulate_cortex_BA24	24.3637	1.18328e-15	1.31244	-0.156174	1.84278	0.777635	0.573514	4	0	1.85864e-05
ENSG00000151365.2	THRSP	0.418865	36	3	0.204311	Kidney_Cortex	0.968	Brain_Spinal_cord_cervical_c-1	22.4383	5.34596e-16	3.4101	-1.26937	1.26937	-0.251324	0.554293	3	0	1.85873e-05
ENSG00000128563.13	PRKRIP1	0.418866	49	2	0.01194	Brain_Putamen_basal_ganglia	0.962061	Ovary	42.4673	1.13022e-15	4.67057	-2.51391	0.0475676	-0.956356	0.423813	2	0	1.85873e-05
ENSG00000235269.1	AL162759.1	0.4189	1	1	0.4189	Liver	0.4189	Liver	1	1	1	0.808331	0.808331	0.808331	NA	1	0	1.85889e-05
ENSG00000233714.1	AC012506.2	0.4189	1	1	0.4189	Testis	0.4189	Testis	1	1	1	0.808331	0.808331	0.808331	NA	1	0	1.85889e-05
ENSG00000127334.10	DYRK2	0.418986	38	3	0.0676	Brain_Hypothalamus	0.900934	Pancreas	24.7487	8.58805e-16	2.2393	-1.82766	1.82766	-0.101712	0.749686	3	0	1.85927e-05
ENSG00000232245.1	RP4-705F19.1	0.419	1	1	0.419	Testis	0.419	Testis	1	1	1	-0.808157	-0.808157	-0.808157	NA	1	0	1.85933e-05
ENSG00000092199.17	HNRNPC	0.419002	6	4	0.1797	Skin_Not_Sun_Exposed_Suprapubic	0.9046	Skin_Sun_Exposed_Lower_leg	3.46416	0.00698232	0.502691	-0.94179	1.34168	0.00156324	0.750799	4	0	1.85934e-05
ENSG00000101216.10	GMEB2	0.419063	40	2	0.20925	Esophagus_Muscularis	0.962509	Whole_Blood	30.8637	7.82284e-16	7.13599	-1.25563	0.866712	0.148688	0.67176	2	0	1.85961e-05
ENSG00000124659.6	TBCC	0.419069	45	1	0.03222	Kidney_Cortex	0.5649	Colon_Transverse	42.7136	6.39401e-16	42.7136	-2.14167	1.36302	0.49274	0.717849	1	0	1.85964e-05
ENSG00000163141.18	BNIPL	0.419113	44	4	0.09677	Brain_Cerebellum	0.984896	Kidney_Cortex	32.2848	7.23678e-16	1.99587	-0.47428	1.66072	-0.0181469	0.665523	4	0	1.85983e-05
ENSG00000119632.3	IFI27L2	0.419193	49	2	0.192397	Cells_EBV-transformed_lymphocytes	0.714342	Esophagus_Mucosa	45.1018	1.21477e-15	1.67042	-1.30352	-0.366032	-0.722095	0.196758	2	0	1.86019e-05
ENSG00000049247.13	UTS2	0.419295	8	4	0.114087	Colon_Transverse	0.861	Spleen	5.3987	9.93212e-17	0.192418	-1.58009	-0.175101	-0.627624	0.488534	4	0	1.86064e-05
ENSG00000171303.6	KCNK3	0.419346	21	4	0.1215	Artery_Coronary	0.9846	Brain_Cortex	15.8885	3.34723e-18	0.925263	-1.54851	0.526735	-0.342406	0.731962	4	0	1.86086e-05
ENSG00000214562.14	NUTM2D	0.419463	30	3	0.0765	Cells_EBV-transformed_lymphocytes	0.8965	Skin_Not_Sun_Exposed_Suprapubic	21.245	2.05958e-15	2.91238	-1.77137	0.206154	-1.33743	0.479436	3	0	1.86138e-05
ENSG00000198331.10	HYLS1	0.419474	40	6	0.077787	Breast_Mammary_Tissue	0.9859	Brain_Hippocampus	21.2628	7.83482e-16	0.81191	-1.29061	1.76367	-0.13287	0.975786	6	0	1.86143e-05
ENSG00000273009.1	RP11-352G9.1	0.419593	18	9	0.02125	Small_Intestine_Terminal_Ileum	0.933774	Brain_Cerebellum	6.58749	1.07619e-17	0.275313	-1.4044	2.30351	-0.0420768	1.28273	9	0	1.86196e-05
ENSG00000086232.12	EIF2AK1	0.419602	46	5	0.112408	Brain_Substantia_nigra	0.997747	Cells_Cultured_fibroblasts	24.4795	8.55376e-16	2.08543	-0.971109	1.58746	0.342734	0.748874	5	0	1.862e-05
ENSG00000124743.5	KLHL31	0.419634	40	6	0.0651416	Cells_Cultured_fibroblasts	0.984471	Vagina	27.9654	2.73665e-15	1.0324	-0.815233	1.84429	0.154517	0.553631	6	0	1.86214e-05
ENSG00000171124.12	FUT3	0.419654	19	9	0.1058	Brain_Amygdala	0.997518	Esophagus_Mucosa	7.0235	4.18134e-18	0.318419	-1.42828	1.61736	0.76745	1.01623	9	0	1.86223e-05
ENSG00000170743.16	SYT9	0.419698	30	7	0.0679806	Skin_Sun_Exposed_Lower_leg	0.9919	Stomach	16.5734	5.71018e-16	0.667865	-1.50748	1.82514	-0.250195	1.2376	7	0	1.86243e-05
ENSG00000197444.9	OGDHL	0.419714	42	1	0.393338	Cells_Cultured_fibroblasts	0.841911	Brain_Cerebellar_Hemisphere	41.2383	1.46015e-15	41.2383	-0.665265	0.853579	0.78719	0.28076	1	0	1.8625e-05
ENSG00000100603.13	SNW1	0.419773	47	4	0.0739769	Esophagus_Mucosa	0.977511	Muscle_Skeletal	28.7316	4.90146e-16	1.14791	-1.78676	0.359651	-1.23242	0.682456	4	0	1.86276e-05
ENSG00000124279.11	FASTKD3	0.41987	48	5	0.0399	Heart_Left_Ventricle	0.956483	Skin_Not_Sun_Exposed_Suprapubic	26.1093	1.67013e-15	1.36295	-0.835022	2.05478	0.377927	0.794619	5	0	1.86319e-05
ENSG00000131323.14	TRAF3	0.419887	37	2	0.1098	Brain_Spinal_cord_cervical_c-1	0.987247	Cells_EBV-transformed_lymphocytes	30.4554	9.2661e-16	4.71346	-1.59909	1.59909	0.583453	0.784733	2	0	1.86327e-05
ENSG00000111863.12	ADTRP	0.420048	38	9	0.006211	Thyroid	0.989634	Esophagus_Mucosa	12.8706	3.74094e-16	0.690519	-2.73643	1.06308	0.0462474	0.596898	9	0	1.86398e-05
ENSG00000228308.1	LINC01209	0.4201	1	1	0.4201	Testis	0.4201	Testis	1	1	1	0.806248	0.806248	0.806248	NA	1	0	1.86421e-05
ENSG00000185055.10	EFCAB10	0.420131	2	2	0.187853	Nerve_Tibial	0.9961	Pancreas	1.0038	0.996203	0.996203	-1.31696	-0.00488794	-0.660923	0.927774	2	0	1.86435e-05
ENSG00000176208.8	ATAD5	0.420198	48	1	0.0121823	Skin_Not_Sun_Exposed_Suprapubic	0.9857	Adipose_Subcutaneous	44.955	8.27311e-16	44.955	-2.50682	1.135	-0.745664	0.66032	1	0	1.86465e-05
ENSG00000008988.9	RPS20	0.420236	49	3	0.082347	Whole_Blood	0.966684	Brain_Substantia_nigra	37.1528	7.60543e-16	3.71664	-0.937892	1.73723	0.932435	0.477168	3	0	1.86481e-05
ENSG00000261474.1	RP11-452L6.1	0.420272	4	2	0.281501	Cells_Cultured_fibroblasts	0.4001	Skin_Sun_Exposed_Lower_leg	2.16033	1.5905e-16	1.83967	-1.07695	0.841443	-0.117756	1.10759	2	0	1.86497e-05
ENSG00000185482.7	STAC3	0.420278	41	3	0.1259	Cells_Cultured_fibroblasts	0.981815	Colon_Transverse	32.97	6.96088e-16	2.7397	-1.53047	0.856048	-0.156697	0.438966	3	0	1.865e-05
ENSG00000116761.11	CTH	0.420279	28	4	0.01914	Brain_Spinal_cord_cervical_c-1	0.936185	Cells_Cultured_fibroblasts	20.4686	1.21286e-15	0.992398	-0.638729	2.34279	-0.0454681	0.549743	4	0	1.865e-05
ENSG00000129103.17	SUMF2	0.420461	49	1	0.297637	Colon_Sigmoid	0.962197	Cells_Cultured_fibroblasts	45.9217	1.07573e-15	45.9217	-1.04151	-0.0473962	-0.773018	0.241465	1	0	1.86581e-05
ENSG00000153303.16	FRMD1	0.420513	25	6	0.0520374	Kidney_Cortex	0.913852	Spleen	13.7959	3.20508e-17	0.596771	-1.94282	1.91571	0.426473	1.04463	6	0	1.86605e-05
ENSG00000170892.10	TSEN34	0.420515	46	4	0.01795	Cells_EBV-transformed_lymphocytes	0.981342	Stomach	32.8765	9.26834e-16	1.13828	-1.20658	2.36665	0.687055	0.848226	4	0	1.86605e-05
ENSG00000277782.1	RP11-775C24.5	0.420563	48	2	0.286527	Brain_Cerebellum	0.809511	Brain_Putamen_basal_ganglia	45.3506	1.1507e-15	2.11348	-1.06577	-0.241057	-0.662373	0.25109	2	0	1.86626e-05
ENSG00000204323.5	SMIM5	0.420589	19	6	0.0336589	Small_Intestine_Terminal_Ileum	0.8709	Cells_EBV-transformed_lymphocytes	12.2772	6.93747e-18	0.500579	-1.7888	2.12413	0.73139	1.17654	6	0	1.86638e-05
ENSG00000132964.11	CDK8	0.420592	23	6	0.022358	Adipose_Subcutaneous	0.92798	Lung	11.0161	1.67241e-17	0.520113	-2.28423	1.62576	-0.572607	1.14149	6	0	1.86639e-05
ENSG00000276923.1	RP11-321P16.1	0.420605	7	5	0.206	Pituitary	0.9818	Adrenal_Gland	3.7529	1.09935e-17	0.181379	-1.18182	1.26464	-0.0199046	0.867107	5	0	1.86645e-05
ENSG00000164742.14	ADCY1	0.42062	14	7	0.09704	Spleen	0.776248	Brain_Cerebellum	5.11527	6.79055e-17	0.24181	-1.65938	1.65938	0.31838	0.969283	7	0	1.86652e-05
ENSG00000162460.6	TMEM82	0.420633	3	1	0.3493	Artery_Tibial	0.535588	Artery_Coronary	3	2.11126e-48	3	0.619499	0.935948	0.805324	0.165289	1	0	1.86658e-05
ENSG00000095970.16	TREM2	0.420641	48	3	0.123357	Testis	0.959789	Heart_Left_Ventricle	38.3353	6.53823e-16	1.44568	-1.54083	1.48102	-0.905206	0.486261	3	0	1.86661e-05
ENSG00000173473.10	SMARCC1	0.420683	23	3	0.09781	Brain_Hippocampus	0.9637	Heart_Atrial_Appendage	15.7544	3.04604e-18	1.0643	-1.65556	1.48706	-0.420535	1.03471	3	0	1.8668e-05
ENSG00000164690.7	SHH	0.420702	20	8	0.040684	Small_Intestine_Terminal_Ileum	0.9343	Nerve_Tibial	12.9322	1.36483e-19	0.531993	-0.383741	2.04674	0.0786358	0.670305	8	0	1.86688e-05
ENSG00000151033.8	LYZL2	0.420771	1	1	0.420771	Testis	0.420771	Testis	1	1	1	-0.805084	-0.805084	-0.805084	NA	1	0	1.86719e-05
ENSG00000231720.1	RP11-568A7.3	0.420806	9	1	0.353005	Brain_Hippocampus	0.640675	Testis	8.83887	2.21044e-19	8.83887	0.466755	0.928776	0.795957	0.134812	1	0	1.86734e-05
ENSG00000067704.9	IARS2	0.420808	48	5	0.0271277	Muscle_Skeletal	0.9409	Adipose_Subcutaneous	28.1449	5.76767e-16	1.12715	-2.20968	1.32608	-0.86212	0.776615	5	0	1.86735e-05
ENSG00000156469.8	MTERF3	0.420864	48	3	0.138488	Spleen	0.936	Esophagus_Mucosa	32.9335	7.76491e-16	2.63242	-1.40939	1.48145	0.59755	0.535857	3	0	1.8676e-05
ENSG00000180758.11	GPR157	0.420945	49	3	0.139516	Minor_Salivary_Gland	0.969832	Pituitary	29.596	5.54964e-16	6.37048	-1.4776	1.2528	-0.450988	0.915674	3	0	1.86796e-05
ENSG00000257057.2	C11orf97	0.421008	11	2	0.2301	Brain_Amygdala	0.505991	Brain_Anterior_cingulate_cortex_BA24	9.79275	3.00283e-17	1.20725	-1.2001	1.18248	0.603437	0.613459	2	0	1.86824e-05
ENSG00000197930.12	ERO1A	0.421059	44	5	0.107482	Cells_Cultured_fibroblasts	0.997704	Whole_Blood	30.8628	1.29497e-15	1.02927	-1.55719	1.60962	0.0174677	0.614118	5	0	1.86847e-05
ENSG00000160606.10	TLCD1	0.421134	43	4	0.0187326	Pituitary	0.8994	Pancreas	26.8911	3.86463e-16	1.11653	-1.84169	2.35081	0.313558	1.46887	4	0	1.8688e-05
ENSG00000122584.12	NXPH1	0.421158	2	2	0.2154	Testis	0.6003	Brain_Cerebellar_Hemisphere	1.06755	0.932448	0.932448	-0.523969	1.23885	0.357442	1.2465	2	0	1.86891e-05
ENSG00000148337.20	CIZ1	0.421198	47	3	0.2682	Adrenal_Gland	0.963531	Ovary	26.4221	9.14666e-16	1.19017	-1.10722	0.79954	-0.284392	0.680072	3	0	1.86908e-05
ENSG00000012124.16	CD22	0.421202	41	3	0.0778	Nerve_Tibial	0.9799	Adipose_Visceral_Omentum	34.1193	1.42445e-15	1.9109	-0.786025	1.7636	0.097371	0.499993	3	0	1.8691e-05
ENSG00000259870.1	RP11-753A21.2	0.42122	1	1	0.42122	Testis	0.42122	Testis	1	1	1	-0.804306	-0.804306	-0.804306	NA	1	0	1.86918e-05
ENSG00000262370.5	RP11-473M20.9	0.421376	43	3	0.130486	Brain_Spinal_cord_cervical_c-1	0.973639	Stomach	30.8341	2.06e-15	1.10601	-1.51219	1.13113	-0.245051	0.69975	3	0	1.86988e-05
ENSG00000158966.13	CACHD1	0.421409	10	7	0.0932945	Muscle_Skeletal	0.795751	Brain_Frontal_Cortex_BA9	4.34757	4.45614e-17	0.173566	-1.22179	1.67827	-0.204348	0.931109	7	0	1.87002e-05
ENSG00000225570.1	AC013733.4	0.4215	1	1	0.4215	Testis	0.4215	Testis	1	1	1	0.803822	0.803822	0.803822	NA	1	0	1.87042e-05
ENSG00000112335.14	SNX3	0.421559	43	1	0.217633	Skin_Sun_Exposed_Lower_leg	0.5832	Brain_Caudate_basal_ganglia	41.924	7.30595e-16	41.924	-1.23285	0.792276	-0.760007	0.254458	1	0	1.87069e-05
ENSG00000284452.1	RP11-625N16.1	0.421563	1	1	0.421563	Testis	0.421563	Testis	1	1	1	-0.803712	-0.803712	-0.803712	NA	1	0	1.8707e-05
ENSG00000235192.1	AC009495.2	0.421563	18	3	0.09512	Colon_Transverse	0.5341	Kidney_Cortex	14.3853	1.94565e-18	0.789494	-1.66899	-0.62176	-1.08522	0.377386	3	0	1.8707e-05
ENSG00000266967.6	AARSD1	0.421576	18	3	0.0918	Stomach	0.9264	Muscle_Skeletal	11.9847	1.95585e-18	1.7991	-1.68598	0.219064	-0.932805	0.732954	3	0	1.87076e-05
ENSG00000179526.16	SHARPIN	0.421578	46	2	0.241601	Thyroid	0.886211	Colon_Transverse	40.4944	1.0753e-15	4.54029	-0.997339	1.171	-0.633929	0.702617	2	0	1.87077e-05
ENSG00000015153.14	YAF2	0.421709	43	3	0.08759	Artery_Aorta	0.8669	Testis	27.901	3.29367e-16	2.37893	-1.70825	1.70825	0.25318	1.32606	3	0	1.87135e-05
ENSG00000179603.17	GRM8	0.421713	21	5	0.0639212	Esophagus_Gastroesophageal_Junction	0.88725	Brain_Putamen_basal_ganglia	14.243	1.9683e-17	0.999211	-1.22342	1.85273	0.347819	0.60558	5	0	1.87137e-05
ENSG00000166471.10	TMEM41B	0.421733	49	4	0.089369	Skin_Not_Sun_Exposed_Suprapubic	0.981125	Adrenal_Gland	31.7708	5.693e-16	2.88479	-1.69874	0.903678	0.0994591	0.702463	4	0	1.87146e-05
ENSG00000276409.4	CCL14	0.42183	44	3	0.131711	Small_Intestine_Terminal_Ileum	0.817638	Brain_Nucleus_accumbens_basal_ganglia	39.1136	2.01945e-15	1.37138	-1.50739	1.44391	-1.27211	0.510221	3	0	1.87189e-05
ENSG00000238358.2	RP5-1121E10.2	0.421845	8	4	0.0614911	Pituitary	0.8925	Heart_Left_Ventricle	5.34533	2.13293e-17	0.303645	-1.86995	1.09549	-0.569449	0.887153	4	0	1.87195e-05
ENSG00000259108.2	LINC01595	0.421846	3	2	0.1961	Small_Intestine_Terminal_Ileum	0.6661	Adrenal_Gland	2.04564	7.85046e-17	0.954355	0.431507	1.29274	1.00566	0.497235	2	0	1.87196e-05
ENSG00000081913.13	PHLPP1	0.421932	32	3	0.0853611	Testis	0.873379	Ovary	19.4053	3.75282e-16	0.883621	-1.05005	1.72039	0.697852	0.818891	3	0	1.87234e-05
ENSG00000150275.17	PCDH15	0.422001	12	3	0.2227	Heart_Atrial_Appendage	0.923106	Lung	10.0011	1.01301e-17	0.454949	0.0965216	1.21938	0.837408	0.253646	3	0	1.87265e-05
ENSG00000241322.10	CDRT1	0.422103	24	6	0.0915773	Skin_Not_Sun_Exposed_Suprapubic	0.924401	Kidney_Cortex	12.9451	2.97798e-17	0.516282	-1.68714	0.440594	-0.585802	0.623576	6	0	1.8731e-05
ENSG00000277270.1	RP5-827E24.1	0.422194	16	5	0.12993	Heart_Atrial_Appendage	0.926787	Artery_Tibial	7.1692	4.7473e-18	0.755091	-1.51438	1.51434	0.505046	0.866642	5	0	1.87351e-05
ENSG00000132359.14	RAP1GAP2	0.422235	21	14	0.0278745	Ovary	0.957889	Brain_Cerebellum	4.13465	1.4537e-16	0.14971	-2.19905	0.546824	-0.608041	0.699987	14	0	1.87369e-05
ENSG00000139797.7	RNF113B	0.42224	6	2	0.11808	Testis	0.6997	Minor_Salivary_Gland	4.69401	3.18546e-16	1.17837	-1.00958	1.56288	-0.301562	0.935984	2	0	1.87371e-05
ENSG00000154736.5	ADAMTS5	0.422266	19	3	0.223824	Artery_Tibial	0.5997	Testis	16.7657	5.97609e-18	0.984011	0.524832	1.21642	0.982262	0.125227	3	0	1.87382e-05
ENSG00000224235.1	LINC01773	0.4224	3	1	0.4224	Brain_Anterior_cingulate_cortex_BA24	0.4224	Muscle_Skeletal	3	2.11126e-48	3	-0.802264	-0.802264	-0.802264	7.85046e-17	1	0	1.87442e-05
ENSG00000254833.1	RP11-50B3.2	0.422411	1	1	0.422411	Thyroid	0.422411	Thyroid	1	1	1	-0.802245	-0.802245	-0.802245	NA	1	0	1.87447e-05
ENSG00000227017.1	AC007036.6	0.422434	23	3	0.1684	Stomach	0.7696	Artery_Coronary	19.9936	8.65922e-18	0.910244	-1.37736	0.292898	-1.2584	0.392626	3	0	1.87457e-05
ENSG00000173889.15	PHC3	0.422461	45	2	0.204071	Testis	0.997425	Pancreas	36.2572	6.51535e-16	8.00686	-1.27004	0.838055	0.140268	0.819946	2	0	1.87469e-05
ENSG00000147955.16	SIGMAR1	0.422537	49	2	0.200827	Brain_Cerebellar_Hemisphere	0.970194	Brain_Frontal_Cortex_BA9	44.9274	8.18978e-16	4.05135	-1.2792	0.111018	-0.632046	0.328137	2	0	1.87503e-05
ENSG00000120708.16	TGFBI	0.422606	49	8	0.10075	Adipose_Subcutaneous	0.962321	Whole_Blood	21.4271	9.07689e-16	0.824794	-1.25	1.64123	0.546363	0.908723	8	0	1.87533e-05
ENSG00000160323.18	ADAMTS13	0.422648	48	4	0.023192	Brain_Amygdala	0.912973	Esophagus_Mucosa	37.6272	2.62791e-15	1.61179	-0.797556	2.27026	0.968719	0.770365	4	0	1.87552e-05
ENSG00000188783.5	PRELP	0.4229	42	4	0.1094	Adipose_Visceral_Omentum	0.966967	Esophagus_Muscularis	28.6022	1.52262e-15	1.63959	-1.18808	1.6009	-0.2601	0.573207	4	0	1.87664e-05
ENSG00000164687.10	FABP5	0.423233	15	4	0.1627	Cells_Cultured_fibroblasts	0.479435	Adipose_Subcutaneous	7.09959	1.19381e-32	0.856927	-0.895537	1.39605	0.763537	0.892733	4	0	1.87811e-05
ENSG00000275465.5	RP11-569G13.3	0.423286	20	1	0.176971	Brain_Caudate_basal_ganglia	0.663888	Brain_Cortex	19.6397	2.22905e-18	19.6397	-0.790219	1.35014	0.250445	0.790949	1	0	1.87835e-05
ENSG00000138942.15	RNF185	0.423368	43	3	0.113681	Brain_Frontal_Cortex_BA9	0.902874	Muscle_Skeletal	34.9729	7.53777e-16	2.50215	-1.11204	1.58186	0.89744	0.553547	3	0	1.87871e-05
ENSG00000155875.13	SAXO1	0.42337	17	3	0.04998	Prostate	0.526582	Testis	13.7802	3.10648e-17	0.959874	-0.633232	1.96014	1.33848	0.552421	3	0	1.87872e-05
ENSG00000189164.14	ZNF527	0.423381	36	2	0.097751	Lung	0.928	Adrenal_Gland	32.2801	9.16173e-16	1.27194	-1.65586	1.08731	-0.989736	0.428383	2	0	1.87877e-05
ENSG00000265354.3	TIMM23	0.423468	43	2	0.141264	Brain_Caudate_basal_ganglia	0.935437	Thyroid	33.4062	9.44637e-16	7.77389	-1.4711	0.658877	0.149979	0.707431	2	0	1.87916e-05
ENSG00000110717.12	NDUFS8	0.423486	33	4	0.04039	Brain_Cerebellum	0.742389	Nerve_Tibial	22.2168	6.96305e-16	1.19402	-2.04974	1.66939	0.0562038	0.961326	4	0	1.87924e-05
ENSG00000276040.4	SPATA31A7	0.423575	1	1	0.423575	Testis	0.423575	Testis	1	1	1	-0.800234	-0.800234	-0.800234	NA	1	0	1.87963e-05
ENSG00000112640.14	PPP2R5D	0.423621	22	6	0.06102	Liver	0.7456	Brain_Cortex	10.463	6.19087e-19	0.372244	-1.56365	1.87335	0.842773	0.935322	6	0	1.87984e-05
ENSG00000188511.12	C22orf34	0.423635	48	3	0.07289	Heart_Left_Ventricle	0.942943	Liver	41.6436	1.03314e-15	1.87846	-1.54866	1.79352	1.02707	0.556055	3	0	1.8799e-05
ENSG00000122417.15	ODF2L	0.423722	48	3	0.09581	Pancreas	0.99723	Esophagus_Mucosa	39.2105	2.03317e-15	1.76597	-1.00416	1.66552	-0.398959	0.489903	3	0	1.88029e-05
ENSG00000237092.1	LINC01065	0.423777	1	1	0.423777	Testis	0.423777	Testis	1	1	1	0.799886	0.799886	0.799886	NA	1	0	1.88053e-05
ENSG00000125454.11	SLC25A19	0.42389	34	3	0.105833	Artery_Coronary	0.5763	Liver	21.9229	7.58649e-16	1.60709	-1.61721	0.959202	-1.14717	0.539398	3	0	1.88103e-05
ENSG00000227863.2	AC002383.2	0.424174	2	2	0.2261	Thyroid	0.794	Testis	1.18983	0.810172	0.810172	-0.26112	1.21047	0.474673	1.04057	2	0	1.88229e-05
ENSG00000075856.11	SART3	0.424227	43	5	0.1088	Pancreas	0.979011	Brain_Amygdala	17.9759	2.94226e-16	0.9909	-1.60361	1.3807	-0.0423897	1.10218	5	0	1.88253e-05
ENSG00000137145.20	DENND4C	0.424274	40	6	0.04183	Small_Intestine_Terminal_Ileum	0.931007	Skin_Sun_Exposed_Lower_leg	18.7453	7.90811e-16	0.812049	-1.98231	2.03521	0.173247	1.30421	6	0	1.88273e-05
ENSG00000174827.13	PDZK1	0.42445	11	3	0.230244	Colon_Transverse	0.912698	Brain_Cerebellum	9.33656	1.93955e-17	0.691657	-1.19973	0.596069	0.168204	0.655114	3	0	1.88351e-05
ENSG00000113811.10	SELENOK	0.424488	48	3	0.0623924	Adrenal_Gland	0.8006	Small_Intestine_Terminal_Ileum	38.4669	1.38736e-15	1.39887	-0.975121	1.8635	0.657606	0.368969	3	0	1.88368e-05
ENSG00000267528.1	AC011524.1	0.424524	8	4	0.0675	Vagina	0.5495	Brain_Anterior_cingulate_cortex_BA24	4.24842	5.44807e-17	0.538249	-1.82833	1.82833	0.542835	1.27437	4	0	1.88384e-05
ENSG00000240095.1	RP11-88H10.3	0.424543	1	1	0.424543	Esophagus_Mucosa	0.424543	Esophagus_Mucosa	1	1	1	-0.798565	-0.798565	-0.798565	NA	1	0	1.88393e-05
ENSG00000173610.12	UGT2A1	0.424547	4	3	0.10372	Liver	0.998019	Skin_Not_Sun_Exposed_Suprapubic	2.00288	6.28987e-17	0.805612	-0.139447	1.62708	0.40615	0.821881	3	0	1.88395e-05
ENSG00000164929.16	BAALC	0.424602	41	6	0.02245	Esophagus_Muscularis	0.928581	Brain_Hypothalamus	21.5672	7.66619e-16	1.01075	-1.5141	2.28267	0.169968	0.745636	6	0	1.88419e-05
ENSG00000124019.9	FAM124B	0.424676	43	4	0.0344	Nerve_Tibial	0.9431	Brain_Cerebellar_Hemisphere	31.1693	1.4738e-15	1.35695	-2.11535	1.45129	-1.22823	0.80576	4	0	1.88452e-05
ENSG00000140506.16	LMAN1L	0.424711	18	2	0.1454	Brain_Amygdala	0.5803	Skin_Sun_Exposed_Lower_leg	12.9277	4.38609e-17	4.68893	-1.45597	1.45597	-0.326726	1.15176	2	0	1.88467e-05
ENSG00000186603.5	HPDL	0.424729	9	4	0.0558843	Stomach	0.856213	Minor_Salivary_Gland	5.3921	8.10974e-18	0.945906	-1.91194	1.3883	-0.164597	0.862376	4	0	1.88475e-05
ENSG00000272040.1	CTC-366B18.4	0.424783	47	4	0.0197	Nerve_Tibial	0.8836	Small_Intestine_Terminal_Ileum	35.6757	1.98192e-15	1.96232	-1.03075	2.33201	1.03859	0.758184	4	0	1.88499e-05
ENSG00000166762.16	CATSPER2	0.424786	25	4	0.05947	Cells_Cultured_fibroblasts	0.957068	Esophagus_Muscularis	16.0128	1.89438e-18	0.629806	-1.81613	1.8847	0.475158	1.40694	4	0	1.88501e-05
ENSG00000261638.1	RP11-700H13.1	0.4248	1	1	0.4248	Testis	0.4248	Testis	1	1	1	-0.798121	-0.798121	-0.798121	NA	1	0	1.88507e-05
ENSG00000198089.15	SFI1	0.424821	48	5	0.0761334	Whole_Blood	0.984118	Brain_Anterior_cingulate_cortex_BA24	30.4964	2.99336e-15	1.29252	-1.77358	1.05135	-0.603021	0.597472	5	0	1.88516e-05
ENSG00000259439.2	LINC01833	0.424876	8	4	0.4505	Brain_Anterior_cingulate_cortex_BA24	0.9331	Brain_Cerebellum	6.41419	3.54414e-18	0.21414	-0.564814	0.754582	-0.0842815	0.414902	4	0	1.88541e-05
ENSG00000226835.2	RP11-148B18.1	0.424881	2	2	0.2283	Testis	0.4832	Skin_Sun_Exposed_Lower_leg	1.16412	0.835879	0.835879	-1.20475	-0.701165	-0.952957	0.356088	2	0	1.88543e-05
ENSG00000108797.11	CNTNAP1	0.424946	36	2	0.111578	Prostate	0.9458	Artery_Tibial	32.2243	8.03355e-16	2.53386	-0.742639	1.59114	0.409529	0.469528	2	0	1.88572e-05
ENSG00000231265.1	TRERNA1	0.425018	1	1	0.425018	Testis	0.425018	Testis	1	1	1	0.797745	0.797745	0.797745	NA	1	0	1.88604e-05
ENSG00000272265.1	CTD-2287O16.4	0.425066	32	5	0.0286937	Esophagus_Muscularis	0.974777	Brain_Caudate_basal_ganglia	20.0954	3.69373e-16	0.731267	-0.467419	2.18767	0.982512	0.539144	5	0	1.88625e-05
ENSG00000170638.9	TRABD	0.425084	43	8	0.0204557	Pancreas	0.910996	Adrenal_Gland	16.5206	1.52891e-15	0.647188	-2.31788	2.25273	-0.549603	1.16188	8	0	1.88633e-05
ENSG00000261811.1	LINC02164	0.425246	1	1	0.425246	Testis	0.425246	Testis	1	1	1	-0.797353	-0.797353	-0.797353	NA	1	0	1.88705e-05
ENSG00000149480.6	MTA2	0.425342	46	3	0.0989236	Skin_Not_Sun_Exposed_Suprapubic	0.726602	Uterus	41.2149	1.03906e-15	2.08985	-1.65009	1.3094	-0.443276	1.01507	3	0	1.88747e-05
ENSG00000237927.1	RP3-393E18.2	0.425398	39	7	0.1495	Minor_Salivary_Gland	0.8708	Brain_Putamen_basal_ganglia	20.3562	4.97759e-16	0.695687	-0.905123	1.4413	0.409542	0.701084	7	0	1.88772e-05
ENSG00000249873.6	RP11-983C2.2	0.4254	1	1	0.4254	Testis	0.4254	Testis	1	1	1	0.797088	0.797088	0.797088	NA	1	0	1.88773e-05
ENSG00000244649.4	LINC02086	0.425406	8	3	0.2465	Colon_Transverse	0.7096	Testis	6.0048	1.17802e-18	0.616317	-1.15889	1.15889	0.360315	0.947352	3	0	1.88775e-05
ENSG00000232598.2	RP1-90K10.4	0.425514	2	2	0.230926	Testis	0.2532	Brain_Spinal_cord_cervical_c-1	1.60654	0.393463	0.393463	1.14261	1.19798	1.17029	0.0391502	2	0	1.88823e-05
ENSG00000185303.16	SFTPA2	0.425528	39	8	0.09243	Esophagus_Mucosa	0.973194	Prostate	11.8457	4.18938e-16	0.431545	-1.55898	1.68272	-0.105113	0.746049	8	0	1.8883e-05
ENSG00000130707.17	ASS1	0.425562	48	8	0.0419351	Heart_Atrial_Appendage	0.992726	Artery_Aorta	17.8008	2.6673e-16	0.985753	-2.03416	1.3073	-0.222767	0.616733	8	0	1.88845e-05
ENSG00000257997.5	RP11-100F15.2	0.4256	1	1	0.4256	Testis	0.4256	Testis	1	1	1	-0.796744	-0.796744	-0.796744	NA	1	0	1.88862e-05
ENSG00000168925.10	CTRB1	0.425619	37	5	0.066	Brain_Hippocampus	0.811	Brain_Frontal_Cortex_BA9	19.9426	7.28899e-16	1.17896	-1.83842	1.77296	-0.323389	1.11144	5	0	1.8887e-05
ENSG00000205212.3	CCDC144NL	0.425651	33	3	0.1404	Artery_Tibial	0.9484	Uterus	17.7711	4.87475e-16	2.07458	-1.21754	1.4743	0.245627	1.12638	3	0	1.88884e-05
ENSG00000101280.7	ANGPT4	0.425673	34	7	0.0298832	Brain_Cerebellum	0.997663	Adipose_Subcutaneous	17.8099	6.13134e-16	0.830972	-2.17163	0.380199	-0.299881	0.581237	7	0	1.88894e-05
ENSG00000119760.15	SUPT7L	0.425681	3	3	0.425662	Adipose_Subcutaneous	0.9246	Esophagus_Mucosa	1.85499	0.146318	0.146318	-0.796636	0.662892	-0.0761285	0.72994	3	0	1.88898e-05
ENSG00000227920.2	RP1-153P14.5	0.425779	5	4	0.1129	Cells_EBV-transformed_lymphocytes	0.3661	Testis	2.50401	6.33677e-17	0.387377	0.903803	1.58529	1.21906	0.256122	4	0	1.88941e-05
ENSG00000222028.3	PSMB11	0.4258	1	1	0.4258	Testis	0.4258	Testis	1	1	1	0.796399	0.796399	0.796399	NA	1	0	1.88951e-05
ENSG00000137726.16	FXYD6	0.425815	46	13	0.0400518	Nerve_Tibial	0.935821	Heart_Atrial_Appendage	15.933	1.47671e-15	0.670935	-2.05321	1.87864	-0.366484	1.14494	13	0	1.88957e-05
ENSG00000198400.11	NTRK1	0.425877	48	3	0.226059	Testis	0.894601	Thyroid	29.5347	9.02935e-16	1.35752	-1.14892	1.21057	-0.412759	0.441222	3	0	1.88984e-05
ENSG00000160097.16	FNDC5	0.425882	44	3	0.0512624	Cells_Cultured_fibroblasts	0.993275	Skin_Sun_Exposed_Lower_leg	31.9339	6.1533e-16	3.71877	-1.94928	1.2421	-0.0671625	0.933322	3	0	1.88987e-05
ENSG00000132024.17	CC2D1A	0.425893	22	2	0.4269	Heart_Left_Ventricle	1	Lung	19.8669	8.4571e-18	1.78888	-0.794508	0.366221	-0.0388307	0.435533	2	0	1.88992e-05
ENSG00000238004.1	AC009227.3	0.4259	1	1	0.4259	Brain_Cerebellum	0.4259	Brain_Cerebellum	1	1	1	-0.796227	-0.796227	-0.796227	NA	1	0	1.88995e-05
ENSG00000283033.1	RP11-219A15.5	0.425913	9	2	0.128528	Brain_Cortex	0.7458	Testis	7.91689	2.13226e-18	0.998579	-1.51993	0.324182	-1.0974	0.541614	2	0	1.89001e-05
ENSG00000152749.7	GPR180	0.425963	48	2	0.4059	Liver	0.997983	Pancreas	45.2193	1.33837e-15	2.19279	-0.83113	0.78959	0.245223	0.338592	2	0	1.89023e-05
ENSG00000006118.14	TMEM132A	0.425964	29	5	0.09903	Adipose_Visceral_Omentum	0.889719	Brain_Cerebellar_Hemisphere	14.9784	5.65665e-16	0.53206	-1.64957	1.64957	-0.0238079	1.06704	5	0	1.89023e-05
ENSG00000110887.7	DAO	0.426096	9	3	0.1998	Brain_Anterior_cingulate_cortex_BA24	0.471	Kidney_Cortex	6.14878	3.84197e-18	0.906034	-1.28212	0.720853	-0.965141	0.659341	3	0	1.89082e-05
ENSG00000180354.15	MTURN	0.426119	47	7	0.0885839	Artery_Tibial	0.961222	Pituitary	23.1484	7.20168e-16	0.979029	-1.6319	1.70292	0.394932	0.906745	7	0	1.89092e-05
ENSG00000138621.11	PPCDC	0.426154	49	2	0.127633	Whole_Blood	0.935854	Brain_Frontal_Cortex_BA9	44.8497	7.19035e-16	2.16902	-1.5235	0.258187	-0.239426	0.360887	2	0	1.89108e-05
ENSG00000144130.11	NT5DC4	0.426206	4	4	0.2669	Brain_Cortex	0.6182	Skin_Not_Sun_Exposed_Suprapubic	2.54953	0.127285	0.127285	-0.665704	1.11023	0.442691	0.780083	4	0	1.89131e-05
ENSG00000184203.7	PPP1R2	0.426274	41	6	0.1331	Pancreas	0.993791	Brain_Frontal_Cortex_BA9	17.2666	4.14907e-16	0.833619	-1.50199	1.45742	0.137651	0.880215	6	0	1.89161e-05
ENSG00000186522.14	2023-09-10	0.426514	48	3	0.147934	Lung	0.998348	Brain_Nucleus_accumbens_basal_ganglia	28.4354	1.04075e-15	3.78277	-1.44687	0.722251	-0.60924	0.533108	3	0	1.89267e-05
ENSG00000086475.14	SEPHS1	0.426729	48	2	0.09373	Brain_Cortex	0.7815	Liver	44.7744	1.36871e-15	1.77854	0.277365	1.67604	1.25559	0.184255	2	0	1.89363e-05
ENSG00000075711.20	DLG1	0.426748	19	7	0.0475952	Brain_Cerebellar_Hemisphere	0.9626	Adrenal_Gland	10.4972	3.44681e-17	0.432906	-1.69083	1.98096	-0.485475	1.02547	7	0	1.89371e-05
ENSG00000206013.2	IFITM5	0.426907	14	3	0.154468	Pancreas	0.87062	Minor_Salivary_Gland	10.8808	1.94981e-17	0.508793	-1.42393	0.710114	-0.046853	0.661758	3	0	1.89442e-05
ENSG00000123411.14	IKZF4	0.427051	32	4	0.0890866	Lung	0.977686	Colon_Sigmoid	21.7994	2.0328e-15	0.88365	-1.19779	1.70024	-0.627661	0.645488	4	0	1.89506e-05
ENSG00000226650.5	KIF4B	0.4271	2	1	0.4271	Testis	0.4271	Brain_Cerebellum	2	3.3547e-17	2	-0.794164	-0.794164	-0.794164	2.48253e-16	1	0	1.89527e-05
ENSG00000063244.12	U2AF2	0.427112	46	3	0.1916	Brain_Frontal_Cortex_BA9	0.989399	Minor_Salivary_Gland	27.8058	7.50087e-16	1.95289	-1.0025	1.30586	-0.0682521	0.66215	3	0	1.89533e-05
ENSG00000230725.5	RP4-738P15.1	0.42728	17	5	0.06718	Brain_Hippocampus	0.8112	Brain_Anterior_cingulate_cortex_BA24	8.59984	4.85075e-19	0.735272	-1.83047	1.65695	-0.510417	0.84202	5	0	1.89607e-05
ENSG00000188536.12	HBA2	0.4273	2	1	0.4273	Brain_Nucleus_accumbens_basal_ganglia	0.4273	Brain_Frontal_Cortex_BA9	2	2.86051e-16	2	0.79382	0.79382	0.79382	1.11022e-16	1	0	1.89616e-05
ENSG00000264954.1	PRR29-AS1	0.427312	18	5	0.199	Brain_Nucleus_accumbens_basal_ganglia	0.976188	Minor_Salivary_Gland	11.1843	2.34884e-17	0.392034	-1.28441	0.029848	-0.719471	0.49753	5	0	1.89622e-05
ENSG00000272716.1	RP11-563N4.1	0.427363	43	2	0.3392	Brain_Anterior_cingulate_cortex_BA24	0.9075	Whole_Blood	34.0264	5.59436e-16	8.13513	-0.491338	0.955747	0.386164	0.565979	2	0	1.89644e-05
ENSG00000113448.18	PDE4D	0.427399	41	3	0.03712	Skin_Sun_Exposed_Lower_leg	0.946758	Whole_Blood	34.0839	6.01132e-16	1.88298	-1.32915	2.08444	0.826871	1.00059	3	0	1.8966e-05
ENSG00000203757.1	OR6K3	0.4274	1	1	0.4274	Whole_Blood	0.4274	Whole_Blood	1	1	1	0.793649	0.793649	0.793649	NA	1	0	1.89661e-05
ENSG00000163295.4	ALPI	0.427497	2	2	0.1944	Colon_Transverse	0.9053	Colon_Sigmoid	1.18643	0.813571	0.813571	0.118969	1.29767	0.708321	0.833469	2	0	1.89704e-05
ENSG00000242659.1	RP11-271C24.2	0.4275	1	1	0.4275	Testis	0.4275	Testis	1	1	1	0.793477	0.793477	0.793477	NA	1	0	1.89705e-05
ENSG00000225818.1	AC118653.2	0.4275	1	1	0.4275	Testis	0.4275	Testis	1	1	1	-0.793477	-0.793477	-0.793477	NA	1	0	1.89705e-05
ENSG00000184672.11	RALYL	0.427542	29	4	0.0965991	Brain_Cerebellum	0.989735	Esophagus_Gastroesophageal_Junction	19.7817	5.25631e-16	0.936256	-0.979769	1.66157	0.680216	0.595909	4	0	1.89723e-05
ENSG00000196653.11	ZNF502	0.427579	49	2	0.252533	Heart_Left_Ventricle	0.9458	Brain_Hypothalamus	45.4955	1.19162e-15	3.15004	-1.14422	0.067982	-0.686965	0.294461	2	0	1.8974e-05
ENSG00000124469.11	CEACAM8	0.4276	14	1	0.4276	Adipose_Visceral_Omentum	0.4276	Adipose_Subcutaneous	14	1.24526e-17	14	-0.793305	0.793305	-0.566647	0.576156	1	0	1.89749e-05
ENSG00000278505.4	C17orf78	0.427669	3	3	0.6297	Thyroid	0.688146	Nerve_Tibial	1.90982	0.14758	0.14758	-0.404425	0.482149	-0.107883	0.510985	3	0	1.8978e-05
ENSG00000153406.13	NMRAL1	0.427805	48	3	0.1206	Cells_EBV-transformed_lymphocytes	0.927971	Adrenal_Gland	40.2758	3.25517e-15	1.61885	-1.55226	1.30146	0.6672	0.441222	3	0	1.8984e-05
ENSG00000251518.1	LINC02110	0.427828	8	3	0.1994	Brain_Cerebellum	0.6465	Brain_Caudate_basal_ganglia	6.63811	1.00631e-18	0.342786	0.45863	1.28326	0.677696	0.318842	3	0	1.8985e-05
ENSG00000228709.1	AP001065.15	0.427854	33	2	0.01532	Liver	0.789191	Thyroid	28.3121	1.34583e-15	3.52601	-2.42472	0.707268	-0.911934	0.515897	2	0	1.89862e-05
ENSG00000233718.6	MYCNOS	0.428	1	1	0.428	Nerve_Tibial	0.428	Nerve_Tibial	1	1	1	-0.792619	-0.792619	-0.792619	NA	1	0	1.89927e-05
ENSG00000267401.1	RP11-396N11.1	0.428	1	1	0.428	Testis	0.428	Testis	1	1	1	-0.792619	-0.792619	-0.792619	NA	1	0	1.89927e-05
ENSG00000110675.12	ELMOD1	0.428043	42	7	0.0786139	Testis	0.81647	Artery_Aorta	20.2862	6.59158e-16	0.781575	-1.75879	1.6405	0.448083	0.89457	7	0	1.89946e-05
ENSG00000246084.2	CTD-2506J14.1	0.428174	5	3	0.2125	Spleen	0.518049	Whole_Blood	3.00979	1.65057e-17	0.904539	-0.859617	1.24672	-0.137155	1.01179	3	0	1.90004e-05
ENSG00000147852.15	VLDLR	0.428225	46	17	0.0147177	Heart_Left_Ventricle	0.980222	Brain_Anterior_cingulate_cortex_BA24	9.74143	3.23006e-16	0.427704	-2.43925	1.46544	-0.211068	0.846725	17	0	1.90027e-05
ENSG00000255363.2	RP11-672A2.5	0.428235	9	4	0.07523	Whole_Blood	0.5856	Cells_Cultured_fibroblasts	5.84913	1.47234e-17	0.463305	-1.77906	0.884734	-0.485957	0.788652	4	0	1.90031e-05
ENSG00000261400.1	AC011525.2	0.4283	2	1	0.4283	Prostate	0.4283	Prostate	2	3.3547e-17	2	0.792104	0.792104	0.792104	0	1	0	1.9006e-05
ENSG00000177098.8	SCN4B	0.428434	34	7	0.0364015	Brain_Cerebellum	0.958459	Lung	18.2932	4.60324e-16	1.11115	-2.09241	1.79729	-0.57623	0.710979	7	0	1.90119e-05
ENSG00000149273.14	RPS3	0.428455	48	1	0.275889	Adrenal_Gland	0.684052	Brain_Frontal_Cortex_BA9	45.9603	1.34345e-15	45.9603	-1.0896	-0.40694	-0.773476	0.208972	1	0	1.90129e-05
ENSG00000178033.5	FAM26E	0.428505	47	6	0.0333559	Spleen	0.998259	Ovary	26.3302	7.89509e-16	0.979524	-0.0400004	2.12777	1.16218	0.538076	6	0	1.90151e-05
ENSG00000184270.4	HIST2H2AB	0.4286	1	1	0.4286	Small_Intestine_Terminal_Ileum	0.4286	Small_Intestine_Terminal_Ileum	1	1	1	0.79159	0.79159	0.79159	NA	1	0	1.90193e-05
ENSG00000146122.16	DAAM2	0.428643	43	7	0.152259	Minor_Salivary_Gland	0.961324	Brain_Cortex	17.7916	6.5744e-16	0.756827	-1.4316	1.18791	-0.0673349	0.650225	7	0	1.90212e-05
ENSG00000120215.9	MLANA	0.428843	13	3	0.1999	Brain_Spinal_cord_cervical_c-1	0.8843	Esophagus_Mucosa	10.3023	2.03049e-17	0.876385	-1.28184	1.28184	0.516056	1.07735	3	0	1.90301e-05
ENSG00000225675.2	LINC01771	0.428846	5	2	0.2973	Brain_Anterior_cingulate_cortex_BA24	0.512942	Thyroid	4.01749	4.96522e-17	0.982511	-1.04224	1.04224	0.547749	0.904569	2	0	1.90302e-05
ENSG00000186439.12	TRDN	0.428868	40	5	0.0553762	Brain_Putamen_basal_ganglia	0.893498	Nerve_Tibial	27.7665	5.48837e-16	1.07612	-1.91591	1.86286	0.799293	0.702874	5	0	1.90312e-05
ENSG00000256288.1	RP11-277P12.10	0.42887	1	1	0.42887	Skin_Sun_Exposed_Lower_leg	0.42887	Skin_Sun_Exposed_Lower_leg	1	1	1	0.791126	0.791126	0.791126	NA	1	0	1.90313e-05
ENSG00000273274.1	ZBTB8B	0.4289	17	1	0.4289	Brain_Anterior_cingulate_cortex_BA24	0.4289	Brain_Caudate_basal_ganglia	17	6.74455e-18	17	-0.791075	0.791075	0.60494	0.525441	1	0	1.90326e-05
ENSG00000230649.2	AC024084.1	0.428918	3	2	0.202065	Cells_EBV-transformed_lymphocytes	0.6564	Adrenal_Gland	2.00645	0.0049445	0.988604	-0.444889	1.27569	0.686004	0.979682	2	0	1.90334e-05
ENSG00000150783.9	TEX12	0.428954	43	5	0.0633891	Thyroid	0.788619	Brain_Anterior_cingulate_cortex_BA24	30.209	1.17463e-15	1.06937	-1.85645	0.570557	-1.13681	0.569281	5	0	1.9035e-05
ENSG00000144724.19	PTPRG	0.428968	39	4	0.1034	Heart_Atrial_Appendage	0.956173	Liver	27.1738	2.22246e-15	1.1084	-1.62859	0.919244	-0.546228	0.621743	4	0	1.90356e-05
ENSG00000272644.1	RP11-33O4.1	0.42903	47	2	0.3424	Testis	0.997299	Skin_Sun_Exposed_Lower_leg	39.4231	8.34762e-16	7.46622	-0.949434	0.677631	-0.574331	0.526391	2	0	1.90384e-05
ENSG00000249395.2	CASC9	0.429068	6	2	0.1995	Colon_Transverse	0.4295	Small_Intestine_Terminal_Ileum	5.58199	1.46017e-18	0.418008	0.790048	1.28298	1.20082	0.201238	2	0	1.90401e-05
ENSG00000000419.12	DPM1	0.429227	2	2	0.1934	Brain_Substantia_nigra	0.957	Brain_Hypothalamus	1.04424	0.95576	0.95576	-1.30059	-0.0539186	-0.677253	0.881527	2	0	1.90471e-05
ENSG00000237357.2	RP11-475I24.3	0.429231	19	6	0.133746	Skin_Sun_Exposed_Lower_leg	0.785615	Artery_Aorta	10.6235	1.04126e-17	0.529157	-1.49949	1.20694	-0.380587	0.685114	6	0	1.90473e-05
ENSG00000258876.1	RP11-270M14.5	0.4293	15	1	0.4293	Adipose_Subcutaneous	0.4293	Breast_Mammary_Tissue	15	1.13427e-17	15	-0.79039	0.79039	0.158078	0.801602	1	0	1.90504e-05
ENSG00000168062.9	BATF2	0.429304	44	4	0.0919777	Brain_Hippocampus	0.6036	Heart_Atrial_Appendage	20.4516	4.51776e-16	2.11155	-1.02577	1.68506	0.936076	0.450977	4	0	1.90505e-05
ENSG00000119547.5	ONECUT2	0.429318	11	6	0.02745	Pituitary	0.9432	Ovary	4.21961	3.77187e-32	0.203408	-2.20506	0.793305	-0.0840094	0.867406	6	0	1.90512e-05
ENSG00000140395.8	WDR61	0.42954	45	4	0.0697	Breast_Mammary_Tissue	0.916405	Whole_Blood	24.8388	7.7152e-16	1.69907	-1.60707	1.81386	0.614301	0.72171	4	0	1.9061e-05
ENSG00000145002.12	FAM86B2	0.42955	18	6	0.135378	Thyroid	0.954688	Brain_Cerebellum	11.0188	1.69007e-17	0.40778	-1.49323	1.36943	0.0326075	0.802087	6	0	1.90615e-05
ENSG00000125170.10	DOK4	0.429709	46	5	0.0332505	Colon_Transverse	0.853998	Pituitary	23.4124	4.69169e-16	0.883401	-2.11447	2.12904	0.965277	1.13374	5	0	1.90685e-05
ENSG00000183734.4	ASCL2	0.429718	40	7	0.06898	Spleen	0.995	Pituitary	15.8823	5.83762e-16	1.03214	-1.81855	1.22652	0.10731	0.753162	7	0	1.90689e-05
ENSG00000261478.1	RP11-429B14.4	0.429738	20	3	0.1255	Brain_Frontal_Cortex_BA9	0.6898	Colon_Sigmoid	13.5848	1.80519e-17	0.951263	-0.84323	1.53209	0.920224	0.763552	3	0	1.90698e-05
ENSG00000215252.11	GOLGA8B	0.429778	49	2	0.1328	Kidney_Cortex	0.979999	Brain_Substantia_nigra	41.9758	4.14101e-15	3.08572	-1.50315	0.51401	-0.506754	0.39419	2	0	1.90716e-05
ENSG00000166743.9	ACSM1	0.429794	46	6	0.06468	Skin_Not_Sun_Exposed_Suprapubic	0.985875	Testis	25.3331	2.36077e-15	0.861827	-1.28698	1.84746	-0.0519687	0.667067	6	0	1.90723e-05
ENSG00000245164.6	LINC00861	0.429818	8	2	0.221	Brain_Amygdala	0.5226	Adipose_Visceral_Omentum	6.60226	1.50074e-17	1.34349	-0.639343	1.22387	0.94923	0.65243	2	0	1.90734e-05
ENSG00000170477.12	KRT4	0.429881	30	3	0.147352	Small_Intestine_Terminal_Ileum	0.897886	Lung	22.3066	3.67109e-16	0.985601	-1.44895	0.629005	0.0824324	0.620867	3	0	1.90762e-05
ENSG00000253764.1	RP11-439C15.4	0.42997	45	5	0.010168	Ovary	0.949322	Brain_Cerebellar_Hemisphere	33.385	3.27109e-15	1.15517	-0.0635586	2.57006	1.0926	0.50436	5	0	1.90801e-05
ENSG00000273759.1	RP4-563E14.1	0.430027	44	6	0.03918	Small_Intestine_Terminal_Ileum	0.784148	Skin_Not_Sun_Exposed_Suprapubic	19.2241	7.93642e-16	0.852312	-1.58699	2.06229	0.377642	1.38405	6	0	1.90826e-05
ENSG00000119396.10	RAB14	0.430292	16	4	0.2045	Pituitary	0.899021	Skin_Sun_Exposed_Lower_leg	12.5178	1.12634e-18	0.546399	-0.244944	1.26883	0.543098	0.522935	4	0	1.90944e-05
ENSG00000148498.15	PARD3	0.430432	47	7	0.0985935	Pancreas	0.832986	Spleen	19.2798	1.29943e-15	0.690191	-1.52345	1.65171	0.0807398	0.897716	7	0	1.91006e-05
ENSG00000168140.4	VASN	0.430577	36	2	0.3111	Brain_Amygdala	0.837299	Liver	33.0241	9.38551e-16	2.31042	-1.01292	0.835762	-0.588621	0.452035	2	0	1.9107e-05
ENSG00000275004.3	ZNF280B	0.430604	46	5	0.03571	Brain_Amygdala	0.987674	Minor_Salivary_Gland	26.5845	9.96081e-16	0.963116	-2.10021	2.10021	0.0103633	1.20725	5	0	1.91082e-05
ENSG00000182700.4	IGIP	0.4307	1	1	0.4307	Brain_Hippocampus	0.4307	Brain_Hippocampus	1	1	1	0.787994	0.787994	0.787994	NA	1	0	1.91125e-05
ENSG00000181378.13	CFAP65	0.430711	22	3	0.1672	Artery_Coronary	0.8405	Brain_Hippocampus	15.6478	2.25572e-17	2.75181	-0.810361	1.38126	0.472723	0.649624	3	0	1.9113e-05
ENSG00000243716.10	NPIPB5	0.430714	7	3	0.0491681	Esophagus_Muscularis	0.884	Cells_Cultured_fibroblasts	5.65403	2.60589e-17	0.278792	-1.96713	-0.1459	-1.19347	0.534102	3	0	1.91131e-05
ENSG00000231298.6	LINC00704	0.43072	23	7	0.177655	Cells_Cultured_fibroblasts	0.88812	Heart_Atrial_Appendage	8.80455	8.36955e-18	0.307318	-0.499539	1.34801	0.713115	0.486831	7	0	1.91134e-05
ENSG00000256294.7	ZNF225	0.430823	25	3	0.2154	Esophagus_Mucosa	0.9468	Heart_Left_Ventricle	15.4095	4.51411e-19	2.5365	-1.23885	1.23885	0.427184	1.05912	3	0	1.9118e-05
ENSG00000070540.12	WIPI1	0.430857	49	7	0.0221481	Colon_Transverse	0.996816	Testis	19.5094	6.2124e-16	0.672516	-2.08731	2.28782	0.524898	0.908689	7	0	1.91195e-05
ENSG00000138767.12	CNOT6L	0.430904	48	3	0.349	Artery_Coronary	1	Adipose_Visceral_Omentum	44.3041	1.69887e-15	1.6674	-0.936531	0.554766	-0.158696	0.331955	3	0	1.91215e-05
ENSG00000155052.14	CNTNAP5	0.430914	13	2	0.1966	Brain_Putamen_basal_ganglia	0.9256	Brain_Anterior_cingulate_cortex_BA24	11.9792	3.50103e-17	0.999544	-1.2913	0.177011	-0.0240664	0.400297	2	0	1.9122e-05
ENSG00000062370.16	ZNF112	0.430941	44	5	0.03479	Brain_Anterior_cingulate_cortex_BA24	0.6928	Brain_Substantia_nigra	29.4458	2.88658e-15	1.07745	-0.70769	2.11079	0.623258	0.414687	5	0	1.91232e-05
ENSG00000118492.16	ADGB	0.431132	10	2	0.287797	Testis	0.4729	Brain_Amygdala	9.00065	3.45116e-21	0.999352	-1.06297	0.717769	0.539695	0.563118	2	0	1.91317e-05
ENSG00000163281.11	GNPDA2	0.431213	49	3	0.0966304	Pituitary	0.7084	Brain_Spinal_cord_cervical_c-1	39.238	1.59912e-15	1.95525	-0.374006	1.66141	1.28173	0.396288	3	0	1.91353e-05
ENSG00000141279.15	NPEPPS	0.431215	45	2	0.0133007	Thyroid	0.967377	Spleen	35.7216	3.49746e-15	6.14674	-1.70121	2.47561	-0.234267	0.951424	2	0	1.91353e-05
ENSG00000130590.13	SAMD10	0.431253	49	3	0.260046	Whole_Blood	0.7945	Brain_Cortex	24.572	6.40122e-16	0.878332	-0.92263	1.12628	0.215519	0.750074	3	0	1.9137e-05
ENSG00000058804.11	NDC1	0.431266	13	3	0.275	Artery_Coronary	0.6482	Brain_Frontal_Cortex_BA9	11.3474	3.97827e-19	0.429591	-1.09162	0.498829	-0.568763	0.430045	3	0	1.91376e-05
ENSG00000172071.11	EIF2AK3	0.431297	19	4	0.09639	Brain_Amygdala	0.9371	Colon_Transverse	11.0324	1.36516e-17	0.513	-1.37966	1.66261	0.34161	0.855734	4	0	1.9139e-05
ENSG00000230626.4	RP11-286H14.4	0.431309	11	3	0.0977618	Testis	0.9571	Spleen	8.2052	9.07454e-17	0.976889	-1.6558	0.429187	-0.0716339	0.830409	3	0	1.91395e-05
ENSG00000089356.18	FXYD3	0.431354	29	9	0.0338516	Stomach	0.9478	Pancreas	10.0441	5.32283e-16	0.373444	-2.12183	1.67065	-0.658832	0.924277	9	0	1.91415e-05
ENSG00000128340.14	RAC2	0.43146	17	4	0.148419	Cells_Cultured_fibroblasts	0.7899	Liver	11.7934	5.34566e-19	0.999844	-1.17624	1.44514	0.716091	0.735302	4	0	1.91462e-05
ENSG00000049192.14	ADAMTS6	0.431477	18	8	0.03889	Adipose_Subcutaneous	0.9577	Heart_Left_Ventricle	7.38654	5.13267e-18	0.305744	-2.06535	1.54197	0.285341	0.775222	8	0	1.9147e-05
ENSG00000266651.1	RP11-138I1.3	0.431489	24	3	0.195743	Testis	0.983822	Whole_Blood	19.1969	1.36694e-17	2.04848	-1.27913	1.29378	-0.0561866	1.09141	3	0	1.91475e-05
ENSG00000173875.13	ZNF791	0.431513	15	2	0.1266	Colon_Sigmoid	0.6414	Adipose_Subcutaneous	8.42561	2.00692e-18	6.2126	-1.16901	1.52765	0.190399	0.920423	2	0	1.91486e-05
ENSG00000171560.14	FGA	0.431594	21	3	0.228102	Stomach	0.699393	Lung	17.5814	1.44225e-17	0.98134	-1.09778	1.20526	-0.356782	0.719236	3	0	1.91522e-05
ENSG00000117984.13	CTSD	0.431624	43	4	0.00292774	Vagina	0.679033	Cells_Cultured_fibroblasts	35.5436	1.00632e-15	1.2472	-2.97522	1.20113	-0.691977	0.783221	4	0	1.91535e-05
ENSG00000283504.1	RP5-958B11.2	0.4317	1	1	0.4317	Adipose_Visceral_Omentum	0.4317	Adipose_Visceral_Omentum	1	1	1	0.786286	0.786286	0.786286	NA	1	0	1.91569e-05
ENSG00000100568.10	VTI1B	0.431715	49	4	0.0657562	Brain_Cerebellar_Hemisphere	0.783207	Brain_Cortex	26.9975	8.51863e-16	3.40454	-0.764449	1.84008	0.739266	0.821315	4	0	1.91575e-05
ENSG00000261797.1	RP11-744I24.3	0.431929	3	2	0.2176	Brain_Caudate_basal_ganglia	0.3209	Testis	2.90259	6.34663e-17	0.0974072	-1.23294	-0.99261	-1.15283	0.138752	2	0	1.9167e-05
ENSG00000073737.16	DHRS9	0.431943	7	5	0.2524	Brain_Cerebellar_Hemisphere	0.8271	Esophagus_Gastroesophageal_Junction	2.90181	6.64681e-17	0.127324	-1.14454	0.921863	-0.405576	0.899248	5	0	1.91677e-05
ENSG00000274834.1	CTD-3037G24.5	0.431982	2	2	0.3598	Brain_Cerebellar_Hemisphere	0.505	Kidney_Cortex	1.24296	0.75704	0.75704	-0.915746	0.666644	-0.124551	1.11892	2	0	1.91694e-05
ENSG00000127955.15	GNAI1	0.431985	43	10	0.1831	Brain_Amygdala	0.973612	Heart_Atrial_Appendage	14.4576	3.68455e-16	0.631941	-1.33127	1.31384	-0.344814	0.695782	10	0	1.91695e-05
ENSG00000136238.17	RAC1	0.432015	49	5	0.114268	Ovary	0.965791	Brain_Hippocampus	33.0535	3.21701e-15	1.22358	-0.918395	1.5793	0.202261	0.575754	5	0	1.91708e-05
ENSG00000135678.11	CPM	0.432025	44	8	0.0469	Esophagus_Gastroesophageal_Junction	0.895	Esophagus_Mucosa	14.613	2.46201e-16	0.500281	-1.9872	1.9872	-0.138826	1.20524	8	0	1.91713e-05
ENSG00000183718.5	TRIM52	0.432069	49	6	0.109937	Brain_Amygdala	0.9726	Adipose_Visceral_Omentum	22.9905	4.70913e-16	1.20128	-1.59848	1.41406	-0.411332	0.551011	6	0	1.91732e-05
ENSG00000188263.10	IL17REL	0.432112	10	4	0.06584	Skin_Not_Sun_Exposed_Suprapubic	0.8953	Brain_Hypothalamus	6.11413	5.61481e-18	0.212832	-1.83951	0.131601	-0.385181	0.590475	4	0	1.91751e-05
ENSG00000158525.15	CPA5	0.432118	17	6	0.09064	Brain_Hypothalamus	0.942652	Lung	6.95756	1.53391e-17	0.240994	-1.69203	1.69203	0.129667	1.16095	6	0	1.91754e-05
ENSG00000153982.10	GDPD1	0.432126	45	3	0.1087	Adipose_Subcutaneous	0.989815	Vagina	27.2641	7.90505e-16	2.52937	-1.60406	1.50747	0.104786	1.01773	3	0	1.91758e-05
ENSG00000149564.11	ESAM	0.432266	15	4	0.109015	Artery_Tibial	0.7909	Heart_Atrial_Appendage	9.98507	2.40473e-17	0.67537	-1.60264	1.08573	0.341452	0.948026	4	0	1.9182e-05
ENSG00000051009.10	FAM160A2	0.432365	48	3	0.105731	Lung	0.933774	Cells_EBV-transformed_lymphocytes	38.1578	1.27101e-15	2.06847	-1.61768	0.978555	-1.06942	0.487394	3	0	1.91864e-05
ENSG00000159346.12	ADIPOR1	0.432469	49	3	0.07087	Testis	0.942504	Adipose_Visceral_Omentum	28.5209	7.40877e-16	2.51896	-1.49583	1.80631	-0.39551	0.760514	3	0	1.9191e-05
ENSG00000168724.14	DNAJC21	0.432568	47	3	0.0909501	Lung	0.974691	Brain_Frontal_Cortex_BA9	37.7025	1.29422e-15	1.50845	-1.69041	1.10652	-1.08519	0.552256	3	0	1.91954e-05
ENSG00000256783.1	RP11-503G7.1	0.432597	2	2	0.195652	Testis	0.5327	Pituitary	1.45675	0.543249	0.543249	-1.29404	0.62389	-0.335075	1.35618	2	0	1.91967e-05
ENSG00000148296.6	SURF6	0.432681	49	2	0.0962198	Brain_Frontal_Cortex_BA9	0.826596	Skin_Sun_Exposed_Lower_leg	41.8133	4.10748e-15	5.09916	-1.66346	0.741484	-0.928873	0.370603	2	0	1.92004e-05
ENSG00000269699.5	ZIM2	0.432765	9	3	0.157949	Testis	1	Nerve_Tibial	6.49759	6.79749e-18	0.580684	-1.412	1.412	-0.161277	0.753615	3	0	1.92041e-05
ENSG00000020129.15	NCDN	0.432847	49	2	0.1646	Brain_Anterior_cingulate_cortex_BA24	0.991746	Artery_Coronary	39.0938	5.83486e-16	9.203	-1.38977	1.24525	-0.120001	0.573898	2	0	1.92077e-05
ENSG00000101189.6	MRGBP	0.432944	44	3	0.0827968	Brain_Caudate_basal_ganglia	0.9936	Cells_Cultured_fibroblasts	35.8917	1.71221e-15	1.42033	-0.854551	1.73468	0.224094	0.475157	3	0	1.92121e-05
ENSG00000233689.1	RP11-123O1.1	0.433	1	1	0.433	Testis	0.433	Testis	1	1	1	0.784068	0.784068	0.784068	NA	1	0	1.92146e-05
ENSG00000234817.2	RP3-400B16.1	0.433046	11	5	0.0698	Testis	0.9557	Adipose_Subcutaneous	4.1973	7.54221e-35	0.379382	-0.312975	1.81321	0.498515	0.807541	5	0	1.92166e-05
ENSG00000106635.7	BCL7B	0.433056	49	3	0.0301	Testis	0.8651	Brain_Amygdala	28.9063	8.44022e-16	1.42977	-2.16877	0.980944	-0.714263	0.503244	3	0	1.92171e-05
ENSG00000106003.12	LFNG	0.433076	40	6	0.124028	Cells_Cultured_fibroblasts	0.929945	Stomach	16.6471	5.34024e-16	0.564349	-1.53809	1.45576	0.0767076	1.12566	6	0	1.92179e-05
ENSG00000249808.2	LINC01377	0.433095	5	4	0.21038	Testis	0.871374	Brain_Cerebellum	3.27974	0.000112143	0.140217	-1.25252	1.25193	-0.0779902	0.99436	4	0	1.92188e-05
ENSG00000142233.11	NTN5	0.433138	47	5	0.0491693	Adipose_Visceral_Omentum	0.8084	Cells_EBV-transformed_lymphocytes	29.1386	2.79454e-15	1.11123	-0.242491	1.96712	1.18319	0.506368	5	0	1.92207e-05
ENSG00000121904.17	CSMD2	0.43317	33	11	0.0997913	Brain_Anterior_cingulate_cortex_BA24	0.961415	Thyroid	18.5536	1.79257e-15	0.624305	-1.64587	1.62387	-0.620319	1.18048	11	0	1.92221e-05
ENSG00000270105.1	RP11-326C3.14	0.433186	6	4	0.08314	Cells_EBV-transformed_lymphocytes	0.988609	Whole_Blood	3.4288	2.76973e-17	0.190538	-1.73275	0.28571	-0.326861	0.713995	4	0	1.92228e-05
ENSG00000279078.1	SND1-IT1	0.433201	14	4	0.3038	Adipose_Subcutaneous	0.7721	Skin_Not_Sun_Exposed_Suprapubic	10.612	1.66868e-19	0.559353	-1.02832	1.02832	0.114182	0.942136	4	0	1.92235e-05
ENSG00000151726.13	ACSL1	0.433236	35	5	0.1237	Skin_Sun_Exposed_Lower_leg	0.901361	Brain_Substantia_nigra	22.3783	5.84741e-16	0.885224	-1.13089	1.53943	0.528208	0.845514	5	0	1.9225e-05
ENSG00000166788.9	SAAL1	0.433239	49	2	0.205876	Kidney_Cortex	0.842028	Testis	46.5012	7.93684e-16	2.26595	-0.1993	1.26499	0.708627	0.241445	2	0	1.92251e-05
ENSG00000127530.2	OR7C1	0.433255	13	5	0.115416	Adrenal_Gland	0.934139	Nerve_Tibial	6.47385	1.66675e-17	0.518905	-1.57431	0.15159	-0.514685	0.488039	5	0	1.92259e-05
ENSG00000128567.16	PODXL	0.433263	26	8	0.0620408	Colon_Transverse	0.9619	Skin_Sun_Exposed_Lower_leg	16.3167	5.57546e-16	0.694614	-1.866	1.72366	-0.785771	1.1836	8	0	1.92262e-05
ENSG00000148339.12	SLC25A25	0.433294	19	2	0.0145	Cells_Cultured_fibroblasts	0.5074	Brain_Nucleus_accumbens_basal_ganglia	17.0972	7.16062e-18	1.02386	-1.2489	2.44463	1.08941	0.654891	2	0	1.92276e-05
ENSG00000166913.12	YWHAB	0.433297	48	2	0.19	Skin_Sun_Exposed_Lower_leg	0.8734	Brain_Anterior_cingulate_cortex_BA24	43.4036	2.63834e-15	4.27799	-0.159341	1.31058	0.797132	0.364562	2	0	1.92278e-05
ENSG00000186094.16	AGBL4	0.433376	6	4	0.1105	Brain_Cerebellar_Hemisphere	0.9409	Thyroid	3.19089	8.21229e-18	0.538851	-1.22626	1.59595	0.266901	0.902831	4	0	1.92312e-05
ENSG00000198131.13	ZNF544	0.433377	39	5	0.1366	Muscle_Skeletal	0.9905	Minor_Salivary_Gland	25.8518	2.23041e-15	1.00794	-1.48857	0.839302	-0.565583	0.591839	5	0	1.92313e-05
ENSG00000090104.11	RGS1	0.433392	47	2	0.008447	Small_Intestine_Terminal_Ileum	0.760446	Heart_Atrial_Appendage	34.9807	1.75685e-15	10.0755	-1.10537	2.63366	-0.344882	0.844824	2	0	1.9232e-05
ENSG00000007392.16	LUC7L	0.433408	44	2	0.236482	Muscle_Skeletal	0.846653	Colon_Sigmoid	41.3925	1.23982e-15	1.87629	-1.18383	0.525985	-0.609813	0.260646	2	0	1.92327e-05
ENSG00000104472.9	CHRAC1	0.433431	49	5	0.036811	Whole_Blood	0.999997	Brain_Cerebellar_Hemisphere	26.3112	1.28646e-15	0.977423	-2.08785	0.870733	-1.07043	0.430769	5	0	1.92337e-05
ENSG00000259235.1	RP11-605F22.2	0.4335	1	1	0.4335	Pituitary	0.4335	Pituitary	1	1	1	0.783216	0.783216	0.783216	NA	1	0	1.92367e-05
ENSG00000176788.8	BASP1	0.433516	34	10	0.0458944	Brain_Spinal_cord_cervical_c-1	0.986472	Breast_Mammary_Tissue	13.7391	1.7089e-16	0.629782	-1.06428	1.99636	0.600928	0.688962	10	0	1.92374e-05
ENSG00000178965.13	ERICH3	0.433617	10	8	0.1807	Nerve_Tibial	0.8943	Kidney_Cortex	3.09016	8.52944e-17	0.210599	-1.3386	1.26083	-0.226058	0.92206	8	0	1.92419e-05
ENSG00000196636.7	SDHAF3	0.433638	46	5	0.05161	Spleen	0.944299	Esophagus_Mucosa	24.7951	5.21914e-16	0.855331	-1.94637	0.653553	-0.603691	0.613644	5	0	1.92429e-05
ENSG00000261857.6	MIA	0.433646	44	2	0.3591	Artery_Tibial	0.992453	Cells_Cultured_fibroblasts	41.7893	1.86536e-15	2.21063	-0.917081	0.758001	0.0550741	0.304603	2	0	1.92432e-05
ENSG00000143294.14	PRCC	0.433746	49	4	0.0851675	Colon_Sigmoid	0.997153	Spleen	29.5079	9.49339e-16	2.04681	-1.72146	0.707068	-0.536288	0.822799	4	0	1.92477e-05
ENSG00000213337.8	ANKRD39	0.433811	10	5	0.08776	Colon_Transverse	0.9817	Cells_Cultured_fibroblasts	4.13288	1.14228e-19	0.338375	-1.07399	1.70733	0.196051	0.727139	5	0	1.92505e-05
ENSG00000173404.4	INSM1	0.433831	11	5	0.1675	Testis	0.333	Pituitary	5.53486	9.93134e-18	0.600025	-1.06186	1.38028	0.847413	0.93368	5	0	1.92514e-05
ENSG00000226172.2	RP4-712E4.1	0.433853	3	1	0.411606	Testis	0.464259	Adipose_Subcutaneous	2.90993	0.00227033	2.90993	0.731852	0.821071	0.771211	0.0455273	1	0	1.92524e-05
ENSG00000174721.9	FGFBP3	0.433885	46	3	0.0934562	Brain_Cortex	0.836784	Brain_Cerebellum	40.999	1.72599e-15	1.47552	-0.355529	1.67744	0.581987	0.384947	3	0	1.92538e-05
ENSG00000156136.9	DCK	0.433982	47	3	0.2572	Small_Intestine_Terminal_Ileum	0.986102	Pancreas	37.2259	6.54594e-16	2.50565	-0.661487	1.13303	-0.0272643	0.605619	3	0	1.92581e-05
ENSG00000267517.1	LINC01855	0.433983	1	1	0.433983	Testis	0.433983	Testis	1	1	1	0.782394	0.782394	0.782394	NA	1	0	1.92582e-05
ENSG00000135823.13	STX6	0.434149	27	6	0.031446	Adipose_Subcutaneous	0.9387	Thyroid	13.6127	2.91277e-16	0.679603	-1.52805	2.15138	0.814469	0.990437	6	0	1.92655e-05
ENSG00000142149.8	HUNK	0.434204	40	6	0.0548306	Testis	0.97844	Nerve_Tibial	22.2215	4.95661e-16	0.885868	-1.92022	0.890067	-0.082164	0.592982	6	0	1.9268e-05
ENSG00000258857.1	RP11-247L20.3	0.434232	5	3	0.177623	Cells_Cultured_fibroblasts	0.612501	Kidney_Cortex	4.22593	5.32473e-18	0.188608	0.506506	1.34811	1.11001	0.347803	3	0	1.92692e-05
ENSG00000274828.1	RP11-567M16.6	0.434342	49	2	0.161648	Brain_Caudate_basal_ganglia	0.950804	Brain_Nucleus_accumbens_basal_ganglia	44.4993	1.3475e-15	1.95692	-1.39955	0.944323	-0.709373	0.38166	2	0	1.92741e-05
ENSG00000111880.15	RNGTT	0.434497	39	2	0.241313	Pancreas	0.847412	Whole_Blood	33.3482	7.05e-16	4.13592	-1.17171	1.01502	-0.777493	0.569134	2	0	1.9281e-05
ENSG00000248744.1	RP11-362I1.1	0.434501	1	1	0.434501	Testis	0.434501	Testis	1	1	1	-0.781513	-0.781513	-0.781513	NA	1	0	1.92812e-05
ENSG00000186907.7	RTN4RL2	0.434667	16	6	0.1081	Adipose_Visceral_Omentum	0.919537	Brain_Cerebellum	8.3034	1.39036e-18	0.353216	-1.00916	1.60679	0.608207	0.941263	6	0	1.92885e-05
ENSG00000106125.14	MINDY4	0.434695	42	5	0.07361	Cells_EBV-transformed_lymphocytes	0.977693	Pancreas	22.4905	1.32417e-15	1.05789	-1.78903	1.74901	0.624237	0.97472	5	0	1.92898e-05
ENSG00000268941.2	LINC01711	0.434808	15	7	0.05639	Testis	0.8385	Breast_Mammary_Tissue	8.82193	3.53865e-18	0.348338	-1.90801	0.882142	-0.469042	0.673639	7	0	1.92948e-05
ENSG00000136457.9	CHAD	0.434821	43	5	0.00675573	Esophagus_Mucosa	0.840246	Heart_Left_Ventricle	25.7534	8.66327e-16	0.992626	-2.47766	2.70865	-0.385667	1.29787	5	0	1.92954e-05
ENSG00000184254.16	ALDH1A3	0.434948	21	9	0.100018	Pancreas	0.8679	Adipose_Visceral_Omentum	11.2032	5.66874e-18	0.399236	-1.64477	1.45309	-0.321606	1.06617	9	0	1.9301e-05
ENSG00000123843.12	C4BPB	0.434951	35	4	0.00103038	Muscle_Skeletal	0.986094	Small_Intestine_Terminal_Ileum	21.0812	6.93851e-16	0.960341	-0.193458	3.2821	0.978197	0.713028	4	0	1.93011e-05
ENSG00000153902.13	LGI4	0.434973	44	6	0.0930516	Small_Intestine_Terminal_Ileum	1	Brain_Anterior_cingulate_cortex_BA24	27.1283	6.53182e-16	0.994712	-1.20139	1.67952	0.100163	0.754925	6	0	1.93021e-05
ENSG00000174611.11	KY	0.435048	42	3	0.1397	Brain_Cerebellar_Hemisphere	0.836	Lung	25.0764	6.60584e-16	0.91759	-1.47691	1.46253	-0.542504	1.04714	3	0	1.93054e-05
ENSG00000239454.1	LINC02047	0.435064	1	1	0.435064	Brain_Hippocampus	0.435064	Brain_Hippocampus	1	1	1	-0.780556	-0.780556	-0.780556	NA	1	0	1.93061e-05
ENSG00000187987.9	ZSCAN23	0.435141	47	2	0.316623	Small_Intestine_Terminal_Ileum	0.879963	Brain_Substantia_nigra	43.6029	1.31794e-15	2.36884	-0.367294	1.00142	0.587471	0.293841	2	0	1.93095e-05
ENSG00000166963.12	MAP1A	0.435146	45	2	0.07242	Liver	0.9246	Skin_Sun_Exposed_Lower_leg	41.3311	1.09482e-15	3.21183	-1.79647	-0.094641	-0.336186	0.352115	2	0	1.93098e-05
ENSG00000166477.12	LEO1	0.435154	33	3	0.232323	Skin_Not_Sun_Exposed_Suprapubic	0.977902	Vagina	28.6731	5.58092e-16	0.977832	-1.1944	1.16703	0.166264	1.01701	3	0	1.93101e-05
ENSG00000248103.1	CTC-338M12.9	0.435288	30	4	0.266248	Brain_Putamen_basal_ganglia	0.859828	Brain_Caudate_basal_ganglia	16.8874	5.78833e-16	0.690465	-1.11175	0.457099	-0.491718	0.519095	4	0	1.93161e-05
ENSG00000162734.12	PEA15	0.435303	22	5	0.0498031	Esophagus_Muscularis	0.6818	Esophagus_Mucosa	15.9378	1.85517e-17	0.580593	-1.96165	0.410008	-1.26542	0.755484	5	0	1.93168e-05
ENSG00000122585.7	NPY	0.435304	8	3	0.2276	Testis	0.818	Lung	5.66753	6.4827e-17	0.962239	-1.20656	1.10126	-0.576935	0.80647	3	0	1.93168e-05
ENSG00000169271.2	HSPB3	0.435343	34	1	0.2837	Esophagus_Muscularis	0.757607	Kidney_Cortex	32.3791	1.73972e-15	32.3791	-1.07204	1.01564	-0.527695	0.59063	1	0	1.93185e-05
ENSG00000076248.10	UNG	0.435499	40	5	0.03119	Brain_Caudate_basal_ganglia	0.6739	Adipose_Visceral_Omentum	21.2056	4.37443e-16	0.925182	0.420802	2.15464	1.18137	0.647143	5	0	1.93254e-05
ENSG00000180871.7	CXCR2	0.435739	32	1	0.200638	Whole_Blood	0.9353	Heart_Left_Ventricle	31.2571	6.16221e-16	31.2571	-0.846907	1.27974	0.711785	0.39421	1	0	1.93361e-05
ENSG00000070526.14	ST6GALNAC1	0.43576	46	4	0.171446	Heart_Atrial_Appendage	0.938755	Minor_Salivary_Gland	26.2303	5.54312e-16	2.45148	-1.09971	1.36757	0.464906	0.453653	4	0	1.9337e-05
ENSG00000176407.17	KCMF1	0.435806	47	1	0.4287	Pancreas	0.972881	Esophagus_Muscularis	46.4296	8.71784e-16	46.4296	-0.791418	0.791418	0.265895	0.740357	1	0	1.93391e-05
ENSG00000163743.13	RCHY1	0.436188	35	3	0.0700473	Heart_Atrial_Appendage	0.8058	Brain_Nucleus_accumbens_basal_ganglia	18.4201	4.29004e-16	1.13063	-1.8116	1.38256	-1.04315	0.688768	3	0	1.9356e-05
ENSG00000205838.13	TTC23L	0.436217	21	5	0.1175	Adipose_Subcutaneous	0.9285	Brain_Cortex	9.71045	9.79736e-18	0.437008	-1.56535	0.795539	-0.173193	0.660343	5	0	1.93573e-05
ENSG00000261210.7	CLEC19A	0.436246	9	7	0.04183	Brain_Substantia_nigra	0.8566	Brain_Cerebellum	4.49936	2.28995e-16	0.164448	-2.03521	0.282187	-1.10709	0.855547	7	0	1.93586e-05
ENSG00000085662.13	AKR1B1	0.43631	46	6	0.0885485	Brain_Hypothalamus	0.916241	Brain_Cerebellum	17.8724	5.382e-16	0.872299	-1.65563	1.7031	0.181333	1.01105	6	0	1.93615e-05
ENSG00000148248.13	SURF4	0.43633	47	4	0.103517	Brain_Amygdala	0.7388	Breast_Mammary_Tissue	32.708	4.62524e-16	1.56426	-1.62804	0.398719	-0.731413	0.510257	4	0	1.93623e-05
ENSG00000227101.1	RP11-433J20.2	0.43643	1	1	0.43643	Testis	0.43643	Testis	1	1	1	-0.778236	-0.778236	-0.778236	NA	1	0	1.93668e-05
ENSG00000143858.11	SYT2	0.436486	22	5	0.2306	Heart_Left_Ventricle	0.9183	Brain_Cerebellum	17.64	3.1566e-17	0.663988	-1.09641	1.19881	-0.0926934	1.01682	5	0	1.93693e-05
ENSG00000115758.12	ODC1	0.436527	27	6	0.1057	Brain_Hypothalamus	0.9824	Ovary	17.9349	4.73847e-16	0.699144	-1.61783	1.25219	-0.135282	0.572982	6	0	1.93711e-05
ENSG00000147872.9	PLIN2	0.436542	24	9	0.0233322	Whole_Blood	0.979774	Brain_Putamen_basal_ganglia	9.68136	1.72012e-17	0.399323	-0.916318	2.26795	0.165239	0.706978	9	0	1.93717e-05
ENSG00000182103.4	FAM181B	0.436605	33	4	0.02124	Skin_Not_Sun_Exposed_Suprapubic	0.340498	Skin_Sun_Exposed_Lower_leg	25.0151	2.44768e-15	0.989738	-2.30369	1.92692	-0.882226	1.49313	4	0	1.93745e-05
ENSG00000255447.1	CTD-2210P24.6	0.436811	1	1	0.436811	Testis	0.436811	Testis	1	1	1	-0.77759	-0.77759	-0.77759	NA	1	0	1.93837e-05
ENSG00000225921.6	NOL7	0.436867	46	2	0.158514	Brain_Hippocampus	0.796263	Brain_Cerebellum	41.1191	1.01689e-15	3.71421	-1.41009	0.644193	-0.915352	0.3158	2	0	1.93862e-05
ENSG00000203721.6	LINC00862	0.436902	35	5	0.1734	Brain_Putamen_basal_ganglia	0.987724	Brain_Amygdala	19.8213	4.76711e-16	0.836286	-1.36136	1.33811	0.474676	0.600464	5	0	1.93877e-05
ENSG00000120685.19	PROSER1	0.43706	46	5	0.045304	Cells_Cultured_fibroblasts	0.957369	Brain_Amygdala	17.8082	9.35969e-16	0.636608	-2.00182	1.00425	-0.876609	0.897814	5	0	1.93947e-05
ENSG00000155313.15	USP25	0.437128	46	3	0.147894	Heart_Atrial_Appendage	0.978901	Pancreas	39.8978	1.4861e-15	1.86471	-0.633817	1.44701	0.124645	0.352143	3	0	1.93977e-05
ENSG00000256582.1	RP11-75L1.1	0.437229	6	2	0.1776	Small_Intestine_Terminal_Ileum	0.2787	Whole_Blood	5.74767	7.45099e-19	0.196157	-1.34818	-1.08324	-1.25038	0.0879788	2	0	1.94022e-05
ENSG00000273507.4	RP11-50D16.4	0.437315	42	3	0.0986681	Brain_Anterior_cingulate_cortex_BA24	0.957008	Adipose_Subcutaneous	24.174	1.05834e-15	2.90271	-0.268766	1.65135	0.685146	0.654413	3	0	1.94061e-05
ENSG00000243137.7	PSG4	0.437416	7	3	0.228963	Esophagus_Mucosa	0.998144	Breast_Mammary_Tissue	5.05547	0.000208562	0.762668	-1.20304	1.01461	-0.0751521	0.679273	3	0	1.94105e-05
ENSG00000125999.10	BPIFB1	0.437493	7	2	0.2131	Breast_Mammary_Tissue	0.883099	Stomach	4.27184	8.70567e-34	2.72456	-1.24509	1.24509	0.0873296	1.05632	2	0	1.94139e-05
ENSG00000232117.1	LINC00384	0.4375	1	1	0.4375	Brain_Nucleus_accumbens_basal_ganglia	0.4375	Brain_Nucleus_accumbens_basal_ganglia	1	1	1	0.776422	0.776422	0.776422	NA	1	0	1.94142e-05
ENSG00000254123.1	RP11-99H20.1	0.4375	1	1	0.4375	Testis	0.4375	Testis	1	1	1	0.776422	0.776422	0.776422	NA	1	0	1.94142e-05
ENSG00000117906.13	RCN2	0.437533	47	6	0.0417579	Breast_Mammary_Tissue	0.983371	Prostate	19.6499	4.77579e-16	1.59126	-2.03593	1.97186	-0.645539	1.012	6	0	1.94157e-05
ENSG00000173862.3	RP11-89N17.1	0.437581	8	4	0.1661	Adrenal_Gland	0.5678	Liver	3.17593	5.83726e-18	0.531694	-1.38484	1.34663	-0.0520779	1.13247	4	0	1.94179e-05
ENSG00000263958.1	RP11-676J15.1	0.437655	12	6	0.0402722	Brain_Caudate_basal_ganglia	0.666	Brain_Substantia_nigra	5.39341	1.54346e-17	0.565269	-0.785262	2.05095	1.12769	0.920502	6	0	1.94211e-05
ENSG00000173992.8	CCS	0.43768	39	4	0.0710629	Colon_Transverse	0.93843	Brain_Cerebellum	21.3404	4.37617e-16	2.16175	-1.37092	1.80508	0.171109	0.835637	4	0	1.94222e-05
ENSG00000174547.13	MRPL11	0.437706	25	2	0.1597	Brain_Anterior_cingulate_cortex_BA24	0.9485	Cells_Cultured_fibroblasts	21.3012	1.05604e-17	3.30928	-1.40608	1.40608	0.948355	0.867443	2	0	1.94234e-05
ENSG00000244623.1	OR2AE1	0.437782	4	1	0.3065	Cells_EBV-transformed_lymphocytes	0.5176	Pituitary	3.94881	1.29213e-19	3.94881	-1.02259	-0.647049	-0.771871	0.171683	1	0	1.94268e-05
ENSG00000127399.14	LRRC61	0.437787	49	2	0.1479	Esophagus_Muscularis	0.999527	Pancreas	44.5363	1.25208e-15	3.74717	-1.44699	1.00224	0.272211	0.452688	2	0	1.9427e-05
ENSG00000184640.17	2023-09-09	0.437836	39	7	0.0143502	Pancreas	0.984138	Uterus	18.9995	5.67913e-16	0.903704	-2.44838	1.98965	-0.366778	0.903139	7	0	1.94291e-05
ENSG00000106686.16	SPATA6L	0.437861	44	10	0.03377	Whole_Blood	0.999882	Brain_Cortex	13.2505	4.23847e-16	0.510004	-1.99798	2.12281	-0.138518	0.848271	10	0	1.94302e-05
ENSG00000134086.7	VHL	0.437993	43	4	0.0605084	Cells_Cultured_fibroblasts	0.957	Colon_Transverse	29.4612	4.23702e-16	1.93933	-1.87707	1.74257	-0.94382	0.806082	4	0	1.94361e-05
ENSG00000268038.1	LINC01785	0.438042	5	4	0.0675	Thyroid	0.4492	Brain_Frontal_Cortex_BA9	2.73392	1.04796e-17	0.174672	-1.82833	0.833611	-0.918334	1.09091	4	0	1.94383e-05
ENSG00000146414.15	SHPRH	0.438058	48	2	0.172743	Spleen	0.966151	Liver	39.5381	8.66385e-16	8.38958	-0.0552993	1.36344	0.84621	0.340942	2	0	1.9439e-05
ENSG00000170006.11	TMEM154	0.438111	38	5	0.0642868	Heart_Atrial_Appendage	1	Stomach	16.2175	4.54132e-16	0.749216	-1.85019	1.08501	-0.876114	0.734122	5	0	1.94413e-05
ENSG00000143390.17	RFX5	0.43818	17	2	0.278	Thyroid	0.3473	Brain_Cerebellum	16.0678	2.47484e-17	0.932199	-1.08482	-0.939839	-0.948368	0.0351637	2	0	1.94444e-05
ENSG00000009830.11	POMT2	0.438197	48	9	0.124457	Brain_Substantia_nigra	0.999772	Pancreas	24.3568	2.01231e-15	0.970053	-0.880482	1.53633	0.108549	0.558277	9	0	1.94452e-05
ENSG00000227244.2	LINC00845	0.4382	1	1	0.4382	Testis	0.4382	Testis	1	1	1	-0.775236	-0.775236	-0.775236	NA	1	0	1.94453e-05
ENSG00000122691.12	TWIST1	0.438268	8	7	0.1306	Testis	0.903227	Nerve_Tibial	2.28283	8.18456e-17	0.1222	-1.51174	0.766969	-0.239837	0.749217	7	0	1.94483e-05
ENSG00000181924.6	COA4	0.43829	49	3	0.06448	Brain_Nucleus_accumbens_basal_ganglia	0.986327	Brain_Amygdala	40.4456	1.05299e-15	1.6819	-1.84885	0.486223	0.220041	0.457846	3	0	1.94493e-05
ENSG00000233128.1	LINC01794	0.438292	3	2	0.2073	Skin_Sun_Exposed_Lower_leg	0.678949	Skin_Not_Sun_Exposed_Suprapubic	1.90693	0.0183735	1.0747	-0.473719	1.26102	0.124469	0.98474	2	0	1.94494e-05
ENSG00000206075.13	SERPINB5	0.438361	15	1	0.4129	Artery_Coronary	0.766234	Skin_Sun_Exposed_Lower_leg	14.5748	2.53046e-17	14.5748	-0.818801	0.818801	0.0198203	0.795974	1	0	1.94524e-05
ENSG00000270127.2	RP11-526I2.5	0.438391	49	1	0.24736	Brain_Cerebellar_Hemisphere	0.654569	Stomach	46.6756	1.4973e-15	46.6756	0.447424	1.15678	0.757126	0.184272	1	0	1.94538e-05
ENSG00000003436.15	TFPI	0.438443	29	4	0.1203	Skin_Sun_Exposed_Lower_leg	0.947034	Pituitary	20.2757	1.93791e-15	0.895536	-1.43962	1.55352	0.0290064	0.616731	4	0	1.94561e-05
ENSG00000189046.10	ALKBH2	0.438464	49	1	0.102421	Minor_Salivary_Gland	0.850037	Skin_Not_Sun_Exposed_Suprapubic	46.9052	7.74567e-16	46.9052	-0.189071	1.63323	0.764838	0.204065	1	0	1.9457e-05
ENSG00000261672.1	RP11-475B2.1	0.438523	25	2	0.187	Vagina	0.901295	Ovary	22.4211	1.00485e-17	1.1194	-0.888785	1.31951	-0.48578	0.493992	2	0	1.94596e-05
ENSG00000267065.2	LINC02080	0.438723	39	2	0.325714	Stomach	0.9275	Brain_Spinal_cord_cervical_c-1	35.4789	7.95588e-16	1.90489	-0.492479	0.982785	0.606994	0.295653	2	0	1.94685e-05
ENSG00000159788.18	RGS12	0.438874	31	8	0.06934	Spleen	0.990712	Brain_Nucleus_accumbens_basal_ganglia	11.7025	1.11736e-15	0.528562	-1.26771	1.8162	0.437145	0.946768	8	0	1.94752e-05
ENSG00000259604.5	RP11-66B24.1	0.438951	40	5	0.0437628	Brain_Nucleus_accumbens_basal_ganglia	0.918363	Small_Intestine_Terminal_Ileum	21.1093	5.50155e-16	0.893925	-2.01636	1.21291	0.438468	0.808917	5	0	1.94786e-05
ENSG00000185359.12	HGS	0.438961	33	6	0.003062	Brain_Substantia_nigra	0.8753	Artery_Aorta	16.1964	4.05265e-16	0.93849	-2.92179	2.96144	-0.463107	1.50309	6	0	1.94791e-05
ENSG00000197599.12	CCDC154	0.438973	48	3	0.0390047	Brain_Frontal_Cortex_BA9	0.805258	Artery_Tibial	40.4078	3.9883e-15	1.57458	-2.06414	-0.246548	-1.15509	0.344115	3	0	1.94796e-05
ENSG00000187173.3	LCE2A	0.439	4	1	0.439	Skin_Sun_Exposed_Lower_leg	0.439	Cells_Cultured_fibroblasts	4	3.92663e-80	4	-0.773883	-0.773883	-0.773883	1.11022e-16	1	0	1.94808e-05
ENSG00000169896.16	ITGAM	0.439028	34	1	0.275875	Skin_Not_Sun_Exposed_Suprapubic	0.907852	Adipose_Subcutaneous	33.5025	1.35246e-15	33.5025	-1.08963	0.796744	-0.303448	0.726753	1	0	1.94821e-05
ENSG00000239732.3	TLR9	0.43909	34	6	0.04741	Colon_Transverse	0.9888	Esophagus_Mucosa	16.9859	6.33243e-16	0.621215	-1.25412	1.98262	0.684387	0.824887	6	0	1.94848e-05
ENSG00000223704.1	LINC01422	0.439093	48	3	0.0547284	Spleen	0.747138	Kidney_Cortex	33.043	2.84779e-15	4.81888	-1.92103	-0.322415	-1.20057	0.315488	3	0	1.9485e-05
ENSG00000196184.8	OR10J1	0.4391	1	1	0.4391	Testis	0.4391	Testis	1	1	1	0.773714	0.773714	0.773714	NA	1	0	1.94852e-05
ENSG00000213066.11	FGFR1OP	0.439143	43	4	0.06518	Heart_Left_Ventricle	0.6695	Brain_Anterior_cingulate_cortex_BA24	29.8878	1.57887e-15	1.09484	-1.63462	1.84402	1.25308	0.616659	4	0	1.94872e-05
ENSG00000197406.7	DIO3	0.4392	1	1	0.4392	Brain_Frontal_Cortex_BA9	0.4392	Brain_Frontal_Cortex_BA9	1	1	1	-0.773545	-0.773545	-0.773545	NA	1	0	1.94897e-05
ENSG00000182175.13	RGMA	0.439229	37	9	0.0896937	Adipose_Visceral_Omentum	0.9709	Artery_Aorta	20.0133	9.4585e-16	0.818246	-1.69702	1.44343	-0.964505	0.821738	9	0	1.9491e-05
ENSG00000151474.21	FRMD4A	0.439271	18	10	0.01247	Artery_Aorta	0.943952	Cells_Cultured_fibroblasts	9.04898	6.29867e-17	0.516308	-2.49856	1.3094	-0.12932	1.1675	10	0	1.94929e-05
ENSG00000255874.2	LINC00346	0.43934	46	4	0.02112	Liver	0.90827	Kidney_Cortex	34.955	1.22157e-15	1.36545	-2.30583	0.715227	-1.3256	0.646214	4	0	1.94959e-05
ENSG00000170855.3	TRIAP1	0.439529	47	3	0.03843	Heart_Left_Ventricle	0.7858	Brain_Substantia_nigra	32.9009	6.64429e-16	1.21408	-2.07024	1.56188	-0.3761	0.618641	3	0	1.95043e-05
ENSG00000224844.1	AC107079.1	0.439531	1	1	0.439531	Colon_Sigmoid	0.439531	Colon_Sigmoid	1	1	1	0.772986	0.772986	0.772986	NA	1	0	1.95044e-05
ENSG00000137648.17	TMPRSS4	0.439549	11	3	0.09578	Small_Intestine_Terminal_Ileum	0.7116	Brain_Cerebellar_Hemisphere	9.08823	4.04314e-19	0.513908	0.369708	1.66567	0.649118	0.458969	3	0	1.95052e-05
ENSG00000169126.15	ARMC4	0.439611	14	4	0.275081	Cells_Cultured_fibroblasts	0.941921	Thyroid	12.1652	1.22139e-19	0.410021	-1.09144	0.493867	-0.396187	0.413424	4	0	1.95079e-05
ENSG00000212657.1	KRTAP16-1	0.439612	6	2	0.3363	Cells_EBV-transformed_lymphocytes	0.3818	Brain_Cerebellar_Hemisphere	5.00097	6.1887e-17	0.999027	-0.961502	0.874585	-0.655487	0.749579	2	0	1.9508e-05
ENSG00000243701.5	DUBR	0.439614	21	9	0.07052	Nerve_Tibial	0.862846	Cells_Cultured_fibroblasts	8.64053	1.81194e-17	0.516616	-1.80856	1.66356	-0.3716	1.22173	9	0	1.9508e-05
ENSG00000225554.1	RP11-527D7.1	0.439659	16	4	0.0587872	Brain_Frontal_Cortex_BA9	0.45208	Brain_Cerebellum	12.1772	4.42614e-17	0.465219	-1.86847	1.88978	0.995437	1.37831	4	0	1.95101e-05
ENSG00000254842.6	RP11-890B15.2	0.439713	18	5	0.1246	Skin_Sun_Exposed_Lower_leg	0.6277	Brain_Cortex	11.9968	2.27525e-17	0.435581	-1.53575	1.53575	0.151039	1.00964	5	0	1.95124e-05
ENSG00000254573.1	AP004550.1	0.439835	2	2	0.200848	Stomach	0.2656	Kidney_Cortex	1.89808	0.101925	0.101925	-1.27914	-1.11325	-1.1962	0.117299	2	0	1.95178e-05
ENSG00000078618.21	NRDC	0.439855	48	4	0.0822901	Stomach	0.732743	Heart_Left_Ventricle	33.7834	9.79797e-16	1.15305	-1.73755	-0.341479	-0.994387	0.312503	4	0	1.95187e-05
ENSG00000101337.15	TM9SF4	0.439865	18	5	0.0692529	Brain_Nucleus_accumbens_basal_ganglia	0.9387	Artery_Tibial	12.937	1.44098e-17	0.497786	-1.71902	1.81677	-0.187382	1.28745	5	0	1.95192e-05
ENSG00000100504.16	PYGL	0.43988	48	12	0.00567246	Liver	0.9934	Brain_Substantia_nigra	14.7317	1.34766e-15	0.566164	-2.43591	2.76614	-0.445283	1.49029	12	0	1.95199e-05
ENSG00000152592.13	DMP1	0.4399	5	3	0.21621	Artery_Tibial	0.7264	Artery_Coronary	3.71416	1.61435e-16	0.192233	-1.23667	-0.349918	-0.608368	0.392675	3	0	1.95207e-05
ENSG00000182742.5	HOXB4	0.439909	33	5	0.00187098	Whole_Blood	0.9134	Adrenal_Gland	20.9681	8.20933e-16	0.731387	-1.07467	3.10998	-0.0934269	0.716449	5	0	1.95212e-05
ENSG00000179979.8	CRIPAK	0.439945	49	2	0.204982	Artery_Coronary	0.989353	Brain_Nucleus_accumbens_basal_ganglia	45.3622	7.88312e-16	1.7722	-1.26749	0.274839	-0.56723	0.379637	2	0	1.95228e-05
ENSG00000175600.15	SUGCT	0.440064	8	2	0.124719	Testis	0.5376	Adrenal_Gland	6.83727	1.18304e-18	0.999006	-1.53527	1.04095	-0.805259	0.786536	2	0	1.9528e-05
ENSG00000134757.4	DSG3	0.440072	13	3	0.345469	Adipose_Subcutaneous	0.8913	Brain_Anterior_cingulate_cortex_BA24	11.3226	3.00211e-17	0.6298	-0.943414	0.943414	-0.172765	0.575063	3	0	1.95284e-05
ENSG00000186710.11	CFAP73	0.440102	29	3	0.0346822	Thyroid	0.7686	Brain_Frontal_Cortex_BA9	25.8924	1.88002e-15	0.886249	-2.11205	-0.294207	-1.08487	0.267777	3	0	1.95297e-05
ENSG00000173545.4	ZNF622	0.440428	14	4	0.07293	Cells_Cultured_fibroblasts	0.3811	Cells_EBV-transformed_lymphocytes	8.98687	7.95086e-19	0.523413	-1.79327	1.67886	-0.503547	1.1804	4	0	1.95442e-05
ENSG00000155463.12	OXA1L	0.44052	49	4	0.0315	Colon_Sigmoid	0.974536	Testis	32.6005	9.28638e-16	1.19466	-1.38919	2.1507	-0.188249	0.916129	4	0	1.95482e-05
ENSG00000159147.17	DONSON	0.440531	44	3	0.122624	Heart_Atrial_Appendage	0.9767	Brain_Putamen_basal_ganglia	38.2713	4.16157e-16	1.88263	-0.322334	1.54385	0.0105375	0.478775	3	0	1.95488e-05
ENSG00000099385.11	BCL7C	0.440538	41	3	0.0691	Heart_Atrial_Appendage	0.896811	Brain_Cerebellar_Hemisphere	24.7223	8.88068e-16	2.45069	-1.81777	1.14865	-0.213622	0.437126	3	0	1.95491e-05
ENSG00000165632.7	TAF3	0.440594	31	2	0.147386	Brain_Amygdala	0.79765	Testis	26.5159	1.43806e-15	2.95166	-1.33707	1.44883	0.0702946	1.06894	2	0	1.95515e-05
ENSG00000187741.14	FANCA	0.440604	49	3	0.0363461	Liver	0.962879	Minor_Salivary_Gland	38.9786	3.83689e-15	2.49909	-2.09303	0.883589	-0.272441	0.673507	3	0	1.9552e-05
ENSG00000263680.2	RP11-57A1.1	0.440629	5	2	0.2274	Cells_EBV-transformed_lymphocytes	0.7007	Skin_Not_Sun_Exposed_Suprapubic	4.00162	0	0.998383	-1.20708	-0.384376	-0.548917	0.367926	2	0	1.95531e-05
ENSG00000170961.6	HAS2	0.440759	5	3	0.1162	Muscle_Skeletal	0.375072	Nerve_Tibial	3.58391	2.01168e-18	0.345695	-1.57093	-0.887012	-1.1719	0.247413	3	0	1.95589e-05
ENSG00000102974.14	CTCF	0.440771	47	1	0.4255	Whole_Blood	0.72818	Colon_Sigmoid	46.3158	6.40719e-16	46.3158	-0.547205	0.796916	0.756108	0.205671	1	0	1.95594e-05
ENSG00000250889.2	LINC01336	0.440825	31	5	0.0997695	Artery_Coronary	0.931184	Testis	21.1361	4.1541e-16	1.00476	-1.64597	-0.0863554	-0.667264	0.448781	5	0	1.95618e-05
ENSG00000152086.8	TUBA3E	0.440849	12	3	0.1449	Heart_Atrial_Appendage	0.93793	Liver	7.39816	1.45685e-17	0.661214	-1.45778	0.839015	0.0781125	1.00989	3	0	1.95629e-05
ENSG00000162391.11	FAM151A	0.440904	33	10	0.0123161	Brain_Cortex	0.982654	Prostate	11.0407	4.32134e-16	0.394771	-1.32696	2.50295	0.817928	1.14296	10	0	1.95653e-05
ENSG00000134042.12	MRO	0.440909	45	7	0.0161	Spleen	0.9899	Artery_Aorta	20.4584	1.89449e-15	0.73637	-2.21866	2.40664	0.216027	0.6402	7	0	1.95655e-05
ENSG00000163218.14	PGLYRP4	0.440949	6	1	0.367025	Esophagus_Mucosa	0.5495	Minor_Salivary_Gland	5.97128	3.87617e-19	5.97128	0.59851	0.902059	0.768551	0.1342	1	0	1.95673e-05
ENSG00000166509.10	CLEC3A	0.440969	9	5	0.1459	Prostate	0.779462	Esophagus_Muscularis	4.17252	3.36573e-17	0.253096	-1.45417	0.323608	-0.56235	0.486445	5	0	1.95682e-05
ENSG00000173914.11	RBM4B	0.440999	47	1	0.0266773	Brain_Hippocampus	0.834607	Pancreas	45.7394	8.08889e-16	45.7394	-2.21621	0.775236	-0.455071	0.695742	1	0	1.95695e-05
ENSG00000213085.9	CFAP45	0.441036	35	5	0.0856034	Brain_Cerebellum	0.8956	Testis	16.1915	8.00876e-16	0.593597	-1.00893	1.71906	0.460904	0.713305	5	0	1.95712e-05
ENSG00000087250.8	MT3	0.441086	41	4	0.106359	Artery_Aorta	0.7286	Colon_Transverse	29.5582	4.92403e-16	1.02617	-1.61478	1.54106	-0.210331	1.23365	4	0	1.95734e-05
ENSG00000145335.15	SNCA	0.441117	48	3	0.0777845	Colon_Transverse	0.996478	Pancreas	26.3088	6.98761e-16	7.11465	-1.76369	1.72918	-0.141076	1.01688	3	0	1.95748e-05
ENSG00000143373.17	ZNF687	0.441175	32	2	0.1862	Thyroid	0.7258	Adipose_Subcutaneous	20.8276	4.8207e-16	10.4927	-1.20579	1.3219	0.641419	0.53724	2	0	1.95773e-05
ENSG00000274209.4	ANTXRL	0.441327	31	4	0.226763	Adrenal_Gland	0.759691	Whole_Blood	24.1155	1.22437e-15	1.03044	-1.00624	1.20874	0.56939	0.677951	4	0	1.95841e-05
ENSG00000133316.15	WDR74	0.441346	31	5	0.103676	Artery_Coronary	0.93364	Brain_Spinal_cord_cervical_c-1	12.935	4.09555e-16	1.98473	-0.995692	1.62729	0.580721	0.762979	5	0	1.95849e-05
ENSG00000115514.11	TXNDC9	0.441374	33	2	0.1893	Nerve_Tibial	0.8308	Artery_Tibial	30.1428	6.00031e-16	2.78083	0.213676	1.31265	0.374164	0.324751	2	0	1.95861e-05
ENSG00000161849.3	KRT84	0.441378	3	2	0.2104	Testis	0.6979	Skin_Not_Sun_Exposed_Suprapubic	2.35464	2.4958e-16	0.645364	0.388157	1.25247	0.67626	0.499009	2	0	1.95864e-05
ENSG00000130711.3	PRDM12	0.441507	11	3	0.3113	Brain_Caudate_basal_ganglia	0.4624	Brain_Cerebellar_Hemisphere	7.38246	1.57547e-19	0.925393	-1.0125	0.867044	-0.507111	0.828499	3	0	1.95921e-05
ENSG00000078140.13	UBE2K	0.441559	44	5	0.0127314	Muscle_Skeletal	0.943219	Heart_Left_Ventricle	26.6127	9.57158e-16	1.21474	-0.657593	2.4912	0.412351	0.722925	5	0	1.95944e-05
ENSG00000171094.16	ALK	0.441569	8	6	0.3164	Esophagus_Muscularis	0.668163	Colon_Transverse	4.06415	0.012012	0.270613	-1.00188	0.552363	-0.334419	0.71314	6	0	1.95948e-05
ENSG00000184454.6	NCMAP	0.441692	27	4	0.103007	Nerve_Tibial	0.998305	Thyroid	19.0998	1.18484e-15	0.949406	-1.63045	0.963693	0.00917362	0.431289	4	0	1.96003e-05
ENSG00000278890.1	LL22NC03-27C5.1	0.4417	1	1	0.4417	Testis	0.4417	Testis	1	1	1	0.769326	0.769326	0.769326	NA	1	0	1.96006e-05
ENSG00000144485.10	HES6	0.441899	38	3	0.146184	Thyroid	0.999769	Brain_Nucleus_accumbens_basal_ganglia	30.8017	1.04132e-15	1.34303	-1.05922	1.45314	0.220109	0.458021	3	0	1.96094e-05
ENSG00000224153.2	LINC02054	0.441961	5	4	0.06062	Kidney_Cortex	0.9005	Brain_Nucleus_accumbens_basal_ganglia	2.03264	5.22384e-33	0.319986	-0.12503	1.87626	0.842815	0.962837	4	0	1.96122e-05
ENSG00000137547.8	MRPL15	0.442175	43	1	0.2863	Brain_Amygdala	0.7939	Adipose_Visceral_Omentum	40.6697	1.24439e-15	40.6697	-1.06627	1.06627	-0.0769319	0.881887	1	0	1.96217e-05
ENSG00000139767.8	SRRM4	0.44227	8	5	0.03452	Brain_Putamen_basal_ganglia	0.9388	Brain_Cortex	4.15524	3.53995e-31	0.72954	-2.11394	0.541737	-0.272087	0.895385	5	0	1.96259e-05
ENSG00000105176.17	URI1	0.442279	48	4	0.1509	Colon_Sigmoid	0.976124	Heart_Left_Ventricle	27.3147	4.75556e-16	1.0064	-1.43636	0.875123	0.107671	0.491264	4	0	1.96263e-05
ENSG00000140623.13	2023-09-12	0.44231	36	2	0.10457	Stomach	0.965166	Brain_Cerebellar_Hemisphere	29.8729	1.68543e-15	3.26369	-0.426962	1.62309	0.479344	0.408458	2	0	1.96277e-05
ENSG00000115840.13	SLC25A12	0.44233	42	6	0.0204349	Heart_Atrial_Appendage	0.6699	Vagina	20.7732	6.59979e-16	0.772834	-2.31827	1.06591	-1.31252	0.721815	6	0	1.96286e-05
ENSG00000183454.16	GRIN2A	0.442394	34	10	0.1698	Brain_Cerebellum	0.982692	Artery_Tibial	10.2037	4.2797e-16	0.417669	-1.17368	1.37285	0.157996	0.68524	10	0	1.96314e-05
ENSG00000180488.14	MIGA1	0.442424	8	4	0.1402	Vagina	0.984077	Muscle_Skeletal	4.07058	1.63744e-19	0.644977	-1.47505	1.16135	0.157609	0.82649	4	0	1.96328e-05
ENSG00000100124.14	ANKRD54	0.442466	42	2	0.0129001	Brain_Frontal_Cortex_BA9	0.9259	Brain_Putamen_basal_ganglia	38.7126	9.84674e-16	2.13184	-0.502452	2.48651	-0.151488	0.438716	2	0	1.96346e-05
ENSG00000182359.14	KBTBD3	0.442534	48	3	0.02426	Brain_Hippocampus	0.797741	Breast_Mammary_Tissue	42.4887	2.3911e-15	1.47497	-0.256272	2.25299	0.75	0.354066	3	0	1.96376e-05
ENSG00000112031.15	MTRF1L	0.442561	47	2	0.151665	Brain_Frontal_Cortex_BA9	0.6197	Brain_Caudate_basal_ganglia	43.6813	1.16968e-15	2.61197	-1.43367	-0.496276	-1.17824	0.192984	2	0	1.96388e-05
ENSG00000167202.11	TBC1D2B	0.442584	47	6	0.124312	Brain_Cortex	0.999652	Prostate	26.0808	9.70929e-16	1.24281	-1.53547	1.53693	-0.405061	0.561336	6	0	1.96399e-05
ENSG00000159884.11	CCDC107	0.442612	49	5	0.0413534	Cells_Cultured_fibroblasts	0.882146	Whole_Blood	30.8771	8.50952e-16	1.69225	-0.364078	2.03997	0.815797	0.703983	5	0	1.96411e-05
ENSG00000196859.7	KRT39	0.442638	6	3	0.2739	Brain_Cerebellum	0.9388	Colon_Transverse	3.96201	0.0026948	0.861748	-1.02069	1.09413	-0.14786	0.693656	3	0	1.96422e-05
ENSG00000227702.1	LINC00111	0.4427	1	1	0.4427	Esophagus_Mucosa	0.4427	Esophagus_Mucosa	1	1	1	-0.767642	-0.767642	-0.767642	NA	1	0	1.9645e-05
ENSG00000203734.11	ECT2L	0.442706	36	3	0.0184823	Pituitary	0.982921	Esophagus_Mucosa	26.1819	8.03793e-16	2.00349	-0.536423	2.35581	1.22075	0.575566	3	0	1.96453e-05
ENSG00000146574.15	CCZ1B	0.442806	49	3	0.12611	Kidney_Cortex	0.977116	Brain_Cortex	41.9313	1.23283e-15	2.24462	-0.796361	1.52962	0.978957	0.475184	3	0	1.96497e-05
ENSG00000161013.16	MGAT4B	0.442813	30	5	0.08871	Brain_Cerebellum	0.9923	Brain_Substantia_nigra	18.3776	7.45921e-16	1.76363	-1.49085	1.70224	0.379469	0.675086	5	0	1.965e-05
ENSG00000253656.1	KB-1568E2.1	0.442821	1	1	0.442821	Testis	0.442821	Testis	1	1	1	-0.767439	-0.767439	-0.767439	NA	1	0	1.96503e-05
ENSG00000109339.19	MAPK10	0.44287	41	3	0.250865	Brain_Frontal_Cortex_BA9	0.966795	Artery_Tibial	33.4071	6.43512e-16	1.54531	-0.332516	1.14825	0.0640744	0.419429	3	0	1.96526e-05
ENSG00000205339.9	IPO7	0.442951	49	4	0.0780387	Lung	0.994999	Stomach	30.1609	1.17335e-15	1.53793	-1.34106	1.76218	-0.187254	0.584672	4	0	1.96562e-05
ENSG00000156689.6	GLYATL2	0.443	38	4	0.3081	Thyroid	0.9482	Adipose_Subcutaneous	30.1645	6.02042e-16	1.04402	-1.01922	0.956734	-0.144344	0.405733	4	0	1.96583e-05
ENSG00000188582.8	PAQR9	0.44301	3	3	0.161504	Nerve_Tibial	0.927181	Whole_Blood	1.41937	0.564197	0.564197	-1.12474	1.40003	0.122229	1.26267	3	0	1.96588e-05
ENSG00000151612.15	ZNF827	0.443015	44	3	0.0703614	Heart_Atrial_Appendage	0.880878	Artery_Tibial	35.3024	8.94411e-16	1.92195	-1.40888	1.80958	0.616554	0.721079	3	0	1.9659e-05
ENSG00000260264.1	LINC2194	0.4431	1	1	0.4431	Testis	0.4431	Testis	1	1	1	0.766969	0.766969	0.766969	NA	1	0	1.96627e-05
ENSG00000131773.13	KHDRBS3	0.443108	44	3	0.168565	Lung	0.8727	Adipose_Subcutaneous	30.519	6.60449e-16	1.52008	-1.37683	1.25439	-0.0347942	0.538442	3	0	1.96631e-05
ENSG00000095059.15	DHPS	0.443189	48	3	0.0916056	Brain_Nucleus_accumbens_basal_ganglia	0.904822	Adrenal_Gland	33.4118	2.03193e-15	1.59207	-1.22931	1.68699	0.181791	0.601153	3	0	1.96667e-05
ENSG00000244020.2	MT1HL1	0.4432	1	1	0.4432	Heart_Left_Ventricle	0.4432	Heart_Left_Ventricle	1	1	1	0.766801	0.766801	0.766801	NA	1	0	1.96672e-05
ENSG00000103742.11	IGDCC4	0.443262	34	5	0.1228	Adipose_Subcutaneous	0.836991	Skin_Sun_Exposed_Lower_leg	25.58	4.79384e-16	0.895703	-1.29448	1.54313	0.889729	0.576111	5	0	1.96699e-05
ENSG00000221926.11	TRIM16	0.443283	42	6	0.0671038	Esophagus_Muscularis	0.859505	Heart_Left_Ventricle	17.3982	3.35035e-16	0.66569	-1.83098	1.52128	0.0343351	0.714022	6	0	1.96708e-05
ENSG00000116824.4	CD2	0.4433	4	1	0.4433	Nerve_Tibial	0.4433	Esophagus_Mucosa	4	1.21915e-47	4	-0.766633	0.766633	-0.383316	0.766633	1	0	1.96716e-05
ENSG00000258804.1	LINC01148	0.443332	1	1	0.443332	Testis	0.443332	Testis	1	1	1	-0.766578	-0.766578	-0.766578	NA	1	0	1.96731e-05
ENSG00000218510.6	LINC00339	0.443347	49	2	0.0110183	Pancreas	0.93644	Adipose_Subcutaneous	45.1971	1.17479e-15	2.68102	-0.451721	2.54212	0.474308	0.451635	2	0	1.96737e-05
ENSG00000048540.14	LMO3	0.44344	15	10	0.0672	Liver	0.7759	Colon_Sigmoid	4.49197	1.60118e-16	0.155497	-1.51489	1.83033	-0.133616	1.04903	10	0	1.96778e-05
ENSG00000213160.9	KLHL23	0.443481	48	6	0.0474623	Adipose_Subcutaneous	0.99102	Brain_Cortex	18.8763	3.58737e-16	1.09135	-1.98215	0.872932	-0.724052	0.785463	6	0	1.96796e-05
ENSG00000116218.12	NPHS2	0.443483	3	3	0.2473	Small_Intestine_Terminal_Ileum	0.613207	Testis	2.07947	0.0774978	0.0774978	-1.15693	0.505501	-0.484104	0.875319	3	0	1.96797e-05
ENSG00000170953.2	OR8B12	0.4435	1	1	0.4435	Testis	0.4435	Testis	1	1	1	0.766296	0.766296	0.766296	NA	1	0	1.96805e-05
ENSG00000169855.19	ROBO1	0.443616	13	5	0.2163	Prostate	0.7343	Muscle_Skeletal	8.32165	1.59858e-18	0.475657	-1.23643	1.12734	0.732396	0.727949	5	0	1.96857e-05
ENSG00000204231.10	RXRB	0.443644	41	2	0.170156	Heart_Atrial_Appendage	0.7683	Skin_Sun_Exposed_Lower_leg	37.9481	8.03507e-16	2.12725	-1.3717	1.25881	-1.10194	0.555656	2	0	1.96869e-05
ENSG00000258777.1	HIF1A-AS1	0.4437	1	1	0.4437	Brain_Frontal_Cortex_BA9	0.4437	Brain_Frontal_Cortex_BA9	1	1	1	-0.76596	-0.76596	-0.76596	NA	1	0	1.96894e-05
ENSG00000258683.1	RP11-11K13.1	0.4437	1	1	0.4437	Testis	0.4437	Testis	1	1	1	0.76596	0.76596	0.76596	NA	1	0	1.96894e-05
ENSG00000181027.10	FKRP	0.443923	49	2	0.13094	Adrenal_Gland	0.7216	Brain_Nucleus_accumbens_basal_ganglia	43.179	2.359e-15	3.27412	0.356321	1.51041	1.16218	0.187799	2	0	1.96993e-05
ENSG00000250626.2	RP11-756P10.2	0.443964	2	2	0.217394	Testis	0.842772	Thyroid	1.09755	0.902447	0.902447	0.198349	1.23349	0.715918	0.731954	2	0	1.97011e-05
ENSG00000134954.14	ETS1	0.44403	14	4	0.1388	Heart_Atrial_Appendage	0.9138	Artery_Coronary	8.07144	7.71143e-18	0.829361	-1.48027	0.753915	0.116761	0.76991	4	0	1.9704e-05
ENSG00000261587.2	TMEM249	0.444054	48	2	0.114102	Brain_Anterior_cingulate_cortex_BA24	0.995137	Testis	37.0654	7.81027e-16	7.69608	-1.58002	1.12857	-0.464312	0.505513	2	0	1.97051e-05
ENSG00000166912.16	MTMR10	0.444141	48	3	0.207306	Small_Intestine_Terminal_Ileum	0.98771	Minor_Salivary_Gland	32.35	9.81772e-16	6.33765	-1.23032	1.26101	-0.385786	0.723785	3	0	1.97089e-05
ENSG00000144026.11	ZNF514	0.444153	49	3	0.134554	Ovary	0.99919	Brain_Cerebellum	38.3477	3.77278e-15	2.15449	-1.49638	0.232441	-0.645707	0.475431	3	0	1.97095e-05
ENSG00000180016.2	OR1E1	0.444259	5	5	0.0616278	Nerve_Tibial	0.8323	Adipose_Subcutaneous	2.33432	0.281606	0.281606	-0.211753	1.86896	0.663419	0.762297	5	0	1.97142e-05
ENSG00000092421.16	SEMA6A	0.444272	34	7	0.08904	Thyroid	0.919889	Testis	15.7337	5.50151e-16	0.539328	-1.70048	1.20651	-0.137135	0.86827	7	0	1.97148e-05
ENSG00000213145.9	CRIP1	0.444332	47	5	0.0935082	Brain_Anterior_cingulate_cortex_BA24	0.844681	Minor_Salivary_Gland	28.8619	5.93089e-16	0.970087	-1.53257	1.67718	0.944504	0.987203	5	0	1.97174e-05
ENSG00000214513.3	NOTO	0.444362	2	2	0.2321	Testis	0.338836	Brain_Cerebellum	1.93308	0.0669192	0.0669192	-1.19497	-0.956467	-1.07572	0.168645	2	0	1.97187e-05
ENSG00000254038.1	RP11-419C23.1	0.444473	7	3	0.1803	Cells_EBV-transformed_lymphocytes	0.968447	Breast_Mammary_Tissue	3.48333	6.113e-18	1.01519	-0.471197	1.33983	0.590024	0.761324	3	0	1.97237e-05
ENSG00000169570.9	DTWD2	0.444516	48	2	0.1862	Minor_Salivary_Gland	0.637765	Esophagus_Mucosa	45.0469	2.61825e-15	1.87379	-1.3219	-0.470826	-1.21857	0.174237	2	0	1.97256e-05
ENSG00000198315.10	ZKSCAN8	0.444574	48	6	0.0221852	Cells_Cultured_fibroblasts	0.995522	Artery_Coronary	24.3377	4.41411e-16	0.885585	-2.28718	1.79622	0.638767	0.894376	6	0	1.97282e-05
ENSG00000137074.18	APTX	0.44462	49	3	0.0328636	Brain_Frontal_Cortex_BA9	0.785215	Uterus	43.0485	9.87637e-16	1.68486	-0.428621	2.13375	0.829061	0.385099	3	0	1.97302e-05
ENSG00000143384.12	MCL1	0.444659	47	3	0.169661	Spleen	0.986131	Nerve_Tibial	30.2994	5.25465e-16	3.96222	-1.37329	0.29159	-0.350089	0.549518	3	0	1.97319e-05
ENSG00000164086.9	DUSP7	0.444678	16	5	0.1732	Skin_Sun_Exposed_Lower_leg	0.9951	Artery_Aorta	12.1242	4.14473e-17	0.497435	-1.36199	1.09687	0.0899858	0.55897	5	0	1.97328e-05
ENSG00000147655.10	RSPO2	0.444738	33	6	0.0691858	Adipose_Subcutaneous	0.902	Stomach	14.8883	2.79237e-16	0.833298	-1.8172	1.42701	-0.102531	0.970796	6	0	1.97354e-05
ENSG00000172061.8	LRRC15	0.444762	28	2	0.0796627	Thyroid	0.994233	Artery_Tibial	23.3503	2.28393e-15	2.93217	-1.75265	0.00722765	-0.577785	0.451327	2	0	1.97365e-05
ENSG00000189350.12	TOGARAM2	0.444776	47	3	0.00794759	Brain_Cerebellum	0.868551	Heart_Left_Ventricle	38.1457	2.78643e-15	2.15946	-1.21853	2.65429	-0.446049	0.594588	3	0	1.97371e-05
ENSG00000104312.7	RIPK2	0.444923	49	4	0.0293202	Thyroid	0.8229	Whole_Blood	28.3188	9.8793e-16	1.72022	-2.17915	1.49529	-0.840163	1.07028	4	0	1.97436e-05
ENSG00000243943.9	ZNF512	0.444957	11	2	0.2152	Artery_Tibial	0.729293	Thyroid	8.3692	1.8194e-20	2.58169	-1.23939	0.346066	-1.05274	0.4694	2	0	1.97452e-05
ENSG00000156269.4	NAA11	0.444969	8	4	0.1587	Artery_Aorta	0.766041	Adipose_Subcutaneous	4.62985	2.45613e-17	0.157211	-1.40946	0.797088	-0.680067	0.730129	4	0	1.97457e-05
ENSG00000116667.12	C1orf21	0.444976	25	5	0.0678	Liver	0.9166	Colon_Transverse	16.3212	7.2347e-19	0.790926	-0.689673	1.82633	-0.0918092	0.826446	5	0	1.9746e-05
ENSG00000240241.5	RP11-314M24.1	0.4451	1	1	0.4451	Kidney_Cortex	0.4451	Kidney_Cortex	1	1	1	0.763609	0.763609	0.763609	NA	1	0	1.97515e-05
ENSG00000152475.6	ZNF837	0.445204	49	3	0.1331	Brain_Frontal_Cortex_BA9	0.979876	Skin_Not_Sun_Exposed_Suprapubic	34.1649	9.72653e-16	5.76542	-1.50199	1.50199	0.132843	0.621767	3	0	1.97561e-05
ENSG00000105248.15	CCDC94	0.445207	46	3	0.173394	Cells_Cultured_fibroblasts	0.976	Brain_Cerebellar_Hemisphere	40.7881	1.041e-15	1.7379	-1.36138	1.17449	-0.0751935	0.385195	3	0	1.97563e-05
ENSG00000235119.1	RP11-9M16.2	0.445233	28	3	0.0999758	Pancreas	0.58439	Testis	21.9623	1.08272e-15	0.833385	-1.50432	1.64497	1.00823	0.949972	3	0	1.97574e-05
ENSG00000274561.1	RP11-147L13.12	0.445235	38	5	0.03567	Brain_Cerebellar_Hemisphere	0.990453	Breast_Mammary_Tissue	18.6015	8.60948e-16	0.727563	-2.10067	1.14406	-0.559111	1.11715	5	0	1.97575e-05
ENSG00000204140.9	CLPSL1	0.445244	6	4	0.276612	Breast_Mammary_Tissue	0.867863	Brain_Frontal_Cortex_BA9	4.58116	3.43105e-16	0.161917	-0.166374	1.08796	0.524987	0.562538	4	0	1.97579e-05
ENSG00000118785.13	SPP1	0.44529	44	5	0.0375838	Pancreas	0.973408	Breast_Mammary_Tissue	29.6924	2.85951e-15	1.03101	-2.07937	1.20062	0.0322096	0.883039	5	0	1.97599e-05
ENSG00000273437.1	RP11-434H6.7	0.445327	1	1	0.445327	Brain_Hippocampus	0.445327	Brain_Hippocampus	1	1	1	-0.763229	-0.763229	-0.763229	NA	1	0	1.97616e-05
ENSG00000136297.14	MMD2	0.445462	17	3	0.0605018	Brain_Cerebellar_Hemisphere	0.877034	Testis	14.8901	1.18639e-18	0.82707	-1.87712	-0.15473	-1.44043	0.429169	3	0	1.97676e-05
ENSG00000176472.10	ZNF575	0.445523	48	4	0.0546485	Brain_Spinal_cord_cervical_c-1	0.999902	Colon_Transverse	36.1343	1.95447e-15	1.36408	-0.21525	1.92166	1.05828	0.55073	4	0	1.97703e-05
ENSG00000174145.7	NWD2	0.445614	23	5	0.2092	Skin_Sun_Exposed_Lower_leg	0.96837	Breast_Mammary_Tissue	17.2689	8.02166e-18	0.804367	-1.25577	1.12805	0.744688	0.67171	5	0	1.97743e-05
ENSG00000204839.8	MROH6	0.445615	49	6	0.043215	Spleen	0.987441	Brain_Anterior_cingulate_cortex_BA24	31.0521	3.01524e-15	1.06671	-0.669571	2.02163	0.129166	0.56343	6	0	1.97744e-05
ENSG00000078900.14	TP73	0.445728	15	8	0.0718	Adrenal_Gland	0.9475	Skin_Sun_Exposed_Lower_leg	4.88258	3.26657e-17	0.657974	-1.80038	0.832217	-0.608281	0.926866	8	0	1.97794e-05
ENSG00000196263.7	ZNF471	0.445742	48	4	0.0840859	Skin_Not_Sun_Exposed_Suprapubic	0.984871	Liver	32.9797	3.14554e-15	2.46199	-0.804936	1.72746	0.841486	0.601977	4	0	1.978e-05
ENSG00000259403.1	RP11-315L6.1	0.446	1	1	0.446	Testis	0.446	Testis	1	1	1	0.762101	0.762101	0.762101	NA	1	0	1.97914e-05
ENSG00000145949.9	MYLK4	0.446072	48	6	0.0468948	Brain_Spinal_cord_cervical_c-1	0.999434	Ovary	30.3313	2.9626e-15	1.02171	-0.894415	1.98725	0.344662	0.656499	6	0	1.97946e-05
ENSG00000197191.4	CYSRT1	0.446162	47	1	0.201817	Adipose_Visceral_Omentum	0.7488	Skin_Sun_Exposed_Lower_leg	44.6414	2.82856e-15	44.6414	-0.514074	1.27639	0.722713	0.259941	1	0	1.97986e-05
ENSG00000227630.2	LINC01132	0.446193	27	4	0.1477	Lung	0.9537	Adrenal_Gland	21.4654	2.73947e-16	1.03053	-1.44236	1.4477	0.181118	0.555946	4	0	1.98e-05
ENSG00000261751.1	RP11-305A4.3	0.4463	1	1	0.4463	Testis	0.4463	Testis	1	1	1	-0.761598	-0.761598	-0.761598	NA	1	0	1.98047e-05
ENSG00000167916.4	KRT24	0.446386	22	3	0.137955	Brain_Hypothalamus	0.6821	Brain_Substantia_nigra	18.9884	1.48045e-17	0.990937	-1.48345	0.957371	-0.878347	0.527402	3	0	1.98086e-05
ENSG00000168502.17	MTCL1	0.446397	36	9	0.0397204	Artery_Coronary	0.991437	Colon_Sigmoid	14.0774	6.15915e-16	0.734679	-1.37575	2.05664	0.925671	0.768002	9	0	1.98091e-05
ENSG00000178826.10	TMEM139	0.446484	11	3	0.1223	Esophagus_Mucosa	0.4146	Breast_Mammary_Tissue	9.28278	3.64794e-17	0.481234	-1.54519	1.54519	-0.983831	1.10372	3	0	1.98129e-05
ENSG00000114686.8	MRPL3	0.4466	47	1	0.4466	Adipose_Visceral_Omentum	0.4466	Adipose_Subcutaneous	47	1.22132e-15	47	0.761096	0.761096	0.761096	8.18467e-17	1	0	1.98181e-05
ENSG00000198092.5	TMPRSS11F	0.446605	8	2	0.401675	Esophagus_Mucosa	0.889202	Skin_Sun_Exposed_Lower_leg	6.78101	8.54049e-17	1.05134	-0.58017	0.838634	0.479323	0.504159	2	0	1.98183e-05
ENSG00000213694.3	S1PR3	0.446638	43	7	0.1584	Esophagus_Gastroesophageal_Junction	0.923118	Skin_Not_Sun_Exposed_Suprapubic	19.2399	8.78958e-16	0.701171	-1.41047	0.955301	-0.195296	0.798402	7	0	1.98197e-05
ENSG00000230778.1	ANKRD63	0.446665	3	2	0.1287	Brain_Cerebellum	0.8887	Testis	1.9562	0.0439746	0.999821	-0.139949	1.51925	0.786544	0.846404	2	0	1.98209e-05
ENSG00000283010.1	RP1-273N12.4	0.4467	1	1	0.4467	Brain_Frontal_Cortex_BA9	0.4467	Brain_Frontal_Cortex_BA9	1	1	1	0.760928	0.760928	0.760928	NA	1	0	1.98225e-05
ENSG00000261498.1	LINC00566	0.447	1	1	0.447	Testis	0.447	Testis	1	1	1	0.760426	0.760426	0.760426	NA	1	0	1.98358e-05
ENSG00000184261.4	KCNK12	0.447082	9	6	0.1611	Pituitary	0.935515	Nerve_Tibial	4.04658	7.95532e-17	0.710919	-1.06893	1.40138	-0.319615	0.919981	6	0	1.98394e-05
ENSG00000196542.8	SPTSSB	0.447083	42	4	0.115	Cells_EBV-transformed_lymphocytes	0.934282	Esophagus_Mucosa	28.1473	1.26045e-15	2.86271	-1.57611	1.57611	0.540127	0.531032	4	0	1.98395e-05
ENSG00000115318.11	LOXL3	0.447341	9	4	0.06983	Thyroid	0.991562	Brain_Cerebellum	4.01378	7.43495e-17	0.240056	-0.138431	1.81301	0.312526	0.657606	4	0	1.98509e-05
ENSG00000204619.7	PPP1R11	0.447355	42	8	0.07437	Esophagus_Mucosa	0.9362	Cells_Cultured_fibroblasts	11.189	3.35026e-16	0.727945	-1.78433	1.73288	0.143072	0.99841	8	0	1.98516e-05
ENSG00000269729.1	AC006262.4	0.447361	3	1	0.411772	Cells_Cultured_fibroblasts	0.472533	Skin_Sun_Exposed_Lower_leg	2.98461	0.000146816	2.98461	0.718365	0.820779	0.75795	0.0550219	1	0	1.98518e-05
ENSG00000166246.13	C16orf71	0.447396	42	3	0.199228	Cells_EBV-transformed_lymphocytes	0.918064	Esophagus_Mucosa	31.5131	1.70806e-15	1.17456	-1.28375	1.25027	0.119724	0.722371	3	0	1.98534e-05
ENSG00000162951.10	LRRTM1	0.447418	5	4	0.198375	Nerve_Tibial	0.5858	Esophagus_Muscularis	3.02352	0.0211986	0.223656	-1.06694	1.28619	0.618682	0.986613	4	0	1.98544e-05
ENSG00000197461.13	PDGFA	0.447519	39	9	0.004419	Brain_Caudate_basal_ganglia	0.965569	Spleen	20.0799	1.34324e-15	0.746214	-2.84659	1.48541	-0.324164	0.767463	9	0	1.98589e-05
ENSG00000183826.16	BTBD9	0.447525	46	7	0.0697619	Thyroid	0.882967	Skin_Sun_Exposed_Lower_leg	17.75	5.32125e-16	0.603875	-1.13482	1.81345	1.05282	0.611669	7	0	1.98591e-05
ENSG00000101213.6	PTK6	0.447533	37	7	0.0237889	Testis	0.980147	Thyroid	23.09	8.15212e-16	0.950435	-2.26052	0.687925	-0.379166	0.80045	7	0	1.98595e-05
ENSG00000117643.14	MAN1C1	0.447554	41	4	0.002402	Skin_Not_Sun_Exposed_Suprapubic	0.6195	Liver	29.0955	6.33193e-16	1.00773	-3.03542	1.54189	-0.868527	1.20015	4	0	1.98604e-05
ENSG00000168828.5	OR13J1	0.447557	23	2	0.243	Brain_Cerebellum	0.946949	Pituitary	14.9156	1.03705e-17	7.97676	-1.16752	0.356851	-0.58746	0.69001	2	0	1.98605e-05
ENSG00000224413.1	AP001476.2	0.447718	28	5	0.0550752	Artery_Coronary	0.8818	Prostate	16.5526	4.75812e-16	0.559541	-1.91828	0.784245	-0.848407	0.589944	5	0	1.98677e-05
ENSG00000100078.3	PLA2G3	0.447776	21	3	0.249563	Esophagus_Mucosa	0.4235	Brain_Cerebellar_Hemisphere	15.123	3.10768e-17	0.603269	-1.14285	1.15141	0.190054	1.08583	3	0	1.98703e-05
ENSG00000282849.1	RP11-121P12.1	0.4478	1	1	0.4478	Cells_Cultured_fibroblasts	0.4478	Cells_Cultured_fibroblasts	1	1	1	0.759088	0.759088	0.759088	NA	1	0	1.98713e-05
ENSG00000155265.10	GOLGA7B	0.447816	45	6	0.06753	Testis	0.880288	Muscle_Skeletal	26.9594	1.42949e-15	0.986256	-1.82813	1.15018	-0.723081	0.830447	6	0	1.9872e-05
ENSG00000251432.6	RP11-420A23.1	0.447841	49	7	0.1763	Brain_Cerebellum	0.9636	Adrenal_Gland	24.9813	2.38428e-15	1.09908	-1.35224	1.00126	-0.4872	0.639745	7	0	1.98731e-05
ENSG00000237172.3	B3GNT9	0.447843	46	2	0.0932892	Brain_Frontal_Cortex_BA9	0.3889	Brain_Caudate_basal_ganglia	33.9969	6.9778e-16	11.2488	0.861614	1.6783	1.07766	0.208758	2	0	1.98732e-05
ENSG00000166037.10	CEP57	0.447882	49	3	0.0969448	Uterus	0.886173	Skin_Sun_Exposed_Lower_leg	39.1006	7.88595e-16	2.5248	-0.748929	1.65985	0.643239	0.487788	3	0	1.9875e-05
ENSG00000161202.17	DVL3	0.447897	34	3	0.100477	Nerve_Tibial	0.914633	Artery_Aorta	23.8577	4.35753e-16	1.59821	-0.515746	1.64255	0.635083	0.526001	3	0	1.98756e-05
ENSG00000163530.4	DPPA2	0.4479	1	1	0.4479	Testis	0.4479	Testis	1	1	1	0.758921	0.758921	0.758921	NA	1	0	1.98757e-05
ENSG00000141096.4	DPEP3	0.447912	6	2	0.2231	Brain_Cerebellar_Hemisphere	0.3993	Stomach	4.58325	1.91086e-17	1.41675	-1.21833	1.21833	0.0125316	1.1983	2	0	1.98763e-05
ENSG00000090372.14	STRN4	0.44801	42	3	0.137347	Muscle_Skeletal	1	Liver	33.7524	1.2654e-15	2.26952	-1.48574	0.301306	-0.838844	0.421982	3	0	1.98806e-05
ENSG00000256312.1	RP13-977J11.8	0.448045	12	4	0.09401	Brain_Anterior_cingulate_cortex_BA24	0.988267	Ovary	6.92038	1.15655e-17	0.577954	-0.713236	1.67461	0.889782	0.932872	4	0	1.98822e-05
ENSG00000171346.15	KRT15	0.448047	22	4	0.303129	Brain_Hypothalamus	0.983803	Skin_Not_Sun_Exposed_Suprapubic	18.6746	2.76324e-17	0.644639	-0.867259	1.02975	0.0479966	0.361067	4	0	1.98823e-05
ENSG00000102904.14	TSNAXIP1	0.448067	49	1	0.376122	Artery_Aorta	0.780689	Heart_Atrial_Appendage	46.8336	5.72204e-16	46.8336	-0.857624	0.885065	0.702044	0.297339	1	0	1.98832e-05
ENSG00000130254.11	SAFB2	0.448134	44	2	0.4122	Brain_Substantia_nigra	0.434	Esophagus_Gastroesophageal_Junction	41.129	5.84369e-16	2.871	-0.820028	0.820028	-0.354765	0.708347	2	0	1.98861e-05
ENSG00000233942.1	AC004012.1	0.448191	18	5	0.1718	Brain_Caudate_basal_ganglia	0.997715	Skin_Not_Sun_Exposed_Suprapubic	11.0389	0.000550759	0.594093	-0.509742	1.36644	0.12352	0.517107	5	0	1.98887e-05
ENSG00000233277.1	LINC01728	0.4483	1	1	0.4483	Testis	0.4483	Testis	1	1	1	0.758252	0.758252	0.758252	NA	1	0	1.98935e-05
ENSG00000165471.6	MBL2	0.448358	3	3	0.541548	Liver	0.916012	Nerve_Tibial	1.91986	0.116226	0.116226	-0.105458	0.610473	0.303782	0.368818	3	0	1.98961e-05
ENSG00000277969.1	CTB-58E17.1	0.448419	24	3	0.11257	Brain_Cerebellum	0.668357	Whole_Blood	19.6394	2.32646e-17	0.914097	0.428405	1.58675	1.16796	0.303147	3	0	1.98988e-05
ENSG00000270882.2	HIST2H4A	0.448438	5	1	0.4132	Whole_Blood	0.4735	Adipose_Visceral_Omentum	4.9914	1.33927e-20	4.9914	-0.818275	-0.716796	-0.757388	0.0555825	1	0	1.98996e-05
ENSG00000130717.12	UCK1	0.448533	45	5	0.0943934	Skin_Not_Sun_Exposed_Suprapubic	0.994019	Brain_Cortex	23.382	7.77557e-16	0.830088	-0.850722	1.67266	0.413923	0.775931	5	0	1.99038e-05
ENSG00000228221.5	LINC00578	0.448603	31	3	0.1339	Nerve_Tibial	0.9804	Artery_Coronary	23.7463	1.72113e-15	1.98025	-0.442814	1.4989	0.194055	0.530732	3	0	1.9907e-05
ENSG00000008130.15	NADK	0.448644	44	7	0.01214	Breast_Mammary_Tissue	0.9385	Pancreas	18.7618	4.48885e-16	0.725272	-1.33259	2.50805	0.758388	1.21086	7	0	1.99087e-05
ENSG00000167107.12	ACSF2	0.448644	49	6	0.117247	Brain_Caudate_basal_ganglia	0.991697	Adrenal_Gland	23.6307	5.54078e-16	0.809435	-1.56643	1.39793	0.223787	0.823685	6	0	1.99087e-05
ENSG00000155974.11	GRIP1	0.448678	40	10	0.0222622	Stomach	0.971406	Adipose_Subcutaneous	17.5435	3.77023e-16	0.594221	-1.51442	2.28586	1.1788	1.02903	10	0	1.99103e-05
ENSG00000092470.11	WDR76	0.44884	49	3	0.0245156	Nerve_Tibial	0.7471	Ovary	35.031	8.07485e-16	3.66633	-2.24895	0.322466	-1.34916	0.398049	3	0	1.99175e-05
ENSG00000029534.19	ANK1	0.448864	26	13	0.008206	Adipose_Subcutaneous	0.968409	Testis	6.0183	1.59414e-16	0.210186	-1.15889	2.64347	0.347588	1.12286	13	0	1.99185e-05
ENSG00000183346.6	C10orf107	0.449015	45	1	0.0661348	Liver	0.996285	Artery_Tibial	43.1302	1.91785e-15	43.1302	-0.0495261	1.83751	0.741121	0.369017	1	0	1.99252e-05
ENSG00000116396.14	KCNC4	0.449094	33	6	0.132782	Brain_Cortex	0.926887	Whole_Blood	18.5666	8.38757e-16	0.903935	-1.50322	1.27814	0.0589429	0.987065	6	0	1.99288e-05
ENSG00000272542.1	RP11-255P5.2	0.449118	28	6	0.0494595	Brain_Cerebellum	0.841422	Breast_Mammary_Tissue	18.7758	4.57106e-16	0.670412	-1.96461	0.200456	-1.22262	0.569781	6	0	1.99298e-05
ENSG00000189320.8	FAM180A	0.449145	38	3	0.1081	Brain_Putamen_basal_ganglia	0.808095	Cells_Cultured_fibroblasts	30.2382	6.16743e-16	1.49561	-1.60679	0.440587	0.101609	0.581201	3	0	1.9931e-05
ENSG00000204990.3	RP5-842K16.1	0.449203	2	2	0.309832	Testis	0.4134	Pituitary	1.06404	0.935956	0.935956	0.817925	1.01558	0.91675	0.13976	2	0	1.99336e-05
ENSG00000109113.18	RAB34	0.44924	35	4	0.0378597	Stomach	0.410761	Heart_Atrial_Appendage	23.4566	5.64788e-16	0.790103	0.822555	2.07637	1.44078	0.366271	4	0	1.99352e-05
ENSG00000163376.11	KBTBD8	0.44935	44	5	0.111775	Cells_EBV-transformed_lymphocytes	0.950474	Lung	25.1679	4.85358e-16	1.09994	-1.34595	1.59026	0.309231	0.806609	5	0	1.99401e-05
ENSG00000281560.1	LSINCT5	0.449351	8	2	0.277096	Lung	0.3677	Stomach	7.0448	2.23475e-17	0.857385	0.90079	1.08687	0.998302	0.0710246	2	0	1.99401e-05
ENSG00000075035.9	WSCD2	0.449397	41	7	0.024419	Brain_Cortex	0.997261	Brain_Nucleus_accumbens_basal_ganglia	16.2297	3.18248e-16	0.938362	-2.25047	1.51384	-0.431129	1.03948	7	0	1.99422e-05
ENSG00000184544.11	DHRS7C	0.449399	5	3	0.1113	Esophagus_Gastroesophageal_Junction	0.9747	Heart_Left_Ventricle	2.09339	0.00555545	0.916367	0.0317142	1.59238	0.686673	0.802059	3	0	1.99423e-05
ENSG00000167173.18	C15orf39	0.449436	7	4	0.01854	Brain_Spinal_cord_cervical_c-1	0.8137	Nerve_Tibial	3.68708	9.78591e-18	0.75054	-2.35465	1.40676	-0.209212	1.43376	4	0	1.99439e-05
ENSG00000172345.13	STARD5	0.44945	49	3	0.0776134	Testis	0.708834	Esophagus_Mucosa	33.9115	1.42095e-15	2.9555	0.373422	1.7647	1.09101	0.341833	3	0	1.99445e-05
ENSG00000171612.6	SLC25A33	0.449601	33	2	0.372944	Cells_Cultured_fibroblasts	0.87189	Adipose_Subcutaneous	30.4396	5.23773e-16	1.91779	-0.480179	0.890972	0.226106	0.383977	2	0	1.99512e-05
ENSG00000076604.14	TRAF4	0.449687	43	2	0.078	Thyroid	0.7841	Brain_Anterior_cingulate_cortex_BA24	38.0609	1.41102e-15	4.11372	-1.76241	1.09276	-0.184406	1.16756	2	0	1.9955e-05
ENSG00000164300.16	SERINC5	0.449709	39	8	0.0508	Brain_Substantia_nigra	0.996643	Spleen	20.4916	1.24321e-15	0.815794	-1.95317	1.26912	0.0908697	0.846235	8	0	1.9956e-05
ENSG00000258890.6	CEP95	0.449752	47	3	0.0822871	Cells_Cultured_fibroblasts	0.996721	Esophagus_Muscularis	37.3868	1.02139e-15	3.17374	-1.73757	0.767645	0.238901	0.76122	3	0	1.99579e-05
ENSG00000145817.16	YIPF5	0.449911	44	2	0.137858	Small_Intestine_Terminal_Ileum	0.982016	Heart_Atrial_Appendage	35.1688	3.09969e-15	8.15997	-1.48381	0.846991	-0.218144	0.794495	2	0	1.9965e-05
ENSG00000260433.1	LINC01917	0.450006	2	2	0.2713	Testis	0.452	Nerve_Tibial	1.12256	0.877445	0.877445	-1.10007	0.752085	-0.173994	1.30967	2	0	1.99692e-05
ENSG00000120805.13	ARL1	0.450019	48	3	0.0311156	Pituitary	0.797553	Whole_Blood	40.083	1.14895e-15	1.53497	0.256515	2.15559	0.90769	0.324212	3	0	1.99698e-05
ENSG00000131981.15	LGALS3	0.450041	41	4	0.1333	Cells_EBV-transformed_lymphocytes	0.9717	Brain_Hypothalamus	21.7101	5.16893e-16	2.14132	-1.47953	1.50121	-0.412872	0.799813	4	0	1.99708e-05
ENSG00000205106.4	DKFZp779M0652	0.450113	47	4	0.0928582	Vagina	0.987875	Brain_Nucleus_accumbens_basal_ganglia	37.0244	2.59679e-15	1.36358	-1.68051	0.841448	-0.443314	0.589923	4	0	1.99739e-05
ENSG00000255837.1	TAS2R20	0.450215	49	3	0.171118	Small_Intestine_Terminal_Ileum	0.984095	Brain_Caudate_basal_ganglia	39.4874	1.62355e-15	2.97913	-1.06694	1.36862	0.0314176	0.533062	3	0	1.99785e-05
ENSG00000178226.10	PRSS36	0.450316	41	3	0.0112342	Pancreas	0.861064	Esophagus_Mucosa	22.2948	9.61359e-16	1.07486	-2.53533	1.60135	-0.46089	1.03601	3	0	1.9983e-05
ENSG00000105835.11	NAMPT	0.450324	32	5	0.0904404	Esophagus_Mucosa	0.9444	Brain_Cerebellar_Hemisphere	19.166	6.27746e-16	0.641109	-1.69308	0.715076	-0.204737	0.567142	5	0	1.99833e-05
ENSG00000165949.12	IFI27	0.450408	29	5	0.1036	Colon_Transverse	0.9064	Vagina	14.3537	9.02718e-16	0.637209	-1.62765	1.62765	0.0717146	1.03669	5	0	1.9987e-05
ENSG00000121895.7	TMEM156	0.450429	46	5	0.0582538	Adipose_Subcutaneous	0.990372	Brain_Cortex	23.6308	5.55391e-16	1.02661	-1.21585	1.89378	0.463637	0.874653	5	0	1.9988e-05
ENSG00000204740.10	MALRD1	0.450519	34	7	0.0231885	Artery_Coronary	0.955493	Prostate	10.9814	1.01103e-15	0.561726	-2.27031	1.42409	-0.276042	1.1621	7	0	1.9992e-05
ENSG00000100811.12	YY1	0.450607	47	2	0.2454	Testis	0.951047	Cells_EBV-transformed_lymphocytes	43.6783	1.53716e-15	1.47683	-0.379388	1.16159	-0.184891	0.258369	2	0	1.99959e-05
ENSG00000120688.8	WBP4	0.450629	45	4	0.0627668	Stomach	0.791089	Artery_Coronary	38.4166	3.79101e-15	1.37068	0.264896	1.86084	1.29851	0.366015	4	0	1.99969e-05
ENSG00000175874.9	CREG2	0.450646	22	4	0.09638	Whole_Blood	0.987033	Colon_Sigmoid	12.2292	2.15762e-17	0.427701	-1.66266	1.30745	-0.0654165	0.86598	4	0	1.99976e-05
ENSG00000170807.11	LMOD2	0.450673	34	3	0.1303	Pituitary	0.5472	Artery_Aorta	28.4227	8.64227e-16	2.56705	-1.51292	0.698123	-0.661897	0.356692	3	0	1.99988e-05
ENSG00000138100.13	TRIM54	0.450718	14	2	0.1869	Adrenal_Gland	0.9342	Brain_Frontal_Cortex_BA9	10.7427	8.13607e-18	2.81585	-1.31981	1.31981	0.670351	0.937668	2	0	2.00008e-05
ENSG00000109016.17	DHRS7B	0.450733	40	6	0.09459	Cells_Cultured_fibroblasts	0.9507	Muscle_Skeletal	25.1923	2.44135e-15	0.904534	-0.121115	1.67167	0.482609	0.44326	6	0	2.00015e-05
ENSG00000104611.11	SH2D4A	0.450909	40	8	0.3324	Brain_Putamen_basal_ganglia	0.992426	Heart_Left_Ventricle	13.3604	6.53868e-16	0.510826	-0.813158	0.969291	0.112819	0.635346	8	0	2.00093e-05
ENSG00000163393.12	SLC22A15	0.451004	46	3	0.0906099	Brain_Spinal_cord_cervical_c-1	0.985609	Testis	38.2119	1.68832e-15	2.13198	-0.906358	1.69219	-0.158745	0.497229	3	0	2.00135e-05
ENSG00000197766.7	CFD	0.451007	45	6	0.174189	Liver	1	Artery_Aorta	22.0692	9.0421e-16	0.995627	-1.35887	1.32647	0.0221421	0.722962	6	0	2.00136e-05
ENSG00000271945.1	RP11-354K4.2	0.451031	11	4	0.206271	Testis	0.966909	Brain_Hypothalamus	7.68779	3.94186e-17	0.520922	-1.15149	1.26388	-0.207202	0.639073	4	0	2.00147e-05
ENSG00000196110.7	ZNF699	0.451031	36	5	0.18	Cells_Cultured_fibroblasts	0.9476	Skin_Not_Sun_Exposed_Suprapubic	21.4113	6.29036e-16	0.917649	-0.939062	1.34075	0.8442	0.444496	5	0	2.00147e-05
ENSG00000168066.20	SF1	0.451045	49	2	0.190572	Skin_Not_Sun_Exposed_Suprapubic	0.528134	Brain_Amygdala	38.9824	8.14735e-16	9.72765	-1.30889	-0.630857	-1.03038	0.207192	2	0	2.00153e-05
ENSG00000111142.13	METAP2	0.451094	41	5	0.02116	Artery_Coronary	0.75344	Testis	21.8094	5.7962e-16	0.918187	-1.92643	2.30512	-0.0247014	0.944154	5	0	2.00175e-05
ENSG00000141854.9	MISP3	0.45128	47	4	0.169064	Stomach	0.997113	Nerve_Tibial	34.6305	1.96994e-15	1.53253	-1.37522	1.16628	-0.160744	0.557817	4	0	2.00258e-05
ENSG00000274444.1	RP11-128A17.2	0.451295	3	3	0.2375	Kidney_Cortex	0.531	Stomach	1.2949	0.794226	0.794226	-0.62648	1.18126	0.458386	0.956692	3	0	2.00264e-05
ENSG00000205177.6	C11orf91	0.451324	41	5	0.0195718	Esophagus_Mucosa	0.971869	Brain_Hypothalamus	22.5348	5.08681e-16	0.822674	-2.33446	1.19446	-0.382921	0.860932	5	0	2.00277e-05
ENSG00000260042.1	CTD-2034I21.1	0.451325	6	2	0.2098	Brain_Substantia_nigra	0.820402	Testis	3.37243	4.03663e-17	2.5609	-1.25412	0.755749	-0.55552	0.846052	2	0	2.00277e-05
ENSG00000122490.18	PQLC1	0.45134	45	10	0.0277856	Artery_Aorta	0.980938	Ovary	13.1925	1.16708e-15	0.596203	-2.02146	2.2003	0.0798879	1.17588	10	0	2.00284e-05
ENSG00000197446.8	CYP2F1	0.451475	4	3	0.461	Vagina	0.955516	Esophagus_Mucosa	2.84677	0.00913469	0.146471	-0.150244	0.737201	0.190259	0.398828	3	0	2.00344e-05
ENSG00000217442.3	SYCE3	0.451531	30	2	0.138144	Brain_Caudate_basal_ganglia	0.551672	Brain_Cerebellum	27.895	1.7561e-15	1.00639	-1.48274	-0.595257	-1.07074	0.220577	2	0	2.00369e-05
ENSG00000228463.9	AP006222.2	0.45155	15	1	0.45155	Adipose_Visceral_Omentum	0.45155	Adipose_Subcutaneous	15	1.95819e-17	15	-0.752833	-0.752833	-0.752833	9.3831e-17	1	0	2.00377e-05
ENSG00000118849.9	RARRES1	0.451556	49	4	0.0641972	Pituitary	0.918035	Breast_Mammary_Tissue	34.6955	1.056e-15	2.08016	-1.41096	1.85081	-0.178746	0.725497	4	0	2.0038e-05
ENSG00000223536.5	AC008069.1	0.451561	2	2	0.2075	Brain_Frontal_Cortex_BA9	0.7113	Brain_Caudate_basal_ganglia	1.32079	0.679209	0.679209	-1.26047	-0.370111	-0.81529	0.629579	2	0	2.00382e-05
ENSG00000095139.13	ARCN1	0.451745	26	4	0.1236	Cells_Cultured_fibroblasts	0.957	Artery_Coronary	17.5982	6.08092e-16	0.984822	-0.861069	1.53984	0.205017	0.677017	4	0	2.00464e-05
ENSG00000166153.16	DEPDC4	0.4518	39	1	0.4518	Brain_Hippocampus	0.4518	Uterus	39	7.63664e-16	39	-0.752418	0.752418	-0.327977	0.686025	1	0	2.00488e-05
ENSG00000273448.1	RP11-166O4.6	0.451884	49	3	0.200915	Brain_Putamen_basal_ganglia	0.96469	Esophagus_Mucosa	39.0768	1.14299e-15	2.50553	-1.27895	0.638419	-0.540773	0.408745	3	0	2.00525e-05
ENSG00000261247.1	GOLGA8T	0.451967	1	1	0.451967	Lung	0.451967	Lung	1	1	1	-0.75214	-0.75214	-0.75214	NA	1	0	2.00562e-05
ENSG00000179776.17	CDH5	0.4521	25	6	0.2968	Brain_Caudate_basal_ganglia	0.813789	Brain_Hippocampus	17.3253	3.13214e-17	0.638902	-1.04332	1.04332	0.340983	0.702556	6	0	2.00621e-05
ENSG00000168792.4	ABHD15	0.452136	47	6	0.0647809	Colon_Transverse	0.966206	Small_Intestine_Terminal_Ileum	28.3234	1.87363e-15	1.21182	-1.84677	0.902107	-0.039749	0.670587	6	0	2.00637e-05
ENSG00000272663.1	RP11-191L17.1	0.452142	39	3	0.1292	Ovary	0.8942	Brain_Hypothalamus	28.5558	8.40514e-16	3.72261	-1.51726	1.14551	0.142372	0.577966	3	0	2.0064e-05
ENSG00000137038.7	TMEM261	0.452195	27	7	0.04168	Heart_Left_Ventricle	0.9216	Testis	10.3464	9.25713e-16	0.651794	-2.0367	1.10861	-0.0120951	1.24753	7	0	2.00664e-05
ENSG00000183723.12	CMTM4	0.452269	41	3	0.210556	Brain_Spinal_cord_cervical_c-1	0.823928	Cells_Cultured_fibroblasts	33.8476	1.26899e-15	1.79195	-0.571677	1.25204	0.491357	0.327607	3	0	2.00696e-05
ENSG00000254026.1	RP11-369E15.2	0.4523	1	1	0.4523	Testis	0.4523	Testis	1	1	1	-0.751586	-0.751586	-0.751586	NA	1	0	2.0071e-05
ENSG00000153046.17	CDYL	0.452305	10	5	0.1377	Nerve_Tibial	0.5725	Thyroid	4.11105	2.46486e-17	0.299925	-1.48441	1.44735	0.196715	1.1795	5	0	2.00712e-05
ENSG00000224652.1	LINC00885	0.452395	12	5	0.100772	Skin_Not_Sun_Exposed_Suprapubic	0.771933	Adipose_Visceral_Omentum	6.72164	9.2487e-17	0.281126	-0.63269	1.64112	0.0681069	0.722847	5	0	2.00752e-05
ENSG00000100028.11	SNRPD3	0.452473	7	2	0.3885	Breast_Mammary_Tissue	0.8437	Cells_Cultured_fibroblasts	6.53846	2.62866e-17	0.305547	-0.862341	-0.197163	-0.529102	0.314715	2	0	2.00787e-05
ENSG00000119725.18	ZNF410	0.452478	47	4	0.01908	Spleen	0.925766	Brain_Anterior_cingulate_cortex_BA24	24.6851	4.34175e-16	1.07343	-1.06054	2.34396	0.709319	0.722511	4	0	2.00789e-05
ENSG00000159216.18	RUNX1	0.452503	38	3	0.140526	Prostate	0.907005	Heart_Atrial_Appendage	20.6352	5.33801e-16	3.44643	-1.47384	1.40293	0.0565813	1.01348	3	0	2.008e-05
ENSG00000170369.3	CST2	0.452541	16	2	0.1538	Pituitary	0.994449	Stomach	13.0452	1.32604e-17	2.20494	-0.0341027	1.42624	0.427172	0.452519	2	0	2.00817e-05
ENSG00000258592.1	RP11-108M12.3	0.452604	2	2	0.3183	Prostate	0.4829	Pituitary	1.0647	0.935298	0.935298	-0.997957	0.701646	-0.148156	1.2018	2	0	2.00845e-05
ENSG00000198765.11	SYCP1	0.452661	5	2	0.251454	Breast_Mammary_Tissue	0.4707	Adipose_Subcutaneous	3.15461	5.33977e-17	1.84539	0.721341	1.14682	0.889083	0.229731	2	0	2.0087e-05
ENSG00000259222.2	RP11-809H16.5	0.452681	2	2	0.2092	Brain_Putamen_basal_ganglia	0.9346	Pituitary	1.1367	0.8633	0.8633	-1.25577	0.0820587	-0.586855	0.945987	2	0	2.00879e-05
ENSG00000125851.9	PCSK2	0.45278	41	8	0.09642	Esophagus_Muscularis	0.960023	Pituitary	19.8749	1.12898e-15	0.698414	-1.37725	1.66246	0.691485	0.813672	8	0	2.00923e-05
ENSG00000254810.1	RP11-672A2.4	0.452839	38	3	0.135563	Artery_Aorta	0.4533	Brain_Caudate_basal_ganglia	27.6817	2.69807e-15	2.29654	-1.24182	1.49252	0.903478	0.775034	3	0	2.00949e-05
ENSG00000080200.9	CRYBG3	0.453058	40	2	0.187049	Whole_Blood	0.8839	Brain_Anterior_cingulate_cortex_BA24	35.7134	2.51858e-15	4.12723	-0.146027	1.31936	1.01565	0.307462	2	0	2.01046e-05
ENSG00000099821.13	POLRMT	0.453086	42	7	0.0449467	Colon_Transverse	0.993954	Brain_Cerebellum	21.0125	1.60742e-15	0.772008	-1.58927	2.00515	-0.277165	0.759536	7	0	2.01059e-05
ENSG00000173369.15	C1QB	0.453114	18	3	0.2411	Esophagus_Muscularis	0.6356	Brain_Frontal_Cortex_BA9	14.4494	2.18718e-17	1.00208	-0.498687	1.17224	0.609485	0.414784	3	0	2.01071e-05
ENSG00000198185.11	ZNF334	0.45319	48	2	0.17368	Nerve_Tibial	0.474952	Pituitary	45.3211	6.32999e-16	2.25903	-1.36047	1.02606	-1.06883	0.322837	2	0	2.01105e-05
ENSG00000215018.9	COL28A1	0.453238	44	6	0.0363084	Uterus	0.7545	Nerve_Tibial	27.5705	2.61086e-15	0.984679	-0.312711	2.09346	1.36795	0.553859	6	0	2.01126e-05
ENSG00000272455.1	RP4-758J18.13	0.45327	49	2	0.278856	Spleen	0.995552	Skin_Sun_Exposed_Lower_leg	42.1905	1.03297e-15	4.83441	-0.822487	1.08289	0.220882	0.431257	2	0	2.0114e-05
ENSG00000119640.8	ACYP1	0.45349	48	3	0.0884958	Whole_Blood	0.970652	Brain_Frontal_Cortex_BA9	35.6968	9.31619e-16	3.77326	-1.70339	1.23483	0.0579951	0.510641	3	0	2.01238e-05
ENSG00000140479.16	PCSK6	0.453527	23	14	0.0659781	Nerve_Tibial	0.969146	Muscle_Skeletal	7.11571	1.80036e-17	0.252463	-1.83857	0.599409	-0.211682	0.729651	14	0	2.01254e-05
ENSG00000145920.14	CPLX2	0.453637	17	4	0.07272	Pancreas	0.8198	Brain_Hypothalamus	10.7265	3.71803e-18	0.989106	-1.79458	1.79458	-0.0860228	0.938085	4	0	2.01304e-05
ENSG00000146587.17	RBAK	0.45364	48	5	0.053091	Brain_Amygdala	0.995973	Kidney_Cortex	32.3636	1.21923e-15	1.16995	-1.93418	0.544068	-0.414245	0.527189	5	0	2.01305e-05
ENSG00000270765.5	GAS2L2	0.454068	42	3	0.213781	Brain_Spinal_cord_cervical_c-1	0.943826	Thyroid	26.0508	9.03459e-16	6.93179	-1.24324	1.12542	0.406577	0.716135	3	0	2.01494e-05
ENSG00000274267.1	HIST1H3B	0.4543	1	1	0.4543	Whole_Blood	0.4543	Whole_Blood	1	1	1	0.748266	0.748266	0.748266	NA	1	0	2.01598e-05
ENSG00000073008.14	PVR	0.454474	49	6	0.0606209	Nerve_Tibial	0.996893	Pituitary	34.8589	1.10929e-15	1.22256	-0.967925	1.87625	0.238429	0.545512	6	0	2.01675e-05
ENSG00000230453.9	ANKRD18B	0.454616	21	4	0.0407456	Skin_Sun_Exposed_Lower_leg	0.987649	Brain_Amygdala	15.9492	6.03632e-18	0.869121	-2.04611	0.409042	-1.28925	0.673878	4	0	2.01738e-05
ENSG00000174788.9	PCP2	0.454738	38	3	0.1779	Adrenal_Gland	0.979876	Testis	30.3033	1.16062e-15	1.23929	-1.00895	1.34725	0.677607	0.738608	3	0	2.01792e-05
ENSG00000225107.1	AC092484.1	0.454827	2	1	0.449472	Skin_Sun_Exposed_Lower_leg	0.46023	Skin_Not_Sun_Exposed_Suprapubic	1.99995	5.13211e-05	1.99995	0.738468	0.756296	0.747382	0.0126062	1	0	2.01832e-05
ENSG00000205323.8	SARNP	0.454904	47	3	0.079293	Brain_Caudate_basal_ganglia	0.9926	Adipose_Subcutaneous	41.1974	9.37478e-16	1.67134	-1.7548	1.69492	-0.0733198	0.455375	3	0	2.01865e-05
ENSG00000197629.5	MPEG1	0.454939	48	3	0.10454	Brain_Spinal_cord_cervical_c-1	0.715346	Whole_Blood	31.973	1.49481e-15	3.15256	-1.62323	1.61096	0.383639	1.23946	3	0	2.01881e-05
ENSG00000172965.14	MIR4435-2HG	0.454961	20	5	0.0913652	Heart_Left_Ventricle	0.7328	Brain_Hippocampus	16.3627	1.75174e-17	0.565122	-0.341403	1.68824	0.89254	0.399647	5	0	2.01891e-05
ENSG00000272871.1	RP11-408A13.4	0.454979	48	4	0.125435	Kidney_Cortex	0.972216	Ovary	37.6638	3.71151e-15	1.37764	-0.648131	1.53235	0.496371	0.571077	4	0	2.01899e-05
ENSG00000272880.1	RP11-33M22.2	0.455125	10	2	0.2101	Brain_Hypothalamus	0.8372	Brain_Caudate_basal_ganglia	9.01517	2.24896e-23	0.984833	-1.25329	-0.205476	-0.310258	0.331348	2	0	2.01964e-05
ENSG00000172349.17	IL16	0.455143	21	8	0.04588	Colon_Sigmoid	0.976504	Whole_Blood	11.6733	2.7829e-17	0.555718	-1.9965	1.20414	0.0979694	0.744062	8	0	2.01972e-05
ENSG00000092607.13	TBX15	0.455204	34	4	0.1432	Heart_Atrial_Appendage	1	Colon_Transverse	21.0301	9.32137e-16	0.754559	-1.41387	1.46398	-0.335108	0.695651	4	0	2.01999e-05
ENSG00000236790.5	LINC00299	0.455247	26	6	0.0940371	Brain_Cerebellar_Hemisphere	0.884148	Brain_Anterior_cingulate_cortex_BA24	15.6577	2.52729e-16	0.599676	-1.67448	1.09894	0.00239811	0.740403	6	0	2.02018e-05
ENSG00000268401.1	CTC-344H19.4	0.45539	34	4	0.0131142	Thyroid	0.9274	Brain_Anterior_cingulate_cortex_BA24	23.0806	6.1836e-16	0.959711	-0.894415	2.48065	1.26491	0.716296	4	0	2.02081e-05
ENSG00000235097.1	LINC00330	0.45555	5	4	0.165146	Esophagus_Mucosa	0.959415	Skin_Sun_Exposed_Lower_leg	2.74575	0.0534808	0.235874	-1.38797	0.338747	-0.412221	0.808337	4	0	2.02152e-05
ENSG00000016082.14	ISL1	0.455599	14	3	0.154904	Skin_Sun_Exposed_Lower_leg	0.4776	Adipose_Visceral_Omentum	8.1717	2.90081e-33	0.889225	-0.883993	1.42242	0.328277	0.845249	3	0	2.02174e-05
ENSG00000080293.9	SCTR	0.455679	18	7	0.018562	Thyroid	0.7735	Brain_Frontal_Cortex_BA9	8.69878	3.55946e-18	0.299608	-2.35421	-0.2878	-1.33399	0.644712	7	0	2.02209e-05
ENSG00000171159.4	C9orf16	0.455733	47	2	0.1825	Adrenal_Gland	0.9834	Brain_Putamen_basal_ganglia	35.5016	8.59908e-16	9.17075	-1.3331	1.18655	-0.613925	0.873585	2	0	2.02233e-05
ENSG00000235881.2	AC114776.3	0.455769	1	1	0.455769	Testis	0.455769	Testis	1	1	1	-0.745831	-0.745831	-0.745831	NA	1	0	2.0225e-05
ENSG00000110195.12	FOLR1	0.455805	34	1	0.418647	Uterus	0.705	Nerve_Tibial	31.968	4.92851e-16	31.968	-0.745781	0.808771	0.509504	0.533875	1	0	2.02266e-05
ENSG00000236384.7	LINC00479	0.455964	21	5	0.03073	Kidney_Cortex	0.902669	Colon_Transverse	14.6366	2.25315e-16	0.597444	-0.6433	2.16055	0.575388	0.53995	5	0	2.02336e-05
ENSG00000152583.12	SPARCL1	0.455968	39	5	0.02394	Esophagus_Gastroesophageal_Junction	0.991065	Brain_Cerebellum	25.4019	2.48768e-15	0.846734	-2.16956	2.25809	0.946717	1.10987	5	0	2.02338e-05
ENSG00000111907.20	TPD52L1	0.45597	36	6	0.05395	Brain_Anterior_cingulate_cortex_BA24	0.957	Brain_Nucleus_accumbens_basal_ganglia	17.3765	7.90917e-16	0.868959	-1.92018	1.92724	0.337259	1.00393	6	0	2.02339e-05
ENSG00000104427.11	ZC2HC1A	0.455986	49	3	0.083362	Small_Intestine_Terminal_Ileum	0.855988	Uterus	31.0481	1.07859e-15	2.47118	-1.05486	1.7315	0.232567	0.819739	3	0	2.02346e-05
ENSG00000197921.5	HES5	0.456044	2	2	0.2167	Brain_Cerebellar_Hemisphere	0.8624	Brain_Nucleus_accumbens_basal_ganglia	1.02989	0.97011	0.97011	-0.17332	1.23535	0.531015	0.996081	2	0	2.02371e-05
ENSG00000255298.2	OR8G5	0.456083	2	2	0.222179	Testis	0.881285	Colon_Transverse	1.1079	0.892103	0.892103	-1.22075	-0.149341	-0.685047	0.757603	2	0	2.02389e-05
ENSG00000233198.3	RNF224	0.456235	40	4	0.0636458	Artery_Coronary	0.9818	Brain_Anterior_cingulate_cortex_BA24	26.8057	6.56326e-16	1.61551	-0.753742	1.85465	0.584547	0.516695	4	0	2.02456e-05
ENSG00000122786.19	CALD1	0.456263	42	7	0.01407	Lung	0.935722	Pancreas	15.2856	4.13035e-16	0.738143	-2.45547	0.487647	-0.721944	0.737109	7	0	2.02468e-05
ENSG00000172458.4	IL17D	0.456294	25	5	0.0426377	Cells_Cultured_fibroblasts	0.9126	Brain_Cerebellar_Hemisphere	13.0133	6.31178e-18	0.676949	-2.02724	2.01419	-0.601253	1.0152	5	0	2.02482e-05
ENSG00000117707.15	PROX1	0.456337	4	4	0.4837	Nerve_Tibial	0.801543	Adrenal_Gland	1.86545	0.122053	0.122053	-0.700364	0.443229	-0.210184	0.477431	4	0	2.02501e-05
ENSG00000152611.11	CAPSL	0.456479	13	3	0.155765	Brain_Caudate_basal_ganglia	0.7372	Cells_Cultured_fibroblasts	10.4177	4.69556e-18	0.566089	-1.38977	1.41946	0.383201	0.648464	3	0	2.02564e-05
ENSG00000187790.10	FANCM	0.456529	30	3	0.1857	Brain_Caudate_basal_ganglia	0.9066	Artery_Aorta	27.3638	1.70036e-15	0.962646	-1.10058	1.32341	-0.386272	0.412537	3	0	2.02586e-05
ENSG00000240707.2	LINC01168	0.456564	12	4	0.0300847	Brain_Frontal_Cortex_BA9	0.696535	Spleen	7.8766	9.53397e-17	0.760383	-1.80319	2.16897	0.555987	1.47839	4	0	2.02602e-05
ENSG00000198774.4	RASSF9	0.456628	40	4	0.1577	Liver	0.9781	Brain_Amygdala	25.4451	7.56383e-16	1.07845	-1.41285	0.833298	0.35801	0.538568	4	0	2.0263e-05
ENSG00000185101.12	ANO9	0.456631	34	3	0.0805339	Skin_Sun_Exposed_Lower_leg	0.962511	Nerve_Tibial	25.6333	2.48903e-15	1.90651	-1.7476	1.26498	0.600021	0.759241	3	0	2.02632e-05
ENSG00000253731.2	PCDHGA6	0.456646	48	2	0.167339	Skin_Sun_Exposed_Lower_leg	0.457901	Uterus	44.917	1.10552e-15	1.95157	-1.24039	1.3808	1.15204	0.390389	2	0	2.02639e-05
ENSG00000204252.13	HLA-DOA	0.456804	48	9	0.0358523	Brain_Frontal_Cortex_BA9	0.995347	Heart_Left_Ventricle	20.6174	1.96334e-15	0.765432	-2.0986	1.31864	-0.151065	0.695761	9	0	2.02709e-05
ENSG00000235815.1	RP1-125N5.2	0.456806	1	1	0.456806	Testis	0.456806	Testis	1	1	1	-0.744117	-0.744117	-0.744117	NA	1	0	2.02709e-05
ENSG00000154310.16	TNIK	0.456919	30	12	0.01742	Brain_Hypothalamus	0.8084	Brain_Hippocampus	11.9034	6.34432e-16	0.51378	-2.37772	2.37772	0.401711	1.53431	12	0	2.0276e-05
ENSG00000254143.1	RP11-470M17.2	0.456961	4	2	0.226071	Testis	0.703	Kidney_Cortex	3.00419	1.49007e-18	0.995807	-0.381274	1.21054	0.207317	0.759298	2	0	2.02778e-05
ENSG00000166250.11	CLMP	0.456971	36	4	0.0303407	Testis	1	Adrenal_Gland	23.7297	1.03918e-15	1.92079	-1.53169	2.16561	0.0680448	1.07008	4	0	2.02783e-05
ENSG00000105197.10	TIMM50	0.45701	48	4	0.101442	Brain_Frontal_Cortex_BA9	0.9893	Brain_Cortex	23.7423	6.76332e-16	1.76713	-1.6379	1.60373	0.206641	1.21779	4	0	2.028e-05
ENSG00000072849.10	DERL2	0.457057	44	4	0.1177	Colon_Sigmoid	0.988534	Testis	18.715	4.75294e-16	2.06822	-0.718898	1.5645	0.172389	0.521799	4	0	2.02821e-05
ENSG00000156990.14	RPUSD3	0.457075	48	1	0.388	Artery_Coronary	0.64733	Testis	46.8638	6.41332e-16	46.8638	-0.457475	0.86325	0.717927	0.174937	1	0	2.02829e-05
ENSG00000196247.11	ZNF107	0.457434	49	4	0.06379	Adrenal_Gland	0.997931	Brain_Cerebellum	35.9745	1.04558e-15	1.20904	-1.85364	0.109334	-0.910578	0.46	4	0	2.02988e-05
ENSG00000188508.10	KRTDAP	0.457454	14	5	0.153	Brain_Caudate_basal_ganglia	0.3403	Thyroid	10.0172	3.83982e-17	0.693824	-1.4252	1.42901	0.772317	1.12792	5	0	2.02997e-05
ENSG00000180767.9	CHST13	0.457583	45	2	0.139	Liver	0.5174	Brain_Frontal_Cortex_BA9	40.9527	1.84833e-15	1.79846	-1.47953	1.39472	-0.878057	0.424723	2	0	2.03054e-05
ENSG00000239513.5	LINC01210	0.457612	1	1	0.457612	Testis	0.457612	Testis	1	1	1	0.742784	0.742784	0.742784	NA	1	0	2.03067e-05
ENSG00000261781.1	LINC01654	0.457891	5	3	0.175551	Brain_Cerebellum	0.6846	Brain_Cortex	3.84766	1.19222e-17	0.181855	-1.35458	-0.406194	-0.695846	0.395204	3	0	2.03191e-05
ENSG00000231983.1	LINC00415	0.4579	1	1	0.4579	Testis	0.4579	Testis	1	1	1	0.742309	0.742309	0.742309	NA	1	0	2.03195e-05
ENSG00000165312.6	OTUD1	0.457948	46	3	0.105508	Adipose_Visceral_Omentum	0.661185	Brain_Amygdala	36.5278	1.87446e-15	3.7037	-1.24586	1.61872	0.535195	0.538557	3	0	2.03216e-05
ENSG00000111450.13	STX2	0.458005	49	3	0.2602	Cells_EBV-transformed_lymphocytes	1	Liver	40.4239	3.98551e-15	1.50779	-0.528287	1.12592	0.0397276	0.339729	3	0	2.03242e-05
ENSG00000141756.18	FKBP10	0.458024	43	3	0.135951	Brain_Caudate_basal_ganglia	0.642818	Cells_Cultured_fibroblasts	28.5766	3.85312e-16	2.3636	-1.49104	0.770674	-0.747748	0.544976	3	0	2.0325e-05
ENSG00000171446.6	KRT27	0.458036	23	5	0.03918	Colon_Sigmoid	0.9694	Small_Intestine_Terminal_Ileum	15.1976	2.37266e-17	0.683019	-0.828654	2.06229	1.40107	0.805542	5	0	2.03255e-05
ENSG00000171102.14	OBP2B	0.458046	4	2	0.1421	Prostate	0.3605	Spleen	3.71764	5.34896e-18	0.24886	0.914413	1.46802	1.07111	0.265165	2	0	2.0326e-05
ENSG00000140030.5	GPR65	0.458091	41	6	0.0303712	Brain_Amygdala	0.9091	Esophagus_Mucosa	19.9056	3.07584e-16	0.77046	-1.89778	2.16522	0.599032	1.36328	6	0	2.0328e-05
ENSG00000158717.10	RNF166	0.458109	49	4	0.087544	Liver	0.988466	Brain_Putamen_basal_ganglia	38.3455	3.7709e-15	1.34348	-1.7085	-0.0144556	-0.668149	0.468699	4	0	2.03288e-05
ENSG00000115008.5	IL1A	0.458168	34	2	0.139766	Esophagus_Mucosa	0.605366	Nerve_Tibial	28.721	1.11466e-15	4.54949	0.516699	1.47666	1.13252	0.213172	2	0	2.03314e-05
ENSG00000176907.4	C8orf4	0.458221	46	5	0.233684	Cells_EBV-transformed_lymphocytes	0.977134	Small_Intestine_Terminal_Ileum	25.4787	4.95162e-16	1.26771	-0.375417	1.19092	0.338097	0.341168	5	0	2.03338e-05
ENSG00000166135.13	HIF1AN	0.45823	47	2	0.0792367	Muscle_Skeletal	0.980399	Brain_Cerebellar_Hemisphere	28.7074	1.55745e-15	16.6611	-1.75513	1.26371	0.311186	0.760087	2	0	2.03342e-05
ENSG00000139624.12	CERS5	0.4584	48	2	0.199505	Testis	0.9683	Colon_Sigmoid	35.0262	9.39518e-16	10.7761	-1.28296	1.18732	0.0944429	0.638955	2	0	2.03417e-05
ENSG00000132792.18	CTNNBL1	0.458445	29	5	0.05497	Brain_Hypothalamus	0.6706	Artery_Aorta	18.031	1.75081e-15	0.761833	-1.09716	1.91911	0.721505	0.819238	5	0	2.03437e-05
ENSG00000260657.2	RP11-315D16.4	0.458509	35	1	0.3973	Kidney_Cortex	0.5393	Brain_Caudate_basal_ganglia	34.9178	8.48291e-16	34.9178	0.613872	0.846453	0.740407	0.0725943	1	0	2.03465e-05
ENSG00000267391.4	RP11-1151B14.3	0.458563	4	3	0.180126	Testis	0.658832	Heart_Atrial_Appendage	3.42562	0.0592169	0.147012	-1.34037	1.31356	0.407619	1.22888	3	0	2.03489e-05
ENSG00000164209.16	SLC25A46	0.458578	31	4	0.115719	Esophagus_Muscularis	0.836555	Adipose_Visceral_Omentum	22.9224	9.35163e-16	1.16218	-1.573	1.49276	-1.10209	0.65112	4	0	2.03496e-05
ENSG00000066248.14	NGEF	0.458635	45	8	0.0092875	Nerve_Tibial	0.9909	Brain_Cerebellar_Hemisphere	22.4434	6.11917e-16	0.942298	-2.60129	1.22863	0.191658	0.713794	8	0	2.03521e-05
ENSG00000283154.2	IQCJ-SCHIP1	0.4587	5	1	0.4007	Brain_Amygdala	0.4972	Brain_Nucleus_accumbens_basal_ganglia	4.9256	2.48029e-17	4.9256	-0.840372	-0.678902	-0.735965	0.0660689	1	0	2.0355e-05
ENSG00000263862.1	LINC01543	0.458945	4	3	0.3687	Testis	0.972623	Kidney_Cortex	2.08137	9.51316e-17	0.372436	-0.898911	0.777608	0.155497	0.800386	3	0	2.03659e-05
ENSG00000196739.14	COL27A1	0.458955	42	13	0.0550352	Brain_Cortex	0.9824	Colon_Transverse	11.7804	2.49867e-16	0.472384	-1.11279	1.9186	0.363267	0.953973	13	0	2.03663e-05
ENSG00000036549.12	ZZZ3	0.459043	35	3	0.240001	Artery_Aorta	0.997614	Esophagus_Gastroesophageal_Junction	23.0094	6.81256e-16	1.95376	-1.17499	0.793023	-0.22625	0.619451	3	0	2.03702e-05
ENSG00000265055.1	AC145343.2	0.459248	42	3	0.12865	Artery_Aorta	0.9906	Small_Intestine_Terminal_Ileum	31.4994	2.10436e-15	2.76737	-0.12882	1.51945	0.685802	0.564426	3	0	2.03793e-05
ENSG00000151651.15	ADAM8	0.459253	46	4	0.072853	Pancreas	0.998378	Uterus	31.9608	1.326e-15	1.10032	-1.01166	1.79375	1.32621	0.56776	4	0	2.03795e-05
ENSG00000272744.1	RP11-367N14.3	0.459253	36	5	0.1308	Uterus	0.838302	Brain_Frontal_Cortex_BA9	24.1858	3.37542e-16	1.03774	-1.51095	0.462253	-0.520188	0.380923	5	0	2.03795e-05
ENSG00000155833.14	CYLC2	0.4593	1	1	0.4593	Testis	0.4593	Testis	1	1	1	0.74	0.74	0.74	NA	1	0	2.03816e-05
ENSG00000131379.9	C3orf20	0.45943	29	4	0.136818	Brain_Anterior_cingulate_cortex_BA24	0.967	Uterus	22.839	8.50486e-16	0.810033	-1.48774	1.11403	-0.243336	0.59365	4	0	2.03874e-05
ENSG00000174483.19	BBS1	0.459502	48	2	0.135513	Minor_Salivary_Gland	0.945678	Testis	36.0505	8.92622e-16	10.3649	-1.49271	1.40608	-0.720221	0.86445	2	0	2.03906e-05
ENSG00000172023.7	REG1B	0.459615	13	2	0.2373	Cells_EBV-transformed_lymphocytes	0.8118	Adipose_Visceral_Omentum	9.96617	2.76644e-18	3.03383	0.238105	1.18176	0.60105	0.47784	2	0	2.03956e-05
ENSG00000273209.1	RP11-107N15.1	0.45966	46	3	0.10444	Spleen	0.991357	Nerve_Tibial	32.9437	1.01699e-15	3.72697	-1.6237	0.876478	0.040768	0.602161	3	0	2.03976e-05
ENSG00000116266.10	STXBP3	0.459715	42	2	0.0400485	Cells_Cultured_fibroblasts	0.9817	Small_Intestine_Terminal_Ileum	34.5219	6.81873e-16	5.80731	-2.05325	1.67319	-0.213963	0.6821	2	0	2.04e-05
ENSG00000158186.12	MRAS	0.459751	27	7	0.211833	Pancreas	0.992949	Esophagus_Gastroesophageal_Junction	14.9031	4.35995e-16	0.518022	-1.18906	1.24854	-0.0417849	0.75512	7	0	2.04017e-05
ENSG00000105825.11	TFPI2	0.459877	36	7	0.0122975	Pancreas	0.95168	Adipose_Subcutaneous	18.1616	4.89748e-16	0.82335	-2.50349	0.933232	-0.245884	0.770565	7	0	2.04072e-05
ENSG00000105287.12	PRKD2	0.459911	49	5	0.0765077	Esophagus_Gastroesophageal_Junction	0.872868	Brain_Cerebellum	25.0354	2.33553e-15	1.74194	-0.746254	1.77132	0.918258	0.61469	5	0	2.04088e-05
ENSG00000089685.14	BIRC5	0.45995	38	3	0.067757	Brain_Cerebellar_Hemisphere	0.98819	Heart_Atrial_Appendage	22.3454	5.31835e-16	5.08709	-0.278668	1.82662	0.7233	0.600549	3	0	2.04105e-05
ENSG00000184009.9	ACTG1	0.460148	30	4	0.3203	Cells_Cultured_fibroblasts	0.971887	Stomach	22.0092	1.38269e-15	0.736408	-0.983422	0.993842	-0.0563437	0.442752	4	0	2.04193e-05
ENSG00000145384.3	FABP2	0.460166	10	3	0.159547	Testis	0.570614	Whole_Blood	6.46455	5.30142e-19	0.985378	-1.22478	1.4066	0.234346	0.886429	3	0	2.04201e-05
ENSG00000176928.5	GCNT4	0.460207	42	5	0.107189	Artery_Coronary	0.948948	Adrenal_Gland	20.6465	8.60348e-16	0.716716	-1.61096	1.20274	-0.357613	0.576143	5	0	2.04219e-05
ENSG00000124151.18	NCOA3	0.460347	47	3	0.0423494	Testis	0.9002	Brain_Nucleus_accumbens_basal_ganglia	35.2238	1.40526e-15	1.6095	-1.53943	2.03007	1.14959	0.686076	3	0	2.04281e-05
ENSG00000139725.7	RHOF	0.460416	30	2	0.139714	Brain_Cerebellum	0.7129	Colon_Sigmoid	27.7115	2.72024e-15	0.943269	-0.367964	1.47686	0.819513	0.444434	2	0	2.04312e-05
ENSG00000144908.13	ALDH1L1	0.460453	40	6	0.0536629	Heart_Atrial_Appendage	0.97603	Artery_Tibial	23.2198	1.05192e-15	0.947447	-1.3276	1.92955	0.745226	0.714148	6	0	2.04328e-05
ENSG00000205858.9	LRRC72	0.4606	1	1	0.4606	Testis	0.4606	Testis	1	1	1	0.737859	0.737859	0.737859	NA	1	0	2.04393e-05
ENSG00000180660.7	MAB21L1	0.460624	45	4	0.07374	Cells_Cultured_fibroblasts	0.623	Artery_Tibial	22.9721	3.30378e-16	1.06561	-0.903696	1.78822	0.395822	0.800182	4	0	2.04404e-05
ENSG00000260011.2	RP13-20L14.1	0.460629	43	4	0.08911	Brain_Nucleus_accumbens_basal_ganglia	0.991106	Skin_Sun_Exposed_Lower_leg	22.083	6.87839e-16	2.89944	-1.70011	1.05169	-0.263819	0.835215	4	0	2.04406e-05
ENSG00000100450.12	GZMH	0.460712	2	2	0.3549	Skin_Sun_Exposed_Lower_leg	0.432	Whole_Blood	1.05006	0.949941	0.949941	-0.785774	0.925127	0.0696765	1.20979	2	0	2.04443e-05
ENSG00000135828.11	RNASEL	0.460804	40	4	0.131698	Skin_Not_Sun_Exposed_Suprapubic	0.9484	Brain_Cortex	27.6141	8.17037e-16	0.939078	-1.50744	0.539542	-0.573401	0.536422	4	0	2.04484e-05
ENSG00000234719.8	NPIPB2	0.460917	49	1	0.412849	Esophagus_Mucosa	0.5528	Liver	47.9171	2.88905e-15	47.9171	-0.660396	0.818891	0.7099	0.201528	1	0	2.04534e-05
ENSG00000107518.16	ATRNL1	0.460924	39	8	0.0788446	Adipose_Visceral_Omentum	0.97142	Thyroid	16.7474	6.4133e-16	1.40845	-1.70697	1.75743	0.102513	0.837196	8	0	2.04537e-05
ENSG00000169344.15	UMOD	0.461036	2	2	0.2868	Pancreas	0.712	Stomach	1.23983	0.76017	0.76017	-1.06517	0.369171	-0.347998	1.01423	2	0	2.04587e-05
ENSG00000162779.21	AXDND1	0.461056	20	4	0.0728688	Brain_Hypothalamus	0.960681	Pituitary	13.338	2.65804e-17	1.08762	-1.36089	1.79365	0.142775	0.85055	4	0	2.04595e-05
ENSG00000226328.6	NUP50-AS1	0.46107	48	4	0.295724	Brain_Anterior_cingulate_cortex_BA24	0.987462	Esophagus_Mucosa	33.5149	3.21491e-15	1.41572	-0.922338	1.04565	0.10438	0.484993	4	0	2.04602e-05
ENSG00000160959.7	LRRC14	0.461172	39	6	0.0100573	Spleen	0.9935	Lung	25.2255	5.7877e-16	0.905906	-2.57385	1.97087	-0.546701	1.60751	6	0	2.04647e-05
ENSG00000158816.15	VWA5B1	0.461184	11	5	0.129874	Thyroid	0.8454	Brain_Hypothalamus	6.11659	2.99612e-18	0.278	-1.5146	0.29748	-0.896631	0.742892	5	0	2.04652e-05
ENSG00000184647.10	PRSS55	0.461241	15	4	0.1203	Brain_Hypothalamus	0.7499	Breast_Mammary_Tissue	10.5567	1.01187e-16	0.817883	-1.50238	1.55352	0.750369	0.969512	4	0	2.04678e-05
ENSG00000114738.10	MAPKAPK3	0.461244	49	3	0.0540929	Testis	0.997131	Cells_EBV-transformed_lymphocytes	25.5116	6.68131e-16	2.68021	-1.92609	1.41049	0.174766	0.584081	3	0	2.04679e-05
ENSG00000235357.1	LINC01621	0.461267	10	5	0.206014	Skin_Not_Sun_Exposed_Suprapubic	0.9813	Brain_Anterior_cingulate_cortex_BA24	5.32812	1.43615e-17	0.623153	0.0234391	1.2646	0.751011	0.366658	5	0	2.04689e-05
ENSG00000204305.13	AGER	0.461308	49	3	0.0112612	Muscle_Skeletal	0.996968	Brain_Amygdala	38.0841	1.3195e-15	1.80509	-1.43361	2.53449	0.826677	0.623677	3	0	2.04707e-05
ENSG00000188993.3	LRRC66	0.461314	15	4	0.1394	Prostate	0.6935	Cells_EBV-transformed_lymphocytes	8.16625	1.01787e-17	1.27921	-1.26912	1.47803	0.655806	0.913823	4	0	2.0471e-05
ENSG00000140600.16	SH3GL3	0.461387	8	6	0.04926	Brain_Cerebellum	0.9242	Skin_Not_Sun_Exposed_Suprapubic	3.13149	1.12234e-16	0.313082	-0.831484	1.96633	0.34553	1.05807	6	0	2.04742e-05
ENSG00000232188.1	RP11-312J18.6	0.4614	1	1	0.4614	Thyroid	0.4614	Thyroid	1	1	1	0.736544	0.736544	0.736544	NA	1	0	2.04748e-05
ENSG00000100360.14	IFT27	0.461451	48	4	0.0576414	Cells_EBV-transformed_lymphocytes	0.9929	Brain_Substantia_nigra	38.6243	1.73503e-15	2.04693	-1.89842	-0.00889865	-0.904883	0.493726	4	0	2.04771e-05
ENSG00000143862.7	ARL8A	0.461455	32	4	0.08347	Adrenal_Gland	0.7848	Colon_Transverse	26.3714	1.81016e-15	0.927987	-0.865253	1.7309	0.464239	0.546007	4	0	2.04772e-05
ENSG00000267574.1	CTC-525D6.5	0.461594	1	1	0.461594	Testis	0.461594	Testis	1	1	1	0.736224	0.736224	0.736224	NA	1	0	2.04834e-05
ENSG00000277443.2	MARCKS	0.461662	38	4	0.0268419	Brain_Cerebellum	0.774869	Testis	27.7915	9.26336e-16	0.974492	-2.21381	0.941009	-1.21489	1.08286	4	0	2.04864e-05
ENSG00000141232.4	TOB1	0.461755	34	2	0.3289	Esophagus_Mucosa	0.8399	Adrenal_Gland	29.8758	6.01767e-16	1.30205	-0.976332	0.951037	-0.647913	0.537795	2	0	2.04906e-05
ENSG00000131738.10	KRT33B	0.461764	12	3	0.270248	Brain_Hippocampus	0.386203	Brain_Amygdala	10.004	1.06397e-17	0.84507	-1.10249	0.893854	0.431818	0.837664	3	0	2.0491e-05
ENSG00000273014.1	RP11-225B17.2	0.461771	47	5	0.092069	Esophagus_Gastroesophageal_Junction	0.987485	Nerve_Tibial	21.1757	7.3776e-16	0.817852	-0.206603	1.68458	0.74492	0.728572	5	0	2.04913e-05
ENSG00000240204.2	SMKR1	0.461797	41	1	0.00122769	Esophagus_Muscularis	0.5335	Colon_Transverse	39.6383	1.15915e-15	39.6383	-0.622672	3.23237	0.724335	0.505539	1	0	2.04924e-05
ENSG00000221818.8	EBF2	0.461885	37	9	0.05085	Skin_Sun_Exposed_Lower_leg	0.99156	Small_Intestine_Terminal_Ileum	22.3232	1.18892e-15	0.827663	-1.95274	1.26542	-0.774152	0.767317	9	0	2.04963e-05
ENSG00000165828.14	PRAP1	0.461914	44	4	0.199975	Esophagus_Muscularis	0.959424	Brain_Spinal_cord_cervical_c-1	21.7673	3.2186e-16	0.998906	-1.1202	1.28162	0.109046	0.774725	4	0	2.04976e-05
ENSG00000186792.16	HYAL3	0.461918	49	1	0.2935	Cells_EBV-transformed_lymphocytes	0.691815	Brain_Spinal_cord_cervical_c-1	46.5536	1.36706e-15	46.5536	-1.05047	-0.396393	-0.7199	0.22369	1	0	2.04978e-05
ENSG00000185164.14	NOMO2	0.461982	20	4	0.09966	Heart_Atrial_Appendage	0.65903	Muscle_Skeletal	15.3458	4.20129e-17	0.663751	0.441252	1.6465	0.810651	0.286497	4	0	2.05006e-05
ENSG00000223404.3	LINC00397	0.462	1	1	0.462	Minor_Salivary_Gland	0.462	Minor_Salivary_Gland	1	1	1	-0.735558	-0.735558	-0.735558	NA	1	0	2.05014e-05
ENSG00000283265.1	RP11-95M15.3	0.462039	5	2	0.3345	Heart_Left_Ventricle	0.7663	Esophagus_Mucosa	4.612	8.70907e-17	0.387996	-0.965089	0.965089	-0.0377748	0.881027	2	0	2.05032e-05
ENSG00000228719.1	RP5-1119A7.14	0.462104	7	3	0.105957	Muscle_Skeletal	0.4384	Colon_Transverse	4.85113	2.25539e-16	0.601244	0.774898	1.61663	1.01175	0.301223	3	0	2.05061e-05
ENSG00000183044.11	ABAT	0.462105	43	7	0.0401	Spleen	0.997504	Uterus	23.0433	1.99899e-15	0.934329	-1.12629	2.05272	-0.0902583	0.716967	7	0	2.05061e-05
ENSG00000114480.12	GBE1	0.462114	48	5	0.114342	Pancreas	0.929414	Adrenal_Gland	28.2189	6.75587e-16	0.970476	-1.57897	0.795033	-0.999968	0.730008	5	0	2.05065e-05
ENSG00000205129.8	C4orf47	0.462127	37	6	0.1705	Adrenal_Gland	0.968339	Brain_Spinal_cord_cervical_c-1	15.0863	6.34336e-16	0.946874	-0.971097	1.3706	0.728027	0.638784	6	0	2.05071e-05
ENSG00000016490.15	CLCA1	0.462127	1	1	0.462127	Testis	0.462127	Testis	1	1	1	-0.735349	-0.735349	-0.735349	NA	1	0	2.05071e-05
ENSG00000121335.11	PRB2	0.46217	6	3	0.3232	Brain_Cortex	0.8668	Brain_Hypothalamus	4.21426	5.7294e-17	0.285471	-0.987903	0.667739	-0.136696	0.731501	3	0	2.0509e-05
ENSG00000141252.19	VPS53	0.462198	48	4	0.156634	Brain_Putamen_basal_ganglia	0.965947	Stomach	32.9873	3.23343e-15	1.46671	-0.4382	1.41648	0.515961	0.450984	4	0	2.05102e-05
ENSG00000176454.13	LPCAT4	0.462231	49	7	0.0852139	Whole_Blood	0.966496	Esophagus_Muscularis	25.1269	1.21724e-15	1.01426	-1.15129	1.7212	-0.0655394	0.612374	7	0	2.05117e-05
ENSG00000034713.7	GABARAPL2	0.462257	49	5	0.0591725	Brain_Cerebellum	0.795062	Muscle_Skeletal	32.3783	9.71956e-16	1.35161	-1.88691	0.747622	-1.21448	0.905739	5	0	2.05129e-05
ENSG00000123243.14	ITIH5	0.462346	34	11	0.0455829	Skin_Not_Sun_Exposed_Suprapubic	0.996193	Heart_Atrial_Appendage	17.1351	8.38272e-16	0.862043	-1.99924	0.807984	-0.492271	0.633613	11	0	2.05168e-05
ENSG00000100604.12	CHGA	0.462426	18	6	0.1519	Breast_Mammary_Tissue	0.7758	Thyroid	11.338	3.19864e-17	0.463849	-1.33036	1.43285	-0.485797	1.1379	6	0	2.05203e-05
ENSG00000107077.18	KDM4C	0.462487	33	10	0.0226081	Brain_Putamen_basal_ganglia	0.9361	Liver	13.3873	4.87403e-16	0.53315	-2.27999	1.71492	-0.057087	0.934516	10	0	2.05231e-05
ENSG00000095777.14	MYO3A	0.462512	27	6	0.0228252	Esophagus_Mucosa	0.9236	Lung	13.4989	7.42462e-16	0.459191	-2.15357	2.27635	-0.297899	1.31013	6	0	2.05241e-05
ENSG00000003249.13	DBNDD1	0.462658	49	7	0.03587	Brain_Nucleus_accumbens_basal_ganglia	0.9942	Heart_Atrial_Appendage	28.0566	2.73676e-15	1.22482	-2.0984	2.02653	-0.166203	0.792547	7	0	2.05306e-05
ENSG00000142173.14	COL6A2	0.462702	38	9	0.0500193	Heart_Atrial_Appendage	0.8555	Brain_Cerebellum	15.5826	5.97162e-16	0.6213	-1.30439	1.9598	0.919927	0.797595	9	0	2.05326e-05
ENSG00000271320.1	RP11-1152H14.1	0.462765	44	3	0.122558	Brain_Cerebellum	0.8436	Esophagus_Mucosa	36.4478	8.49003e-16	1.84918	-1.23985	1.54413	-0.726056	0.570605	3	0	2.05354e-05
ENSG00000271324.1	RP11-10C24.2	0.462799	46	2	0.107321	Artery_Aorta	0.8991	Liver	35.3975	1.58154e-15	7.19169	-1.61035	-0.126798	-0.788319	0.324369	2	0	2.05369e-05
ENSG00000189275.3	LINC01164	0.462801	7	3	0.209495	Testis	0.689302	Brain_Frontal_Cortex_BA9	5.97892	1.05307e-17	0.248214	-0.399803	1.25495	0.65947	0.503464	3	0	2.0537e-05
ENSG00000251573.2	LINC02106	0.462836	9	3	0.269006	Brain_Caudate_basal_ganglia	0.835959	Brain_Nucleus_accumbens_basal_ganglia	6.77597	3.24556e-18	0.387842	-1.10535	0.940229	0.433767	0.80915	3	0	2.05385e-05
ENSG00000251459.1	RP11-319E12.2	0.462989	2	2	0.4794	Heart_Left_Ventricle	0.8705	Testis	1.73972	0.260282	0.260282	-0.707268	0.163023	-0.272122	0.615389	2	0	2.05453e-05
ENSG00000143546.9	S100A8	0.46301	43	1	0.320033	Artery_Coronary	0.9241	Lung	40.8471	1.19878e-15	40.8471	-0.99439	0.0952705	-0.707854	0.157361	1	0	2.05462e-05
ENSG00000169252.5	ADRB2	0.463085	31	6	0.0772812	Cells_Cultured_fibroblasts	0.976431	Liver	20.9891	1.90935e-15	0.770936	-1.37697	1.76668	-0.439586	0.801192	6	0	2.05496e-05
ENSG00000255258.2	RP11-448P19.1	0.4631	1	1	0.4631	Testis	0.4631	Testis	1	1	1	0.733752	0.733752	0.733752	NA	1	0	2.05503e-05
ENSG00000251168.1	CTD-2072I24.1	0.4631	1	1	0.4631	Testis	0.4631	Testis	1	1	1	0.733752	0.733752	0.733752	NA	1	0	2.05503e-05
ENSG00000155099.7	TMEM55A	0.463158	43	4	0.0190204	Artery_Tibial	0.981212	Uterus	29.2323	5.75583e-16	1.70705	-2.34513	0.668654	-0.457307	0.586217	4	0	2.05528e-05
ENSG00000187135.7	VSTM2B	0.463192	5	4	0.131647	Brain_Cerebellar_Hemisphere	0.948	Brain_Putamen_basal_ganglia	2.28647	1.72382e-17	0.61384	-1.50764	0.753915	-0.0816283	0.872232	4	0	2.05543e-05
ENSG00000233954.6	UQCRHL	0.463276	36	2	0.2203	Heart_Left_Ventricle	0.885493	Adipose_Visceral_Omentum	34.0635	9.22655e-16	1.87761	-0.216497	1.22573	-0.11509	0.330491	2	0	2.05581e-05
ENSG00000226134.1	RP11-120E13.1	0.463303	3	2	0.3462	Artery_Coronary	0.3996	Testis	2.00288	3.39267e-17	0.997116	-0.941986	-0.842336	-0.908769	0.0575328	2	0	2.05593e-05
ENSG00000087510.6	TFAP2C	0.463365	42	9	0.07851	Artery_Aorta	0.980924	Brain_Hypothalamus	14.0657	4.3888e-16	0.483071	-1.63002	1.7594	0.31076	1.13783	9	0	2.0562e-05
ENSG00000023041.11	ZDHHC6	0.46345	48	3	0.146678	Kidney_Cortex	0.98393	Adrenal_Gland	37.2273	2.12005e-15	2.88801	-1.11209	1.45137	0.18755	0.558205	3	0	2.05658e-05
ENSG00000178573.6	MAF	0.46349	14	6	0.09892	Thyroid	0.969	Stomach	8.31051	1.39762e-16	0.693251	-1.65011	0.748509	-0.92572	0.672781	6	0	2.05676e-05
ENSG00000161031.12	PGLYRP2	0.463559	3	3	0.1138	Spleen	0.908744	Whole_Blood	1.18136	0.887788	0.887788	-0.114623	1.58134	0.555497	0.902208	3	0	2.05706e-05
ENSG00000100578.14	KIAA0586	0.463648	42	3	0.1906	Nerve_Tibial	0.9239	Skin_Sun_Exposed_Lower_leg	32.0274	9.50234e-16	3.73149	-1.24579	1.30881	-0.849178	0.632104	3	0	2.05746e-05
ENSG00000168005.8	C11orf84	0.463734	49	4	0.0760566	Brain_Amygdala	0.984463	Skin_Sun_Exposed_Lower_leg	39.295	1.09577e-15	1.54524	-1.77404	-0.0194742	-1.00603	0.297956	4	0	2.05784e-05
ENSG00000167414.4	GNG8	0.463826	28	5	0.038189	Brain_Hypothalamus	0.981886	Brain_Putamen_basal_ganglia	13.4033	2.98833e-16	0.57686	-1.20446	2.07282	-0.0800535	1.08304	5	0	2.05825e-05
ENSG00000102978.12	POLR2C	0.463926	49	6	0.0235921	Esophagus_Mucosa	0.9048	Heart_Atrial_Appendage	30.8536	8.04058e-16	1.61291	-1.7919	2.26371	1.55596	0.818121	6	0	2.05869e-05
ENSG00000138109.9	CYP2C9	0.463928	17	4	0.2707	Skin_Sun_Exposed_Lower_leg	0.899137	Esophagus_Mucosa	9.08871	3.70643e-18	0.738283	-1.10145	0.756583	-0.284243	0.505217	4	0	2.0587e-05
ENSG00000137101.12	CD72	0.463933	42	3	0.0798445	Brain_Amygdala	0.942748	Colon_Transverse	35.1641	3.44744e-15	1.55042	-1.58441	1.75159	-0.471116	0.494322	3	0	2.05872e-05
ENSG00000175773.12	RP11-121M22.1	0.464063	46	3	0.0469937	Heart_Atrial_Appendage	0.865088	Thyroid	31.0552	7.4386e-16	5.15213	-1.36517	1.98636	1.14282	0.699726	3	0	2.0593e-05
ENSG00000115419.12	GLS	0.464171	47	4	0.1159	Breast_Mammary_Tissue	0.709	Brain_Nucleus_accumbens_basal_ganglia	26.7051	6.41032e-16	2.42911	-1.57222	-0.373199	-1.10227	0.357072	4	0	2.05978e-05
ENSG00000128322.6	IGLL1	0.464219	8	3	0.1591	Brain_Cerebellum	0.999809	Testis	5.75364	3.5665e-17	0.986675	-1.4081	-0.000239318	-0.473676	0.491188	3	0	2.05999e-05
ENSG00000186231.16	KLHL32	0.464231	44	4	0.0403674	Artery_Tibial	0.885741	Brain_Hypothalamus	25.3633	7.02893e-16	1.0653	-2.04997	0.636578	-0.95813	0.986127	4	0	2.06004e-05
ENSG00000154143.2	PANX3	0.4643	9	1	0.4643	Brain_Caudate_basal_ganglia	0.4643	Minor_Salivary_Gland	9	5.27693e-17	9	-0.731785	0.731785	0.569166	0.487856	1	0	2.06035e-05
ENSG00000196417.12	ZNF765	0.464346	41	8	0.144044	Brain_Anterior_cingulate_cortex_BA24	0.98642	Artery_Coronary	21.3018	2.01303e-15	0.83158	-1.12497	1.46089	-0.00192543	0.615476	8	0	2.06055e-05
ENSG00000159339.13	PADI4	0.464374	33	6	0.121338	Colon_Transverse	0.952	Breast_Mammary_Tissue	22.8849	3.66817e-16	0.897842	-1.52363	1.54918	0.247177	0.520606	6	0	2.06068e-05
ENSG00000132465.10	JCHAIN	0.4644	16	1	0.4644	Brain_Putamen_basal_ganglia	0.4644	Breast_Mammary_Tissue	16	3.01468e-17	16	-0.731621	-0.731621	-0.731621	9.06493e-17	1	0	2.06079e-05
ENSG00000100678.18	SLC8A3	0.464433	25	8	0.132586	Pancreas	0.960958	Heart_Atrial_Appendage	11.4218	6.02342e-18	0.626635	-1.17799	1.50398	0.0472757	0.542843	8	0	2.06094e-05
ENSG00000249992.1	TMEM158	0.464452	46	5	0.0504959	Nerve_Tibial	0.9698	Whole_Blood	26.2068	4.93709e-16	0.940349	-1.95574	1.61922	0.599708	1.13257	5	0	2.06102e-05
ENSG00000070367.15	EXOC5	0.464485	45	1	0.4131	Liver	0.495384	Brain_Hippocampus	44.6014	6.39881e-16	44.6014	-0.818451	0.727369	-0.696052	0.217554	1	0	2.06117e-05
ENSG00000251273.1	RP11-549K20.1	0.464544	1	1	0.464544	Testis	0.464544	Testis	1	1	1	0.731384	0.731384	0.731384	NA	1	0	2.06143e-05
ENSG00000008438.4	PGLYRP1	0.46455	20	3	0.1226	Brain_Frontal_Cortex_BA9	0.8013	Brain_Cerebellum	17.7998	2.78551e-17	0.71127	-0.506329	1.54395	0.173734	0.548898	3	0	2.06146e-05
ENSG00000077254.14	USP33	0.464692	44	2	0.1938	Brain_Nucleus_accumbens_basal_ganglia	1	Stomach	37.7961	1.33135e-15	4.90791	-1.29942	0.0725727	-0.846392	0.403624	2	0	2.06209e-05
ENSG00000177700.5	POLR2L	0.464775	45	2	0.119521	Adipose_Subcutaneous	0.9375	Pancreas	36.2535	1.56159e-15	4.569	-1.55679	1.50027	-0.377748	1.03845	2	0	2.06246e-05
ENSG00000165355.7	FBXO33	0.464802	29	5	0.163	Nerve_Tibial	0.9905	Pituitary	15.4796	1.04721e-15	0.754724	-1.1093	1.39505	-0.269692	0.675068	5	0	2.06258e-05
ENSG00000182405.5	PGBD4	0.46484	47	1	0.186878	Uterus	0.958434	Esophagus_Muscularis	45.2622	8.85476e-16	45.2622	-1.31987	1.17069	-0.63362	0.517268	1	0	2.06274e-05
ENSG00000259471.1	LINC01169	0.464846	6	5	0.1874	Testis	0.955201	Artery_Coronary	2.86778	0.0345036	0.401008	-1.31831	0.887049	0.0476845	0.82392	5	0	2.06277e-05
ENSG00000065268.10	WDR18	0.4649	49	1	0.29588	Testis	0.795172	Brain_Cerebellum	45.9874	9.15151e-16	45.9874	-1.04531	0.295123	-0.695035	0.209059	1	0	2.06301e-05
ENSG00000169758.12	TMEM266	0.464991	8	6	0.1406	Cells_Cultured_fibroblasts	0.950665	Brain_Cortex	3.06893	1.31922e-30	0.363498	-1.28108	1.47356	-0.22885	0.845175	6	0	2.06341e-05
ENSG00000115271.10	GCA	0.465128	48	1	0.466	Cells_Cultured_fibroblasts	0.740555	Brain_Cerebellar_Hemisphere	46.0168	1.37835e-15	46.0168	-0.729003	0.331119	-0.702625	0.155256	1	0	2.06402e-05
ENSG00000186448.14	ZNF197	0.465194	45	2	0.1356	Artery_Aorta	1	Colon_Sigmoid	35.8813	3.52802e-15	6.40421	-1.49238	0.557626	-0.00839876	0.53192	2	0	2.06432e-05
ENSG00000174206.12	C12orf66	0.465372	5	3	0.126756	Thyroid	0.7216	Esophagus_Gastroesophageal_Junction	2.54528	2.69101e-17	0.444942	-1.52702	-0.356321	-0.861136	0.50303	3	0	2.06511e-05
ENSG00000187997.11	C17orf99	0.465461	9	4	0.1239	Nerve_Tibial	0.865376	Adipose_Subcutaneous	4.5828	1.84153e-17	0.296711	-0.231991	1.53861	0.574704	0.772329	4	0	2.0655e-05
ENSG00000163202.4	LCE3D	0.465487	5	2	0.2058	Minor_Salivary_Gland	0.617833	Skin_Not_Sun_Exposed_Suprapubic	3.52979	2.93907e-16	1.42169	-0.513216	1.2652	0.464057	0.634233	2	0	2.06562e-05
ENSG00000188243.12	COMMD6	0.465521	48	3	0.0871248	Small_Intestine_Terminal_Ileum	0.9638	Cells_Cultured_fibroblasts	23.3998	7.46285e-16	6.72632	-1.71076	1.41626	0.0914948	1.01795	3	0	2.06577e-05
ENSG00000149506.11	ZP1	0.465626	43	3	0.09476	Pituitary	0.811786	Brain_Anterior_cingulate_cortex_BA24	31.1535	9.54431e-16	2.00253	-1.67081	1.6019	-0.170247	0.697255	3	0	2.06623e-05
ENSG00000063046.17	EIF4B	0.465711	49	2	0.2045	Small_Intestine_Terminal_Ileum	0.729	Kidney_Cortex	44.807	1.0438e-15	2.81278	0.346456	1.26883	0.750759	0.258462	2	0	2.06661e-05
ENSG00000163808.16	KIF15	0.465718	45	3	0.115409	Brain_Cerebellar_Hemisphere	0.799329	Testis	41.6458	1.16729e-15	1.42653	-1.57434	-0.254215	-0.570857	0.257546	3	0	2.06664e-05
ENSG00000109079.9	TNFAIP1	0.465747	19	4	0.08484	Adipose_Visceral_Omentum	0.8633	Lung	8.3474	5.92488e-33	0.81917	-1.72327	1.72327	-0.395181	1.02825	4	0	2.06677e-05
ENSG00000282881.1	RP11-49P4.7	0.465987	6	3	0.1365	Brain_Caudate_basal_ganglia	0.8861	Brain_Frontal_Cortex_BA9	4.5745	8.45315e-17	0.153557	0.143241	1.48895	1.01638	0.452948	3	0	2.06784e-05
ENSG00000258534.1	CTD-2134A5.4	0.466015	15	3	0.1173	Breast_Mammary_Tissue	0.799291	Vagina	9.82363	1.73093e-17	1.0223	-1.56621	0.280622	-0.573351	0.723742	3	0	2.06796e-05
ENSG00000198742.9	SMURF1	0.466082	48	2	0.029469	Esophagus_Mucosa	0.782844	Testis	38.0805	5.54759e-16	7.45796	-2.17716	1.18679	0.451162	1.04956	2	0	2.06826e-05
ENSG00000163636.10	PSMD6	0.466083	47	5	0.0338128	Breast_Mammary_Tissue	0.987901	Liver	19.6438	3.87619e-16	0.704064	-1.64669	2.1223	0.980529	0.874848	5	0	2.06826e-05
ENSG00000270210.1	RP11-373D23.3	0.466182	47	3	0.08587	Breast_Mammary_Tissue	0.677115	Ovary	34.4123	1.13066e-15	1.18723	-1.08009	1.7176	0.429381	0.783634	3	0	2.0687e-05
ENSG00000257259.1	RP11-767I20.1	0.466188	18	5	0.10009	Lung	0.4785	Colon_Sigmoid	13.0272	1.03512e-17	0.624077	-0.843409	1.64442	-0.276604	0.958492	5	0	2.06873e-05
ENSG00000254377.5	MIR124-2HG	0.4662	1	1	0.4662	Brain_Cerebellar_Hemisphere	0.4662	Brain_Cerebellar_Hemisphere	1	1	1	0.728676	0.728676	0.728676	NA	1	0	2.06878e-05
ENSG00000178741.11	COX5A	0.466265	37	2	0.1001	Heart_Left_Ventricle	0.802447	Whole_Blood	31.9863	7.15925e-16	3.91507	-1.24439	1.64437	0.523769	1.00456	2	0	2.06907e-05
ENSG00000282080.1	RP11-69M1.8	0.4663	3	1	0.4663	Brain_Cerebellum	0.4663	Brain_Cerebellar_Hemisphere	3	1.02617e-16	3	-0.728512	-0.728512	-0.728512	1.11022e-16	1	0	2.06923e-05
ENSG00000172340.14	SUCLG2	0.466372	44	6	0.161769	Testis	0.8024	Colon_Transverse	22.4091	2.118e-15	0.777369	-1.01824	1.39915	0.709894	0.589958	6	0	2.06954e-05
ENSG00000112425.14	EPM2A	0.466375	49	4	0.156025	Minor_Salivary_Gland	0.93316	Brain_Frontal_Cortex_BA9	29.3158	5.92339e-16	1.40746	-1.41857	1.04787	-0.149747	0.662312	4	0	2.06956e-05
ENSG00000181826.9	RELL1	0.466381	40	9	0.04561	Brain_Amygdala	0.926893	Lung	19.0548	7.98796e-16	0.774881	-0.758085	1.99898	0.521543	0.652099	9	0	2.06959e-05
ENSG00000016602.9	CLCA4	0.466422	46	5	0.10514	Pancreas	0.977492	Spleen	27.3099	7.84963e-16	0.98156	-1.62043	0.89265	-0.18081	0.748342	5	0	2.06977e-05
ENSG00000008853.16	RHOBTB2	0.466496	47	10	0.07386	Kidney_Cortex	1	Whole_Blood	14.341	2.418e-16	0.537095	-1.75593	1.78748	-0.594601	0.686883	10	0	2.07009e-05
ENSG00000169710.8	FASN	0.466519	33	2	0.2019	Adipose_Subcutaneous	0.8521	Brain_Substantia_nigra	25.2011	5.403e-16	7.40191	-0.413519	1.27616	0.436199	0.486586	2	0	2.0702e-05
ENSG00000120669.15	SOHLH2	0.466539	44	2	0.373093	Brain_Cortex	0.989369	Prostate	41.0045	9.92714e-16	2.39101	-0.890695	0.228938	-0.426987	0.279574	2	0	2.07028e-05
ENSG00000092931.11	MFSD11	0.46659	38	5	0.04429	Ovary	0.98128	Adrenal_Gland	22.0744	1.22864e-15	0.962534	-0.611956	2.01134	0.350076	0.469344	5	0	2.07051e-05
ENSG00000137411.16	VARS2	0.466789	49	4	0.151134	Thyroid	0.9667	Testis	39.2189	2.19922e-15	1.37825	-1.43554	1.41412	-0.938965	0.487364	4	0	2.07139e-05
ENSG00000116984.12	MTR	0.466842	47	4	0.0460037	Heart_Atrial_Appendage	0.906033	Lung	24.1003	1.8556e-15	1.13007	-1.88116	1.99536	0.481683	1.13362	4	0	2.07163e-05
ENSG00000125245.12	GPR18	0.466849	43	7	0.127258	Spleen	0.977149	Skin_Not_Sun_Exposed_Suprapubic	16.0394	2.4194e-16	0.871871	-1.41702	1.525	-0.504223	0.660333	7	0	2.07166e-05
ENSG00000181045.14	SLC26A11	0.466911	42	5	0.0165183	Whole_Blood	0.9048	Brain_Substantia_nigra	25.9309	5.19509e-16	1.11725	-2.05551	2.39726	-0.548245	1.53575	5	0	2.07193e-05
ENSG00000251329.1	RP11-240A16.1	0.467	1	1	0.467	Testis	0.467	Testis	1	1	1	-0.727369	-0.727369	-0.727369	NA	1	0	2.07233e-05
ENSG00000135185.11	TMEM243	0.467033	35	2	0.2031	Brain_Cerebellum	0.9001	Adrenal_Gland	31.7009	9.51569e-16	2.58706	-1.27277	1.17125	0.0890134	1.10696	2	0	2.07248e-05
ENSG00000261206.1	LINC00561	0.467046	3	2	0.3186	Stomach	0.4017	Esophagus_Muscularis	2.0268	4.66325e-32	0.973199	-0.997339	0.838589	-0.385363	1.05997	2	0	2.07254e-05
ENSG00000110107.8	PRPF19	0.467059	32	2	0.3847	Brain_Substantia_nigra	0.8031	Adipose_Subcutaneous	30.5751	5.43407e-16	1.3471	-0.869269	0.869269	0.685181	0.491683	2	0	2.07259e-05
ENSG00000182087.12	TMEM259	0.467171	45	6	0.00529938	Whole_Blood	0.79609	Vagina	29.3037	2.52503e-15	1.16432	-0.730639	2.78825	1.50583	0.700992	6	0	2.07309e-05
ENSG00000161681.15	SHANK1	0.467179	26	6	0.08992	Adipose_Subcutaneous	0.663406	Heart_Left_Ventricle	18.3558	1.78756e-15	0.636968	-0.798258	1.69582	-0.100014	0.630888	6	0	2.07312e-05
ENSG00000132017.10	DCAF15	0.467195	14	4	0.1059	Prostate	0.9844	Whole_Blood	7.42698	5.29319e-18	0.979404	-1.6169	0.117707	-0.378811	0.495923	4	0	2.0732e-05
ENSG00000230404.1	RP5-855F14.2	0.467197	1	1	0.467197	Testis	0.467197	Testis	1	1	1	-0.727048	-0.727048	-0.727048	NA	1	0	2.0732e-05
ENSG00000004776.12	HSPB6	0.467384	41	4	0.0797591	Testis	0.9704	Kidney_Cortex	26.1585	4.16296e-16	1.03686	-1.6569	1.75209	0.750599	1.19244	4	0	2.07404e-05
ENSG00000163590.13	PPM1L	0.467419	46	5	0.0780348	Thyroid	0.790855	Pituitary	23.2305	7.90689e-16	0.970825	-1.24347	1.7622	-0.541716	0.753514	5	0	2.07419e-05
ENSG00000034677.12	RNF19A	0.467426	35	4	0.0433762	Cells_Cultured_fibroblasts	0.93365	Artery_Tibial	21.6834	6.245e-16	1.00847	-2.02007	1.28335	-0.144309	0.933153	4	0	2.07422e-05
ENSG00000128626.11	MRPS12	0.467447	28	2	0.443407	Brain_Spinal_cord_cervical_c-1	0.797774	Brain_Hippocampus	25.8304	2.53023e-15	2.11021	-0.504657	0.766452	-0.106023	0.513574	2	0	2.07431e-05
ENSG00000188624.2	IGFL3	0.46748	2	1	0.466515	Skin_Not_Sun_Exposed_Suprapubic	0.468492	Skin_Sun_Exposed_Lower_leg	1.99979	0.000205722	1.99979	-0.728161	-0.724935	-0.726548	0.00228136	1	0	2.07446e-05
ENSG00000189306.10	RRP7A	0.467493	49	4	0.102563	Brain_Anterior_cingulate_cortex_BA24	0.990009	Lung	37.8464	3.71371e-15	1.3301	-0.910326	1.63255	0.494535	0.576071	4	0	2.07452e-05
ENSG00000169715.14	MT1E	0.467514	49	1	0.242508	Heart_Atrial_Appendage	0.726907	Whole_Blood	47.3618	4.68227e-15	47.3618	-1.16874	-0.349243	-0.714829	0.127871	1	0	2.07461e-05
ENSG00000106853.18	PTGR1	0.46761	49	5	0.0321767	Lung	0.962633	Small_Intestine_Terminal_Ileum	33.9822	3.29118e-15	1.16162	-1.81008	2.14221	1.0473	0.788876	5	0	2.07504e-05
ENSG00000184574.9	LPAR5	0.467614	45	3	0.0126961	Brain_Hypothalamus	1	Thyroid	27.5885	1.10796e-15	7.39809	-2.49218	0.180449	-0.520101	0.663922	3	0	2.07506e-05
ENSG00000106236.3	NPTX2	0.467653	45	7	0.06279	Artery_Coronary	0.9149	Heart_Left_Ventricle	22.909	6.13559e-16	0.853549	-0.848233	1.86068	-0.216457	0.824411	7	0	2.07523e-05
ENSG00000261447.1	RP11-109D9.4	0.467803	3	2	0.2277	Thyroid	0.879048	Brain_Substantia_nigra	2.01367	1.62945e-32	0.986329	-1.2063	1.2063	0.0507252	1.2095	2	0	2.07589e-05
ENSG00000145908.12	ZNF300	0.467823	48	4	0.0793475	Adipose_Subcutaneous	0.919944	Breast_Mammary_Tissue	29.6937	5.91484e-16	4.35101	-1.75448	0.708395	-0.261874	0.680664	4	0	2.07599e-05
ENSG00000109684.14	CLNK	0.467847	11	6	0.1092	Colon_Transverse	0.7762	Kidney_Cortex	4.88358	1.21725e-17	0.20239	-1.6018	0.92263	-0.151682	0.971429	6	0	2.07609e-05
ENSG00000118961.14	LDAH	0.468069	48	2	0.0825245	Prostate	0.960052	Whole_Blood	42.9262	1.11545e-15	2.46197	-1.73622	0.0500885	-1.06173	0.258924	2	0	2.07707e-05
ENSG00000170956.16	CEACAM3	0.468174	5	2	0.1525	Brain_Hypothalamus	0.9836	Pituitary	4.1071	5.71387e-17	0.86468	-1.43076	-0.0205558	-0.935978	0.576706	2	0	2.07754e-05
ENSG00000259348.1	RP11-4G2.1	0.46819	2	2	0.2469	Cells_Cultured_fibroblasts	0.4346	Nerve_Tibial	1.86012	0.139877	0.139877	0.781344	1.15791	0.969628	0.266273	2	0	2.07761e-05
ENSG00000138413.13	IDH1	0.468266	41	4	0.08199	Pancreas	0.8405	Muscle_Skeletal	23.3229	5.47675e-16	1.97565	-0.484121	1.73925	0.364625	0.494331	4	0	2.07795e-05
ENSG00000115762.16	PLEKHB2	0.468319	49	3	0.136753	Skin_Not_Sun_Exposed_Suprapubic	0.986005	Muscle_Skeletal	35.7392	1.1171e-15	2.22655	-1.3386	1.48799	0.724237	0.758924	3	0	2.07818e-05
ENSG00000145982.11	FARS2	0.46839	48	2	0.125706	Brain_Nucleus_accumbens_basal_ganglia	0.984224	Vagina	41.0748	2.25782e-15	3.73922	-0.619257	1.53126	0.0932544	0.4141	2	0	2.0785e-05
ENSG00000162576.16	MXRA8	0.46839	48	4	0.18071	Adrenal_Gland	0.968982	Whole_Blood	26.3875	4.28047e-16	3.71482	-1.23939	1.33857	0.567596	0.641704	4	0	2.0785e-05
ENSG00000261265.1	CTD-2515H24.4	0.468436	5	3	0.1595	Breast_Mammary_Tissue	0.426722	Thyroid	3.26312	3.13332e-16	0.729299	-1.40676	0.891614	-0.766	0.960502	3	0	2.0787e-05
ENSG00000177494.5	ZBED2	0.468465	26	4	0.09427	Spleen	0.9597	Adipose_Visceral_Omentum	20.5436	8.6445e-16	0.780568	-0.257491	1.67329	0.157841	0.509427	4	0	2.07883e-05
ENSG00000144868.13	TMEM108	0.468475	20	11	0.04764	Adrenal_Gland	0.94432	Testis	5.51985	2.79739e-18	0.288334	-1.98057	1.6319	-0.528305	1.06567	11	0	2.07888e-05
ENSG00000142661.18	MYOM3	0.468509	16	10	0.01635	Brain_Hippocampus	0.990248	Kidney_Cortex	5.02954	2.84236e-17	0.2371	-1.9139	2.40101	-0.183683	1.15373	10	0	2.07903e-05
ENSG00000174562.13	KLK15	0.468516	7	3	0.16954	Prostate	0.906013	Adrenal_Gland	5.42184	1.95783e-17	0.590254	-1.29855	1.37368	0.702056	0.977481	3	0	2.07906e-05
ENSG00000148341.17	SH3GLB2	0.468683	37	2	0.164462	Whole_Blood	0.5696	Skin_Sun_Exposed_Lower_leg	31.5777	5.07947e-16	4.19431	-1.19296	1.39022	0.909109	0.578584	2	0	2.0798e-05
ENSG00000237523.1	LINC00857	0.468752	20	8	0.07571	Brain_Caudate_basal_ganglia	1	Cells_Cultured_fibroblasts	7.96481	7.28885e-18	0.272569	-1.77614	1.53392	0.0328294	0.762357	8	0	2.08011e-05
ENSG00000110799.13	VWF	0.468801	26	5	0.145267	Nerve_Tibial	0.971657	Liver	17.7048	5.69698e-16	0.959311	-0.883859	1.45645	0.406093	0.599861	5	0	2.08032e-05
ENSG00000012983.11	MAP4K5	0.468849	47	4	0.140665	Artery_Aorta	0.970485	Heart_Left_Ventricle	28.1206	3.80815e-16	2.45166	-1.47332	0.856921	0.336039	0.666139	4	0	2.08054e-05
ENSG00000125447.16	GGA3	0.468857	38	3	0.2316	Brain_Frontal_Cortex_BA9	0.918312	Testis	30.165	6.11019e-16	1.10924	-1.19625	1.19625	0.525531	0.527401	3	0	2.08057e-05
ENSG00000176531.10	PHLDB3	0.468874	49	4	0.128906	Brain_Cerebellar_Hemisphere	0.992942	Brain_Anterior_cingulate_cortex_BA24	33.6599	2.33872e-15	1.83567	-1.51843	1.17951	0.0563883	0.458607	4	0	2.08065e-05
ENSG00000050730.15	TNIP3	0.4689	1	1	0.4689	Brain_Amygdala	0.4689	Brain_Amygdala	1	1	1	0.72427	0.72427	0.72427	NA	1	0	2.08076e-05
ENSG00000160838.13	LRRC71	0.469032	45	3	0.101315	Adipose_Subcutaneous	0.912364	Brain_Hippocampus	30.3408	2.26742e-15	1.69182	-1.02217	1.63851	0.115963	0.501371	3	0	2.08135e-05
ENSG00000226690.7	AC005281.1	0.469102	6	3	0.1202	Kidney_Cortex	0.9117	Brain_Caudate_basal_ganglia	3.27235	7.32886e-17	0.87814	-1.53656	1.55393	0.022241	0.985554	3	0	2.08166e-05
ENSG00000227619.1	RP11-492E3.2	0.469284	29	4	0.06219	Brain_Hypothalamus	0.9579	Brain_Cerebellar_Hemisphere	14.4488	7.38941e-16	0.945268	-0.924379	1.86494	0.486074	1.02223	4	0	2.08247e-05
ENSG00000165283.15	STOML2	0.469455	3	3	0.1283	Pituitary	0.5517	Cells_Cultured_fibroblasts	1.62341	0.424364	0.424364	-0.595215	1.52084	0.508045	1.06092	3	0	2.08322e-05
ENSG00000170549.3	IRX1	0.46947	18	9	0.1059	Breast_Mammary_Tissue	0.982	Artery_Tibial	8.95401	2.46867e-17	0.325059	-0.61478	1.6169	0.629257	0.52926	9	0	2.08329e-05
ENSG00000253364.2	RP11-731F5.2	0.469479	5	3	0.0792259	Small_Intestine_Terminal_Ileum	0.8411	Minor_Salivary_Gland	3.13833	5.26298e-17	0.683447	0.200487	1.7552	0.765343	0.678419	3	0	2.08333e-05
ENSG00000260448.5	LCMT1-AS1	0.469533	13	3	0.1101	Skin_Not_Sun_Exposed_Suprapubic	0.74	Adrenal_Gland	9.04353	2.90526e-17	0.602767	-0.331853	1.59774	0.905662	0.756288	3	0	2.08357e-05
ENSG00000125484.11	GTF3C4	0.469649	19	5	0.08525	Brain_Cortex	0.632563	Cells_Cultured_fibroblasts	6.78838	9.54116e-18	1.02936	-1.721	1.43224	-0.0333237	1.13564	5	0	2.08409e-05
ENSG00000196482.16	ESRRG	0.469657	36	8	0.065312	Esophagus_Muscularis	0.957009	Breast_Mammary_Tissue	21.5869	7.8043e-16	0.840721	-1.84312	1.62953	-0.147695	0.843396	8	0	2.08412e-05
ENSG00000100368.13	CSF2RB	0.4697	39	7	0.163798	Esophagus_Gastroesophageal_Junction	0.9675	Brain_Anterior_cingulate_cortex_BA24	15.5757	2.71553e-16	0.556451	-1.39241	1.08709	0.127006	0.955883	7	0	2.08431e-05
ENSG00000164124.10	TMEM144	0.469875	37	4	0.02278	Brain_Caudate_basal_ganglia	0.9273	Liver	26.0645	2.55282e-15	1.03237	-0.221247	2.2771	0.635832	0.643037	4	0	2.08509e-05
ENSG00000101336.13	HCK	0.469917	22	4	0.06762	Heart_Atrial_Appendage	0.9218	Brain_Anterior_cingulate_cortex_BA24	15.2397	1.28835e-17	1.43334	-1.46691	1.82753	0.73212	0.982806	4	0	2.08528e-05
ENSG00000268713.1	CTC-444N24.8	0.46993	24	4	0.1576	Testis	0.3406	Brain_Cortex	14.9018	4.16544e-18	0.81581	-1.41319	1.41319	-0.760501	1.00881	4	0	2.08533e-05
ENSG00000106624.10	AEBP1	0.469939	44	4	0.0685131	Whole_Blood	0.939165	Brain_Cortex	25.4197	6.06213e-16	1.04134	-1.48706	1.82162	0.630864	0.890006	4	0	2.08537e-05
ENSG00000197641.11	SERPINB13	0.469977	12	3	0.255402	Esophagus_Mucosa	0.7313	Pituitary	8.15105	1.38001e-18	1.73118	-1.13733	0.343397	-0.134666	0.62709	3	0	2.08554e-05
ENSG00000170381.12	SEMA3E	0.469984	40	6	0.0421436	Skin_Sun_Exposed_Lower_leg	0.845179	Brain_Amygdala	18.7936	7.0664e-16	0.932802	-2.0321	1.65305	-1.091	1.03705	6	0	2.08557e-05
ENSG00000133627.17	ACTR3B	0.47005	41	5	0.193912	Heart_Atrial_Appendage	0.996802	Brain_Spinal_cord_cervical_c-1	23.5248	5.48273e-16	0.818093	-1.25899	1.29909	-0.257662	0.814775	5	0	2.08587e-05
ENSG00000056558.10	TRAF1	0.47006	49	3	0.0504	Kidney_Cortex	0.973835	Colon_Sigmoid	28.3836	7.0424e-16	2.95722	-1.75324	1.95655	-0.510134	1.11774	3	0	2.08591e-05
ENSG00000224918.1	AY269186.2	0.4702	1	1	0.4702	Testis	0.4702	Testis	1	1	1	-0.722154	-0.722154	-0.722154	NA	1	0	2.08653e-05
ENSG00000022277.12	RTFDC1	0.470229	29	2	0.226758	Brain_Frontal_Cortex_BA9	0.8889	Small_Intestine_Terminal_Ileum	23.874	1.09704e-15	4.31565	-1.20875	1.20786	-0.511439	0.618936	2	0	2.08666e-05
ENSG00000135047.14	CTSL	0.47027	43	6	0.03348	Brain_Amygdala	0.98	Colon_Transverse	20.4428	4.64421e-16	0.99509	-2.12628	2.12628	-0.483653	1.19259	6	0	2.08684e-05
ENSG00000135392.15	DNAJC14	0.4703	9	1	0.4703	Thyroid	0.4703	Skin_Sun_Exposed_Lower_leg	9	1.29141e-32	9	0.721991	0.721991	0.721991	5.55112e-17	1	0	2.08698e-05
ENSG00000154928.16	EPHB1	0.470417	36	9	0.07358	Brain_Hypothalamus	0.808673	Brain_Putamen_basal_ganglia	14.6422	5.99237e-16	0.747765	-1.78922	1.31981	0.260937	0.885586	9	0	2.0875e-05
ENSG00000118894.14	EEF2KMT	0.470626	48	5	0.1433	Lung	0.938231	Skin_Not_Sun_Exposed_Suprapubic	29.7287	9.16765e-16	1.34374	-1.46361	1.13639	-0.342076	0.634657	5	0	2.08842e-05
ENSG00000175701.10	LINC00116	0.470653	4	2	0.222568	Brain_Caudate_basal_ganglia	0.8885	Colon_Transverse	2.00073	4.6223e-18	1.99927	-1.21973	-0.140202	-0.679965	0.623264	2	0	2.08854e-05
ENSG00000106025.8	TSPAN12	0.470702	36	4	0.162913	Cells_Cultured_fibroblasts	0.9667	Lung	26.166	1.15412e-15	0.907362	-1.39534	0.516221	0.0397303	0.39039	4	0	2.08876e-05
ENSG00000132965.9	ALOX5AP	0.470855	42	5	0.0812	Brain_Hypothalamus	0.972989	Adipose_Subcutaneous	17.3146	6.38662e-16	1.9541	-1.74377	1.67415	-0.0209423	0.64519	5	0	2.08944e-05
ENSG00000228800.1	RP11-253D19.1	0.470912	2	2	0.254753	Whole_Blood	0.504747	Testis	1.19161	0.808392	0.808392	-1.13888	-0.667039	-0.90296	0.333642	2	0	2.08969e-05
ENSG00000111700.12	SLCO1B3	0.470918	11	3	0.1794	Small_Intestine_Terminal_Ileum	0.9789	Stomach	8.99017	2.78648e-17	0.573071	-1.3426	0.165564	-0.19986	0.415511	3	0	2.08972e-05
ENSG00000059758.7	CDK17	0.470982	40	4	0.02538	Skin_Sun_Exposed_Lower_leg	0.730429	Uterus	32.1478	1.1101e-15	1.09082	-0.987087	2.23557	0.857912	0.560274	4	0	2.09e-05
ENSG00000104812.14	GYS1	0.471017	41	2	0.2241	Breast_Mammary_Tissue	0.870253	Cells_Cultured_fibroblasts	34.036	9.99492e-16	4.13739	-1.2157	1.19977	-0.72673	0.816816	2	0	2.09016e-05
ENSG00000143374.16	TARS2	0.471019	39	4	0.0707221	Brain_Nucleus_accumbens_basal_ganglia	0.902413	Testis	21.0217	4.59312e-16	0.775445	-1.80726	1.43847	-0.201896	1.16082	4	0	2.09017e-05
ENSG00000198912.10	C1orf174	0.47112	49	2	0.0867781	Colon_Sigmoid	0.886347	Whole_Blood	46.0577	1.72699e-15	1.60411	0.142928	1.71264	1.13478	0.24969	2	0	2.09061e-05
ENSG00000261722.1	RP11-679B19.2	0.471153	5	4	0.2145	Brain_Cerebellum	0.4963	Colon_Sigmoid	2.45498	0.0124789	0.320105	-1.1953	1.24129	0.344096	1.1854	4	0	2.09076e-05
ENSG00000250544.1	LINC02059	0.4712	1	1	0.4712	Testis	0.4712	Testis	1	1	1	0.720528	0.720528	0.720528	NA	1	0	2.09097e-05
ENSG00000100865.14	CINP	0.47123	29	6	0.190726	Esophagus_Mucosa	0.8338	Esophagus_Gastroesophageal_Junction	16.2925	1.5702e-15	0.624458	-1.30844	0.934783	-0.625446	0.593964	6	0	2.0911e-05
ENSG00000115963.13	RND3	0.471244	5	3	0.217543	Cells_Cultured_fibroblasts	0.5368	Artery_Tibial	2.65799	1.59939e-17	0.986785	-1.07673	1.23309	0.0884707	1.03742	3	0	2.09116e-05
ENSG00000276269.1	RP11-403A3.2	0.471311	25	5	0.07501	Testis	0.9782	Brain_Substantia_nigra	15.0432	5.2247e-17	0.970753	-0.204038	1.7804	0.363299	0.729578	5	0	2.09146e-05
ENSG00000146833.15	TRIM4	0.471377	47	1	0.344774	Esophagus_Mucosa	0.554914	Spleen	46.1313	1.13781e-15	46.1313	0.590413	0.944775	0.71398	0.0714802	1	0	2.09175e-05
ENSG00000189298.13	ZKSCAN3	0.471467	49	6	0.0468643	Whole_Blood	0.985814	Muscle_Skeletal	29.7233	1.80101e-15	1.2853	-1.98752	1.05703	-0.295392	0.664775	6	0	2.09216e-05
ENSG00000229676.2	ZNF492	0.471572	24	3	0.108873	Brain_Nucleus_accumbens_basal_ganglia	0.873432	Thyroid	19.6277	2.07509e-17	1.68219	-1.60328	-0.159301	-1.1952	0.278615	3	0	2.09262e-05
ENSG00000113721.13	PDGFRB	0.471613	28	6	0.0604141	Nerve_Tibial	0.82607	Artery_Tibial	17.3588	1.07429e-15	0.58181	-0.857492	1.87776	1.16704	0.548061	6	0	2.0928e-05
ENSG00000138356.13	AOX1	0.471691	30	4	0.0279224	Brain_Caudate_basal_ganglia	0.969632	Cells_Cultured_fibroblasts	15.8951	7.15863e-16	1.79149	-0.598809	2.19837	-0.0813061	0.701713	4	0	2.09315e-05
ENSG00000133256.12	PDE6B	0.471734	23	6	0.05753	Esophagus_Gastroesophageal_Junction	0.8902	Brain_Nucleus_accumbens_basal_ganglia	11.6182	3.49078e-18	0.581609	-1.20553	1.89926	0.308032	0.754928	6	0	2.09334e-05
ENSG00000138303.17	ASCC1	0.47203	45	3	0.07338	Adrenal_Gland	0.957657	Adipose_Subcutaneous	32.3883	1.28943e-15	2.18595	-0.345392	1.79046	0.458318	0.503519	3	0	2.09465e-05
ENSG00000150054.18	MPP7	0.472087	42	10	0.02107	Adipose_Visceral_Omentum	0.983807	Colon_Sigmoid	15.7086	1.39115e-15	0.646652	-1.82212	2.30673	0.766054	1.09262	10	0	2.0949e-05
ENSG00000158488.15	CD1E	0.472112	27	3	0.2157	Whole_Blood	0.9221	Esophagus_Gastroesophageal_Junction	20.8799	2.00095e-15	0.907822	-1.23804	-0.0977888	-0.281465	0.273177	3	0	2.09502e-05
ENSG00000105135.15	ILVBL	0.472119	48	3	0.0739569	Testis	0.86828	Kidney_Cortex	29.7421	1.06598e-15	2.93082	-1.48815	1.78688	-0.748074	0.868704	3	0	2.09505e-05
ENSG00000198033.11	TUBA3C	0.472298	5	5	0.08082	Esophagus_Mucosa	0.7695	Liver	2.36029	0.247002	0.247002	0.293029	1.74595	1.00601	0.546708	5	0	2.09584e-05
ENSG00000271185.1	RP5-855F16.1	0.4723	1	1	0.4723	Testis	0.4723	Testis	1	1	1	-0.718742	-0.718742	-0.718742	NA	1	0	2.09585e-05
ENSG00000256637.6	LINC01965	0.472315	1	1	0.472315	Thyroid	0.472315	Thyroid	1	1	1	-0.718718	-0.718718	-0.718718	NA	1	0	2.09592e-05
ENSG00000228590.1	AC007381.3	0.472334	9	3	0.2787	Skin_Sun_Exposed_Lower_leg	0.963504	Skin_Not_Sun_Exposed_Suprapubic	7.31304	9.34835e-17	0.489426	-0.687487	1.08324	0.393902	0.53834	3	0	2.096e-05
ENSG00000272046.1	RP11-471M2.3	0.4726	2	1	0.4726	Testis	0.4726	Minor_Salivary_Gland	2	3.3547e-17	2	-0.718255	-0.718255	-0.718255	1.57009e-16	1	0	2.09718e-05
ENSG00000211452.10	DIO1	0.472739	29	3	0.0763435	Nerve_Tibial	0.800589	Thyroid	26.0753	1.77095e-15	0.930306	-1.77231	1.55519	-0.829195	0.537698	3	0	2.0978e-05
ENSG00000186998.15	EMID1	0.472871	46	8	0.0324402	Liver	0.998974	Heart_Left_Ventricle	15.43	7.52091e-16	0.722239	-2.13894	1.76426	0.368993	0.821814	8	0	2.09838e-05
ENSG00000237468.2	RP11-715G15.1	0.4729	1	1	0.4729	Testis	0.4729	Testis	1	1	1	0.717769	0.717769	0.717769	NA	1	0	2.09851e-05
ENSG00000273473.1	LL09NC01-139C3.1	0.472918	44	4	0.03695	Brain_Hippocampus	0.721132	Stomach	23.5518	1.05438e-15	1.79791	-2.08632	0.572918	-1.03026	0.703945	4	0	2.09859e-05
ENSG00000137473.17	TTC29	0.473004	12	3	0.130602	Brain_Frontal_Cortex_BA9	0.8929	Brain_Substantia_nigra	7.84878	1.64368e-17	0.307393	-0.134636	1.51173	0.582288	0.692228	3	0	2.09898e-05
ENSG00000125388.19	GRK4	0.473005	49	2	0.144969	Brain_Putamen_basal_ganglia	0.404103	Minor_Salivary_Gland	45.931	1.14058e-15	1.85898	-1.07496	1.45753	1.08224	0.455442	2	0	2.09898e-05
ENSG00000123901.8	GPR83	0.473021	41	5	0.1695	Brain_Cerebellum	0.99348	Esophagus_Muscularis	30.1733	6.49502e-16	1.13884	-1.37381	1.32552	-0.296195	0.48942	5	0	2.09905e-05
ENSG00000105552.14	BCAT2	0.473043	40	5	0.07602	Adipose_Visceral_Omentum	0.964921	Brain_Nucleus_accumbens_basal_ganglia	20.257	5.05653e-16	0.949451	-1.77426	1.77426	0.0949017	0.618508	5	0	2.09915e-05
ENSG00000096093.15	EFHC1	0.473056	32	11	0.1018	Esophagus_Muscularis	0.978819	Pancreas	11.6496	9.62042e-16	0.499783	-1.63619	1.3429	-0.205386	0.607996	11	0	2.09921e-05
ENSG00000182871.14	COL18A1	0.473071	40	11	0.0135242	Artery_Tibial	0.996792	Esophagus_Muscularis	14.1858	1.29603e-15	0.497741	-1.25836	2.46966	0.530308	0.741507	11	0	2.09927e-05
ENSG00000175536.6	LIPT2	0.473135	45	2	0.1644	Brain_Cerebellar_Hemisphere	0.999542	Adipose_Subcutaneous	38.8694	9.49739e-16	5.29737	-1.39042	0.91077	-0.136008	0.423503	2	0	2.09956e-05
ENSG00000272077.1	RP11-348P10.2	0.473137	5	3	0.1142	Colon_Transverse	0.7745	Heart_Left_Ventricle	3.3452	1.01748e-16	0.235226	-1.57959	0.286494	-0.642095	0.870738	3	0	2.09957e-05
ENSG00000109184.14	DCUN1D4	0.473195	49	3	0.106829	Testis	0.997	Cells_EBV-transformed_lymphocytes	39.3245	7.49364e-16	1.97698	-0.00375995	1.61261	1.09676	0.41176	3	0	2.09982e-05
ENSG00000168385.17	2023-09-02	0.473219	41	4	0.127	Adipose_Visceral_Omentum	0.904534	Heart_Left_Ventricle	27.2718	1.2967e-15	3.17293	-0.743135	1.52604	0.550512	0.564964	4	0	2.09993e-05
ENSG00000250514.1	LINC02125	0.473226	3	3	0.3683	Testis	0.691765	Brain_Cerebellar_Hemisphere	1.61109	0.396834	0.396834	-0.39646	0.899662	0.439851	0.725464	3	0	2.09996e-05
ENSG00000167779.7	IGFBP6	0.47323	4	4	0.1095	Liver	0.714412	Colon_Sigmoid	1.8322	0.142037	0.142037	-1.60044	0.701325	-0.495758	1.19808	4	0	2.09998e-05
ENSG00000087269.15	NOP14	0.473282	33	2	0.2253	Brain_Cerebellum	0.9842	Testis	28.9716	6.11508e-16	3.05394	-1.1023	1.21256	0.668781	0.776203	2	0	2.10021e-05
ENSG00000112739.16	PRPF4B	0.473343	47	5	0.139483	Muscle_Skeletal	0.981118	Skin_Not_Sun_Exposed_Suprapubic	24.3682	5.45202e-16	0.957538	-1.30932	1.47772	0.00455262	0.775663	5	0	2.10048e-05
ENSG00000064199.6	SPA17	0.4734	48	2	0.265732	Brain_Putamen_basal_ganglia	0.7152	Lung	45.0246	2.73416e-15	1.57142	-1.11295	0.6755	-0.73554	0.297393	2	0	2.10073e-05
ENSG00000198858.9	R3HDM4	0.473561	32	15	0.07935	Esophagus_Mucosa	0.9505	Brain_Cortex	8.61522	1.9597e-16	0.348862	-0.580615	1.75447	0.919702	0.701245	15	0	2.10145e-05
ENSG00000101210.10	EEF1A2	0.473592	45	10	0.136351	Heart_Atrial_Appendage	0.9521	Spleen	10.195	1.52416e-16	0.407483	-1.48952	1.48541	-0.321888	0.814816	10	0	2.10158e-05
ENSG00000172771.11	EFCAB12	0.473665	46	4	0.0769262	Nerve_Tibial	1	Artery_Aorta	35.7268	2.07911e-15	1.83801	-1.76881	1.76084	-0.50675	0.971685	4	0	2.10191e-05
ENSG00000203756.7	TMEM244	0.473717	4	3	0.236517	Pituitary	0.9333	Brain_Spinal_cord_cervical_c-1	2.85928	4.81633e-07	0.443267	-1.18374	0.0836937	-0.628433	0.588572	3	0	2.10214e-05
ENSG00000251655.6	PRB1	0.473766	10	6	0.0457298	Nerve_Tibial	0.6299	Brain_Hippocampus	4.9137	4.99181e-05	0.350602	-0.481868	1.99788	1.3913	0.741974	6	0	2.10235e-05
ENSG00000176393.10	RNPEP	0.473816	47	8	0.1449	Brain_Putamen_basal_ganglia	0.959	Brain_Nucleus_accumbens_basal_ganglia	20.0273	1.76983e-15	0.834637	-1.05707	1.45778	-0.173144	0.59842	8	0	2.10258e-05
ENSG00000074211.13	PPP2R2C	0.47384	18	10	0.09192	Artery_Coronary	0.9357	Ovary	6.3199	4.87584e-17	0.447038	-1.68536	1.66843	-0.174772	0.84736	10	0	2.10269e-05
ENSG00000065665.20	SEC61A2	0.473944	48	3	0.150877	Brain_Spinal_cord_cervical_c-1	0.866055	Brain_Caudate_basal_ganglia	35.8669	1.06917e-15	4.43159	-1.19395	1.43644	0.815447	0.585811	3	0	2.10315e-05
ENSG00000179886.5	TIGD5	0.473969	31	8	0.01462	Testis	0.977251	Brain_Anterior_cingulate_cortex_BA24	11.8469	1.11086e-15	0.468161	-1.32642	2.44166	-0.0370756	0.840005	8	0	2.10326e-05
ENSG00000260217.1	RP11-809F4.3	0.474	1	1	0.474	Testis	0.474	Testis	1	1	1	0.715986	0.715986	0.715986	NA	1	0	2.10339e-05
ENSG00000006015.17	C19orf60	0.474134	41	3	0.112017	Esophagus_Mucosa	0.7974	Lung	32.437	7.93284e-16	3.38442	-1.5628	1.58919	0.616463	1.12372	3	0	2.10399e-05
ENSG00000196341.2	OR8D1	0.4742	1	1	0.4742	Testis	0.4742	Testis	1	1	1	-0.715662	-0.715662	-0.715662	NA	1	0	2.10428e-05
ENSG00000243083.5	LINC00870	0.474323	6	3	0.1098	Artery_Tibial	0.970897	Liver	4.54257	1.92184e-17	0.331562	-1.59909	-0.0364834	-0.435797	0.59853	3	0	2.10483e-05
ENSG00000213366.12	GSTM2	0.474324	45	8	0.00776118	Spleen	0.90443	Prostate	23.5342	2.27411e-15	0.829756	0.120067	2.66229	1.25231	0.63928	8	0	2.10483e-05
ENSG00000265043.1	RP11-728E14.3	0.474336	6	3	0.3377	Vagina	0.9651	Esophagus_Gastroesophageal_Junction	5.37397	9.32947e-17	0.292989	-0.95872	0.0437546	-0.199216	0.377068	3	0	2.10489e-05
ENSG00000236078.1	LINC01447	0.47437	10	3	0.2346	Colon_Sigmoid	0.700937	Artery_Tibial	8.01085	7.82444e-18	0.774225	-1.18859	1.18859	-0.5146	1.01105	3	0	2.10504e-05
ENSG00000253782.1	RP11-350F16.2	0.474373	2	2	0.3022	Testis	0.5768	Spleen	1.86199	0.138009	0.138009	-0.558065	1.03173	0.236831	1.12415	2	0	2.10505e-05
ENSG00000249378.5	LINC01060	0.474447	13	3	0.283288	Breast_Mammary_Tissue	0.979831	Nerve_Tibial	9.98474	8.53541e-18	0.897831	-1.07296	0.869231	-0.503011	0.516593	3	0	2.10538e-05
ENSG00000186073.11	C15orf41	0.474496	46	5	0.0582149	Heart_Atrial_Appendage	0.996252	Stomach	22.621	8.45535e-16	0.996428	-1.24271	1.89408	0.651751	0.764097	5	0	2.10559e-05
ENSG00000092330.15	TINF2	0.474569	4	3	0.1923	Heart_Left_Ventricle	0.7043	Whole_Blood	2.11307	1.65328e-16	0.91774	-1.30381	0.379522	-0.746292	0.793561	3	0	2.10592e-05
ENSG00000069493.14	CLEC2D	0.474964	48	4	0.0405182	Adrenal_Gland	0.7185	Brain_Frontal_Cortex_BA9	35.9594	2.1791e-15	1.47896	-0.430911	2.04843	0.813745	0.451244	4	0	2.10767e-05
ENSG00000231901.1	RP11-281A20.1	0.474977	4	2	0.1245	Lung	0.5941	Minor_Salivary_Gland	3.39797	4.79154e-17	0.517244	-1.05287	1.53616	0.0414911	1.22042	2	0	2.10773e-05
ENSG00000259457.1	RP11-279F6.2	0.475	1	1	0.475	Prostate	0.475	Prostate	1	1	1	-0.714367	-0.714367	-0.714367	NA	1	0	2.10783e-05
ENSG00000116661.9	FBXO2	0.475178	43	5	0.0499486	Nerve_Tibial	0.9407	Brain_Caudate_basal_ganglia	29.0847	8.30845e-16	1.18952	-1.03046	1.9604	-0.341992	0.627736	5	0	2.10862e-05
ENSG00000267055.1	RP11-486P11.1	0.475257	2	2	0.4938	Testis	0.6379	Nerve_Tibial	1.54726	0.452743	0.452743	-0.684277	0.470637	-0.10682	0.816648	2	0	2.10897e-05
ENSG00000163960.11	UBXN7	0.475294	44	4	0.0755392	Artery_Aorta	0.998106	Stomach	26.5502	1.09936e-15	2.35242	-1.77718	1.49335	-0.112536	0.691484	4	0	2.10914e-05
ENSG00000108849.7	PPY	0.475368	1	1	0.475368	Thyroid	0.475368	Thyroid	1	1	1	0.713772	0.713772	0.713772	NA	1	0	2.10947e-05
ENSG00000162600.11	OMA1	0.47539	48	3	0.205949	Nerve_Tibial	0.971798	Prostate	26.9489	6.59669e-16	2.8815	-1.26478	1.1156	-0.148208	0.529727	3	0	2.10956e-05
ENSG00000213246.6	SUPT4H1	0.475457	43	2	0.00398	Brain_Cerebellar_Hemisphere	0.585419	Brain_Cerebellum	40.1275	1.08663e-15	1.36269	-2.57012	2.87974	-1.05788	0.714436	2	0	2.10986e-05
ENSG00000139865.16	TTC6	0.4755	14	4	0.06519	Brain_Hypothalamus	0.841205	Skin_Sun_Exposed_Lower_leg	9.56289	1.54974e-18	0.483423	-1.84395	0.38559	-1.27276	0.891409	4	0	2.11005e-05
ENSG00000221829.9	FANCG	0.475538	46	4	0.1287	Colon_Transverse	0.996161	Breast_Mammary_Tissue	30.1661	1.25915e-15	2.4172	-1.51925	1.09127	-0.0855384	0.528859	4	0	2.11022e-05
ENSG00000080546.13	SESN1	0.47555	42	1	0.4645	Adipose_Subcutaneous	0.8118	Brain_Nucleus_accumbens_basal_ganglia	39.7031	8.84378e-16	39.7031	0.238105	0.731457	0.694052	0.122699	1	0	2.11027e-05
ENSG00000234962.5	LINC00700	0.47556	1	1	0.47556	Testis	0.47556	Testis	1	1	1	-0.713462	-0.713462	-0.713462	NA	1	0	2.11032e-05
ENSG00000053770.11	AP5M1	0.475648	46	1	0.467	Brain_Amygdala	0.9443	Adipose_Subcutaneous	45.9833	2.09946e-15	45.9833	0.0698664	0.727369	0.713075	0.0969435	1	0	2.11071e-05
ENSG00000253988.1	RP11-489O18.1	0.475687	12	5	0.178441	Small_Intestine_Terminal_Ileum	0.9536	Adipose_Visceral_Omentum	7.57027	1.18643e-17	0.404072	-1.34557	0.352872	-0.312919	0.496643	5	0	2.11088e-05
ENSG00000113048.16	MRPS27	0.475689	49	3	0.217204	Thyroid	0.958442	Cells_Cultured_fibroblasts	28.6285	5.04016e-16	3.47391	-1.22606	1.234	0.140376	1.02306	3	0	2.11089e-05
ENSG00000165443.11	PHYHIPL	0.47569	11	6	0.02219	Adrenal_Gland	0.9321	Nerve_Tibial	4.74194	3.87635e-17	0.363316	-0.477228	2.2871	0.121735	0.787803	6	0	2.11089e-05
ENSG00000110344.9	UBE4A	0.475742	48	3	0.127303	Cells_EBV-transformed_lymphocytes	0.988551	Thyroid	26.651	7.4235e-16	9.12529	-1.52482	0.707428	-0.435824	0.712961	3	0	2.11113e-05
ENSG00000163249.11	CCNYL1	0.475834	45	4	0.0380099	Cells_EBV-transformed_lymphocytes	0.872062	Artery_Tibial	30.1749	3.21343e-16	1.21746	-2.07475	0.703796	-0.698754	0.50115	4	0	2.11153e-05
ENSG00000146416.17	AIG1	0.475853	48	2	0.2903	Brain_Hypothalamus	0.575346	Colon_Transverse	44.1339	1.17353e-15	3.19293	-1.05746	-0.560196	-0.858206	0.106389	2	0	2.11162e-05
ENSG00000259974.2	LINC00261	0.475929	7	3	0.1843	Thyroid	0.502	Brain_Substantia_nigra	5.85548	1.03626e-16	0.296991	-1.32763	-0.671346	-0.826381	0.272783	3	0	2.11195e-05
ENSG00000185105.5	MYADML2	0.475952	23	3	0.271199	Colon_Transverse	0.958567	Kidney_Cortex	19.6225	1.59801e-17	1.00148	-1.05039	1.1003	-0.569027	0.65533	3	0	2.11206e-05
ENSG00000102572.14	STK24	0.475965	44	7	0.05004	Adipose_Subcutaneous	0.997094	Cells_EBV-transformed_lymphocytes	23.9715	1.29863e-15	0.83015	-1.95962	1.49284	-0.356065	0.687612	7	0	2.11212e-05
ENSG00000100097.11	LGALS1	0.476039	46	2	0.0004766	Adrenal_Gland	0.857417	Esophagus_Mucosa	32.138	6.54282e-16	13.2078	-0.759088	3.49357	0.364333	0.731398	2	0	2.11244e-05
ENSG00000099957.16	P2RX6	0.476086	48	4	0.0181225	Brain_Anterior_cingulate_cortex_BA24	0.999462	Adipose_Subcutaneous	23.0452	2.12742e-15	2.21922	-1.20191	2.36311	0.677828	1.03997	4	0	2.11265e-05
ENSG00000203896.9	LIME1	0.476227	48	3	0.199627	Liver	0.982601	Brain_Spinal_cord_cervical_c-1	34.4358	1.36451e-15	2.03128	-1.22503	1.28261	-0.0444572	0.674847	3	0	2.11328e-05
ENSG00000230487.7	PSMG3-AS1	0.476283	49	5	0.138849	Brain_Spinal_cord_cervical_c-1	0.993706	Kidney_Cortex	34.1733	3.29569e-15	1.28189	-1.48009	1.17449	-0.339681	0.524956	5	0	2.11353e-05
ENSG00000179152.19	TCAIM	0.476295	48	5	0.0537953	Artery_Aorta	0.8048	Colon_Transverse	28.3885	1.6526e-15	1.24598	-1.92848	1.35005	-0.818868	0.716034	5	0	2.11358e-05
ENSG00000074964.16	ARHGEF10L	0.47643	13	5	0.1823	Cells_Cultured_fibroblasts	0.9268	Esophagus_Mucosa	6.71185	1.29353e-17	0.826105	-1.33371	1.28441	0.430871	0.8271	5	0	2.11418e-05
ENSG00000117650.12	NEK2	0.47653	38	4	0.0905007	Brain_Hypothalamus	0.706063	Whole_Blood	25.605	6.18012e-16	0.932952	-1.69276	0.800537	-0.804239	0.601325	4	0	2.11462e-05
ENSG00000256292.1	RP11-955H22.1	0.47665	1	1	0.47665	Testis	0.47665	Testis	1	1	1	0.711701	0.711701	0.711701	NA	1	0	2.11515e-05
ENSG00000231193.1	RP11-462B18.2	0.476837	7	5	0.1239	Brain_Putamen_basal_ganglia	0.836595	Artery_Tibial	2.69466	0.0147581	0.669814	-1.13256	1.53861	0.0183807	0.952564	5	0	2.11598e-05
ENSG00000245857.2	GS1-24F4.2	0.476977	10	1	0.1377	Prostate	0.9675	Brain_Hypothalamus	9.1612	0.0031325	9.1612	0.040744	1.48441	0.682006	0.445242	1	0	2.11661e-05
ENSG00000197044.10	ZNF441	0.476994	37	1	0.151901	Brain_Cerebellar_Hemisphere	0.4894	Brain_Amygdala	36.8147	5.11183e-16	36.8147	-1.43285	-0.691263	-0.711306	0.121916	1	0	2.11668e-05
ENSG00000126878.12	AIF1L	0.477109	46	8	0.00812936	Brain_Nucleus_accumbens_basal_ganglia	1	Adipose_Subcutaneous	23.2365	1.54716e-15	0.7988	-2.64665	0.352718	-0.693124	0.696808	8	0	2.11719e-05
ENSG00000237720.1	AC011995.1	0.477112	6	2	0.215347	Brain_Nucleus_accumbens_basal_ganglia	0.8295	Brain_Hypothalamus	4.89142	1.86779e-16	0.997227	-0.215343	1.239	0.939043	0.576888	2	0	2.1172e-05
ENSG00000075218.18	GTSE1	0.477213	46	3	0.1767	Adipose_Subcutaneous	0.963196	Esophagus_Mucosa	17.7061	2.80608e-16	13.138	-1.35099	1.35099	-0.290579	0.810538	3	0	2.11765e-05
ENSG00000104081.13	BMF	0.477234	33	6	0.05163	Lung	0.809	Brain_Cerebellum	22.6227	9.67547e-16	0.851999	-1.53986	1.94621	-0.391071	0.610127	6	0	2.11775e-05
ENSG00000279636.2	LINC00216	0.477254	25	2	0.236113	Skin_Sun_Exposed_Lower_leg	0.8104	Brain_Caudate_basal_ganglia	23.4875	2.12217e-18	1.09668	-1.18476	0.23991	-0.39659	0.265862	2	0	2.11783e-05
ENSG00000118242.15	MREG	0.477265	38	8	0.212	Ovary	0.975885	Colon_Transverse	16.8028	7.64518e-16	0.708578	-0.771349	1.24808	0.100325	0.517809	8	0	2.11788e-05
ENSG00000205060.10	SLC35B4	0.477336	39	2	0.1715	Skin_Not_Sun_Exposed_Suprapubic	0.950096	Colon_Transverse	33.1995	1.13007e-15	2.1962	-1.35286	1.3674	-0.0931881	0.439332	2	0	2.1182e-05
ENSG00000078114.18	NEBL	0.477429	37	5	0.0574787	Spleen	0.9634	Cells_Cultured_fibroblasts	27.4073	8.44127e-16	0.992296	-0.810424	1.89965	0.100745	0.520326	5	0	2.11861e-05
ENSG00000054598.6	FOXC1	0.477451	13	9	0.110765	Pancreas	0.9786	Thyroid	5.29291	3.40603e-18	0.339956	-1.59476	0.876607	-0.18666	0.686592	9	0	2.11871e-05
ENSG00000238266.1	LINC00707	0.477466	24	5	0.06656	Brain_Hippocampus	0.8599	Brain_Nucleus_accumbens_basal_ganglia	13.7776	1.90594e-17	1.20696	-1.83463	1.83463	-0.459258	0.934999	5	0	2.11877e-05
ENSG00000111249.13	CUX2	0.477482	3	2	0.2688	Muscle_Skeletal	0.4896	Skin_Not_Sun_Exposed_Suprapubic	2.05769	5.28437e-32	0.942312	0.690945	1.10583	0.82924	0.239534	2	0	2.11885e-05
ENSG00000229425.2	AJ006998.2	0.47764	7	2	0.3099	Muscle_Skeletal	0.4844	Brain_Amygdala	6.00113	1.62839e-33	0.998867	-1.01543	0.699243	-0.544629	0.561011	2	0	2.11955e-05
ENSG00000138326.18	RPS24	0.477671	49	3	0.0685682	Muscle_Skeletal	0.8986	Cells_EBV-transformed_lymphocytes	44.8481	1.43961e-15	1.51667	-1.82125	0.12743	-1.23798	0.298017	3	0	2.11968e-05
ENSG00000086548.8	CEACAM6	0.477681	7	3	0.0927	Skin_Not_Sun_Exposed_Suprapubic	0.3258	Colon_Sigmoid	5.61272	8.56529e-18	0.415751	-1.68132	1.37413	-0.212208	1.37679	3	0	2.11973e-05
ENSG00000151881.14	TMEM267	0.477751	45	5	0.0970382	Breast_Mammary_Tissue	0.990155	Kidney_Cortex	20.9163	3.20985e-16	1.01909	-1.24832	1.65939	0.00410029	0.957521	5	0	2.12004e-05
ENSG00000178690.2	DYNAP	0.477786	2	2	0.2254	Esophagus_Mucosa	0.9855	Skin_Not_Sun_Exposed_Suprapubic	1.0863	0.913704	0.913704	0.0181741	1.21229	0.615234	0.84437	2	0	2.1202e-05
ENSG00000145833.15	DDX46	0.4778	2	1	0.4778	Nerve_Tibial	0.4778	Esophagus_Muscularis	2	3.3547e-17	2	-0.709845	-0.709845	-0.709845	1.11022e-16	1	0	2.12026e-05
ENSG00000122674.11	CCZ1	0.477804	49	3	0.0292561	Artery_Coronary	0.842236	Esophagus_Mucosa	41.7064	4.11484e-15	1.83354	-2.18002	0.428232	-1.10328	0.444212	3	0	2.12027e-05
ENSG00000100739.10	BDKRB1	0.477817	41	7	0.008461	Thyroid	0.987109	Brain_Substantia_nigra	22.5993	7.48225e-16	0.955753	-2.6331	0.975323	-0.560443	0.801526	7	0	2.12033e-05
ENSG00000134444.13	KIAA1468	0.477846	48	5	0.0801585	Prostate	0.961479	Adipose_Visceral_Omentum	27.664	1.26902e-15	1.53448	-1.06044	1.74977	-0.235711	0.829044	5	0	2.12046e-05
ENSG00000267452.1	LINC02073	0.477888	15	6	0.103299	Spleen	0.964845	Brain_Frontal_Cortex_BA9	7.93254	9.47076e-17	0.487145	-1.25478	1.62907	0.215001	0.836426	6	0	2.12065e-05
ENSG00000229671.1	LINC01150	0.477948	8	2	0.2602	Adipose_Subcutaneous	0.6251	Artery_Aorta	7.00093	2.05632e-66	0.999066	-0.488635	1.12592	0.924099	0.570831	2	0	2.12091e-05
ENSG00000282916.1	RP11-676F20.4	0.477971	1	1	0.477971	Testis	0.477971	Testis	1	1	1	-0.709569	-0.709569	-0.709569	NA	1	0	2.12102e-05
ENSG00000196196.2	HRCT1	0.478041	47	2	0.0745229	Uterus	0.895499	Spleen	41.5706	1.14827e-15	2.58207	-0.136018	1.78339	0.859793	0.4839	2	0	2.12133e-05
ENSG00000106258.13	CYP3A5	0.478105	46	2	0.149305	Brain_Amygdala	0.9545	Brain_Cerebellar_Hemisphere	38.4761	7.30067e-16	6.41378	-1.18201	1.44199	0.99214	0.524719	2	0	2.12161e-05
ENSG00000253230.8	LINC00599	0.478318	5	4	0.07924	Prostate	0.8261	Testis	3.3633	1.78111e-17	0.200902	-1.75511	0.326429	-0.441696	0.839547	4	0	2.12255e-05
ENSG00000105141.5	CASP14	0.478349	40	4	0.0998532	Skin_Not_Sun_Exposed_Suprapubic	0.946917	Heart_Left_Ventricle	20.2803	4.58448e-16	0.949601	-0.622976	1.64557	0.455497	0.454551	4	0	2.12269e-05
ENSG00000254639.1	CTD-2589M5.5	0.478353	17	5	0.118894	Whole_Blood	0.821266	Brain_Amygdala	10.0166	3.22193e-18	0.336638	-1.55943	1.46179	-0.369243	1.21476	5	0	2.12271e-05
ENSG00000186399.10	GOLGA8R	0.478488	21	4	0.0939427	Testis	0.995329	Nerve_Tibial	13.3569	1.27629e-17	0.8612	-1.67496	0.713882	-0.132367	0.762465	4	0	2.12331e-05
ENSG00000132591.11	ERAL1	0.478738	28	2	0.160213	Muscle_Skeletal	0.73584	Kidney_Cortex	20.0436	9.7647e-16	7.40677	-1.40436	1.38321	-0.242946	0.639175	2	0	2.12442e-05
ENSG00000174885.12	NLRP6	0.478863	34	4	0.0664117	Pancreas	0.999803	Brain_Spinal_cord_cervical_c-1	23.1111	2.24117e-15	1.11591	-1.83563	0.53518	-0.47136	0.478511	4	0	2.12497e-05
ENSG00000250506.7	CDK3	0.478866	49	2	0.128144	Brain_Amygdala	0.927162	Prostate	41.5476	4.08857e-15	5.16616	-1.52146	-0.0914162	-0.956517	0.310003	2	0	2.12499e-05
ENSG00000160961.11	ZNF333	0.478867	47	3	0.0280255	Brain_Substantia_nigra	0.874087	Skin_Sun_Exposed_Lower_leg	33.5437	7.2664e-16	1.84661	-2.19693	0.522853	-1.08281	0.677249	3	0	2.12499e-05
ENSG00000260041.5	RP11-355E10.1	0.4789	1	1	0.4789	Testis	0.4789	Testis	1	1	1	0.708073	0.708073	0.708073	NA	1	0	2.12514e-05
ENSG00000150893.10	FREM2	0.478915	33	5	0.234747	Uterus	0.967436	Brain_Amygdala	24.745	7.29309e-16	0.869498	-1.18822	0.807289	-0.132085	0.525995	5	0	2.1252e-05
ENSG00000144736.13	SHQ1	0.478921	42	1	0.208291	Brain_Nucleus_accumbens_basal_ganglia	0.978293	Skin_Sun_Exposed_Lower_leg	39.9884	1.40936e-15	39.9884	-0.728839	1.25828	0.651926	0.293483	1	0	2.12523e-05
ENSG00000120899.17	PTK2B	0.478971	39	3	0.1193	Artery_Aorta	0.7358	Brain_Cerebellum	31.7554	1.31838e-15	1.75577	-0.63796	1.55772	1.11742	0.536923	3	0	2.12546e-05
ENSG00000268573.1	RP11-158H5.7	0.479001	44	3	0.123415	Adrenal_Gland	0.999762	Brain_Caudate_basal_ganglia	28.9715	8.24132e-16	2.47288	-1.5406	1.41489	-0.774628	1.00151	3	0	2.12559e-05
ENSG00000102802.9	MEDAG	0.479057	47	4	0.07624	Whole_Blood	0.999801	Nerve_Tibial	33.6544	2.92509e-15	1.48739	-1.12923	1.77293	-0.369044	0.631747	4	0	2.12584e-05
ENSG00000265752.2	RP11-403A21.1	0.479209	39	3	0.2511	Colon_Sigmoid	0.941533	Pituitary	22.6066	5.13004e-16	1.58286	-1.14768	1.04083	0.446494	0.598056	3	0	2.12651e-05
ENSG00000225535.6	LINC01393	0.479252	12	4	0.09168	Esophagus_Mucosa	0.7288	Adipose_Visceral_Omentum	7.24554	4.3206e-19	0.335064	-0.346722	1.6866	1.02949	0.487967	4	0	2.1267e-05
ENSG00000105671.11	DDX49	0.479386	44	7	0.1239	Adipose_Subcutaneous	0.95938	Uterus	22.2624	3.33606e-16	0.780466	-1.53861	1.49697	-0.400543	0.907731	7	0	2.1273e-05
ENSG00000212807.1	OR2A42	0.479506	1	1	0.479506	Thyroid	0.479506	Thyroid	1	1	1	-0.707097	-0.707097	-0.707097	NA	1	0	2.12783e-05
ENSG00000158428.3	CATIP	0.47956	27	6	0.084156	Breast_Mammary_Tissue	0.942654	Stomach	15.9675	1.1124e-15	0.982423	-1.72707	1.4325	-0.756926	1.04103	6	0	2.12807e-05
ENSG00000223496.2	EXOSC6	0.479583	49	1	0.295136	Artery_Tibial	0.5033	Artery_Coronary	48.6164	1.11644e-15	48.6164	-1.04692	-0.669306	-0.705377	0.108185	1	0	2.12817e-05
ENSG00000165449.11	SLC16A9	0.479738	23	7	0.0931299	Brain_Cerebellar_Hemisphere	0.916847	Adipose_Visceral_Omentum	10.5637	1.03144e-17	0.487184	-1.46581	1.67911	0.230304	0.85629	7	0	2.12886e-05
ENSG00000109062.11	SLC9A3R1	0.479972	47	7	0.02641	Testis	0.677698	Vagina	21.2902	6.04668e-16	0.975386	-2.06659	2.22013	0.751371	1.29972	7	0	2.12989e-05
ENSG00000129951.18	PLPPR3	0.479979	11	5	0.04831	Brain_Cerebellar_Hemisphere	0.8751	Cells_Cultured_fibroblasts	7.43139	1.00893e-18	0.585873	-1.59238	1.97463	0.602342	1.38201	5	0	2.12993e-05
ENSG00000254004.6	ZNF260	0.480036	38	4	0.177402	Skin_Not_Sun_Exposed_Suprapubic	0.9861	Pancreas	26.2043	7.93372e-16	2.62619	-1.17799	1.3488	0.310928	0.628307	4	0	2.13018e-05
ENSG00000170955.9	PRKCDBP	0.480054	49	3	0.0936265	Muscle_Skeletal	0.989814	Whole_Blood	41.7504	1.00031e-15	2.11329	-1.11557	1.67657	1.34536	0.45111	3	0	2.13026e-05
ENSG00000229205.2	LINC00200	0.480094	1	1	0.480094	Testis	0.480094	Testis	1	1	1	-0.706151	-0.706151	-0.706151	NA	1	0	2.13044e-05
ENSG00000261402.1	RP11-378I6.1	0.480159	12	3	0.1248	Brain_Nucleus_accumbens_basal_ganglia	0.5116	Testis	9.71556	7.29205e-19	0.665656	-1.53493	0.656348	-1.12852	0.593106	3	0	2.13073e-05
ENSG00000270011.6	ZNF559-ZNF177	0.480288	28	2	0.3207	Cells_Cultured_fibroblasts	0.792191	Kidney_Cortex	24.3584	1.15064e-15	3.64161	-0.99302	0.398719	0.18482	0.49099	2	0	2.1313e-05
ENSG00000173638.18	SLC19A1	0.480306	44	10	0.00265581	Whole_Blood	0.865925	Brain_Anterior_cingulate_cortex_BA24	15.4995	8.81025e-16	0.5204	-1.13342	3.005	0.173048	1.13234	10	0	2.13138e-05
ENSG00000173302.5	GPR148	0.4804	12	1	0.4804	Brain_Caudate_basal_ganglia	0.4804	Brain_Cerebellum	12	1.16339e-17	12	-0.705659	0.705659	0.588049	0.407413	1	0	2.13179e-05
ENSG00000130311.10	DDA1	0.480426	41	4	0.08177	Adipose_Visceral_Omentum	0.962023	Thyroid	25.1738	2.41843e-16	1.29333	-1.74051	1.30059	-0.251201	0.80845	4	0	2.13191e-05
ENSG00000230561.4	CCDC192	0.480477	30	3	0.154	Heart_Left_Ventricle	0.874453	Muscle_Skeletal	19.0223	1.17006e-15	3.21417	-1.42554	1.42554	0.201599	1.04944	3	0	2.13214e-05
ENSG00000163156.11	SCNM1	0.480477	32	4	0.2262	Artery_Tibial	0.9066	Lung	26.1952	1.79581e-15	0.928924	-1.05287	1.21021	0.555304	0.480256	4	0	2.13214e-05
ENSG00000127074.14	RGS13	0.480496	10	6	0.0654603	Testis	0.9714	Pituitary	3.57239	1.1292e-17	0.419211	-1.25604	1.8421	-0.1334	1.13103	6	0	2.13222e-05
ENSG00000117036.11	ETV3	0.480526	37	5	0.035836	Cells_EBV-transformed_lymphocytes	0.6922	Brain_Amygdala	24.382	5.68657e-16	0.885782	-2.09878	0.395871	-0.696722	0.433001	5	0	2.13235e-05
ENSG00000136378.14	ADAMTS7	0.480572	34	6	0.0154377	Heart_Left_Ventricle	0.991523	Thyroid	16.4623	4.48048e-16	0.676968	-2.42195	2.06453	-0.0289433	0.991412	6	0	2.13256e-05
ENSG00000272827.1	RP11-445P19.3	0.480575	3	3	0.1794	Brain_Cerebellum	0.5422	Nerve_Tibial	1.68448	0.37153	0.37153	0.60949	1.3426	0.888443	0.396721	3	0	2.13257e-05
ENSG00000101204.16	CHRNA4	0.480676	22	11	0.131963	Brain_Hippocampus	0.949514	Brain_Nucleus_accumbens_basal_ganglia	7.33134	5.44169e-18	0.294962	-1.23835	1.5064	0.365316	0.77168	11	0	2.13302e-05
ENSG00000145050.15	MANF	0.480889	33	3	0.1443	Brain_Substantia_nigra	0.772307	Breast_Mammary_Tissue	18.919	7.23448e-16	2.88531	-0.391132	1.45996	0.20756	0.582436	3	0	2.13397e-05
ENSG00000164050.12	PLXNB1	0.480897	13	2	0.2645	Skin_Not_Sun_Exposed_Suprapubic	0.3523	Esophagus_Mucosa	12.1404	6.92025e-17	0.845741	-1.11582	1.0645	-0.0764246	1.09824	2	0	2.134e-05
ENSG00000146378.6	TAAR2	0.4809	1	1	0.4809	Testis	0.4809	Testis	1	1	1	-0.704856	-0.704856	-0.704856	NA	1	0	2.13401e-05
ENSG00000188848.15	BEND4	0.480979	23	3	0.4038	Brain_Amygdala	0.934952	Adipose_Subcutaneous	20.3278	2.50606e-17	0.901266	-0.834854	0.731785	-0.588155	0.502701	3	0	2.13437e-05
ENSG00000163515.6	RETNLB	0.481022	4	3	0.464654	Colon_Transverse	0.7682	Colon_Sigmoid	3.36566	0.00516746	0.185253	-0.355837	0.731205	0.344184	0.507816	3	0	2.13455e-05
ENSG00000178761.14	FAM219B	0.481075	39	2	0.1045	Whole_Blood	0.9163	Nerve_Tibial	33.5861	7.12856e-16	2.72275	-1.13424	1.62342	1.00045	0.461241	2	0	2.13479e-05
ENSG00000272209.1	RP3-500L14.2	0.481096	40	3	0.130249	Breast_Mammary_Tissue	0.8843	Brain_Amygdala	24.5203	1.62838e-15	2.47281	-1.51312	-0.14552	-0.640557	0.378914	3	0	2.13489e-05
ENSG00000273669.1	RP11-405M12.4	0.48116	34	2	0.539774	Brain_Anterior_cingulate_cortex_BA24	0.998297	Prostate	30.6545	1.37331e-15	3.34551	-0.613155	0.487929	0.018079	0.387775	2	0	2.13517e-05
ENSG00000230142.2	LINC01075	0.4812	1	1	0.4812	Testis	0.4812	Testis	1	1	1	0.704374	0.704374	0.704374	NA	1	0	2.13534e-05
ENSG00000124721.17	DNAH8	0.481322	5	5	0.1822	Spleen	0.893039	Prostate	2.07337	0.108969	0.108969	-1.33401	1.02048	0.0638447	1.01478	5	0	2.13588e-05
ENSG00000261754.2	CTC-523E23.1	0.48143	30	4	0.1172	Adipose_Subcutaneous	0.9405	Whole_Blood	23.0247	4.60629e-16	1.43404	-1.56664	1.34465	-1.09491	0.600501	4	0	2.13637e-05
ENSG00000198815.8	FOXJ3	0.481457	43	5	0.0496733	Small_Intestine_Terminal_Ileum	0.953405	Esophagus_Mucosa	22.635	7.878e-16	1.15919	-1.96277	1.27587	-0.137045	0.957775	5	0	2.13649e-05
ENSG00000164074.14	ABHD18	0.481508	48	2	0.122144	Muscle_Skeletal	0.928859	Brain_Cortex	42.8617	1.11281e-15	4.51447	-1.54584	0.0892799	-0.796027	0.320125	2	0	2.13671e-05
ENSG00000188825.13	LINC00910	0.481583	33	8	0.005001	Testis	0.9832	Brain_Hypothalamus	13.129	2.8862e-16	0.481886	-2.80697	2.80697	0.179672	1.14943	8	0	2.13704e-05
ENSG00000168903.8	BTNL3	0.481796	32	2	0.211087	Colon_Transverse	0.818675	Uterus	29.5368	2.14609e-15	1.97018	-1.22687	1.25058	-0.885867	0.707123	2	0	2.13799e-05
ENSG00000198483.12	ANKRD35	0.481801	47	6	0.0430405	Testis	0.991281	Skin_Sun_Exposed_Lower_leg	18.5945	2.95937e-16	0.689741	-2.02332	1.69809	0.217696	0.759829	6	0	2.13801e-05
ENSG00000112280.15	COL9A1	0.481806	20	12	0.04574	Brain_Nucleus_accumbens_basal_ganglia	0.8515	Artery_Coronary	5.15494	1.27049e-17	0.18958	-1.99778	1.7318	0.119189	1.00647	12	0	2.13803e-05
ENSG00000114942.13	EEF1B2	0.481903	20	1	0.4818	Brain_Caudate_basal_ganglia	0.5191	Breast_Mammary_Tissue	19.6982	1.5546e-18	19.6982	-0.70341	0.70341	0.351875	0.618384	1	0	2.13846e-05
ENSG00000228877.2	RP11-473E2.4	0.482106	18	4	0.190663	Esophagus_Muscularis	0.91962	Brain_Hypothalamus	13.3696	3.8438e-17	0.593266	-1.30862	1.10785	-0.217415	0.44822	4	0	2.13936e-05
ENSG00000131944.9	FAAP24	0.482126	48	2	0.1808	Vagina	0.844473	Nerve_Tibial	45.4059	9.72205e-16	1.69943	-1.3383	0.749821	-0.508796	0.337745	2	0	2.13945e-05
ENSG00000241468.7	ATP5J2	0.482178	49	4	0.0824015	Colon_Sigmoid	0.5355	Skin_Not_Sun_Exposed_Suprapubic	35.6013	9.2861e-16	1.43302	-1.73692	-0.619632	-1.37952	0.277693	4	0	2.13968e-05
ENSG00000206069.6	TMEM211	0.482272	4	4	0.1141	Artery_Tibial	0.7495	Brain_Nucleus_accumbens_basal_ganglia	1.72828	0.375027	0.375027	-0.874768	1.58003	0.18907	1.05796	4	0	2.1401e-05
ENSG00000113638.13	TTC33	0.482312	48	3	0.2487	Adipose_Subcutaneous	0.816845	Whole_Blood	40.5275	9.22991e-16	2.18996	-0.783024	1.15351	-0.287649	0.418075	3	0	2.14028e-05
ENSG00000228414.6	LINC01185	0.4824	4	1	0.4824	Ovary	0.4824	Brain_Hypothalamus	4	5.13859e-33	4	-0.702448	-0.702448	-0.702448	9.06493e-17	1	0	2.14067e-05
ENSG00000125611.15	CHCHD5	0.482416	48	3	0.0441871	Whole_Blood	1	Esophagus_Muscularis	37.0667	1.33437e-15	2.10996	-0.202419	2.01231	0.376818	0.475755	3	0	2.14074e-05
ENSG00000111913.17	FAM65B	0.482569	8	6	0.09249	Cells_Cultured_fibroblasts	0.6153	Muscle_Skeletal	3.95894	0.0136006	0.13615	-1.68241	0.713591	-0.644416	0.875182	6	0	2.14142e-05
ENSG00000271382.1	RP11-1060G2.2	0.482664	35	5	0.1235	Brain_Nucleus_accumbens_basal_ganglia	0.8048	Skin_Not_Sun_Exposed_Suprapubic	23.3152	6.99964e-16	0.85597	-1.54025	1.12179	0.180103	0.618964	5	0	2.14184e-05
ENSG00000137869.14	CYP19A1	0.482693	20	9	0.256891	Nerve_Tibial	0.698	Adipose_Visceral_Omentum	9.50742	6.54356e-18	0.331016	-1.13377	0.954456	-0.186123	0.637321	9	0	2.14197e-05
ENSG00000231698.2	AP002856.5	0.482699	1	1	0.482699	Lung	0.482699	Lung	1	1	1	-0.701968	-0.701968	-0.701968	NA	1	0	2.142e-05
ENSG00000260262.1	RP11-440L14.3	0.482802	3	3	0.1578	Heart_Left_Ventricle	0.947261	Brain_Cerebellar_Hemisphere	2.01729	0.298275	0.298275	-1.41251	0.0661467	-0.753851	0.752415	3	0	2.14245e-05
ENSG00000196096.3	AC079610.2	0.482878	19	2	0.145563	Breast_Mammary_Tissue	0.439181	Nerve_Tibial	16.0114	8.38424e-19	2.68851	-0.81635	1.45538	0.899232	0.471592	2	0	2.14279e-05
ENSG00000267564.1	RP11-128P17.3	0.482884	1	1	0.482884	Testis	0.482884	Testis	1	1	1	-0.701672	-0.701672	-0.701672	NA	1	0	2.14282e-05
ENSG00000227869.1	RP11-807H17.1	0.482917	5	4	0.204277	Kidney_Cortex	0.421872	Brain_Hippocampus	2.03136	1.00251e-16	0.369868	-1.26946	1.12757	0.468788	0.98079	4	0	2.14296e-05
ENSG00000251350.1	LVCAT1	0.482949	13	3	0.1547	Thyroid	0.2957	Pituitary	11.8738	6.92399e-17	0.449894	-1.17758	1.42312	0.919448	0.637909	3	0	2.14311e-05
ENSG00000255366.1	RP11-1134I14.8	0.48296	33	2	0.2146	Nerve_Tibial	0.6681	Testis	30.2011	5.6888e-16	1.65357	-0.596889	1.24102	0.237766	0.505499	2	0	2.14316e-05
ENSG00000275389.1	RP11-214K3.24	0.483077	14	5	0.0480493	Nerve_Tibial	0.9572	Ovary	8.65167	1.39911e-17	0.885107	-1.97693	0.629075	-0.397431	0.735385	5	0	2.14367e-05
ENSG00000119457.7	SLC46A2	0.483139	28	6	0.110672	Brain_Hypothalamus	0.938537	Small_Intestine_Terminal_Ileum	15.5121	7.8946e-16	0.977737	-1.59518	1.07049	-0.148662	0.918316	6	0	2.14395e-05
ENSG00000274776.1	RP11-687F6.5	0.483213	49	2	0.202717	Brain_Nucleus_accumbens_basal_ganglia	0.6628	Brain_Putamen_basal_ganglia	41.1266	9.08308e-16	5.87405	0.436051	1.27385	1.07924	0.203432	2	0	2.14428e-05
ENSG00000113368.11	LMNB1	0.483223	39	3	0.145214	Lung	0.94953	Skin_Not_Sun_Exposed_Suprapubic	19.4804	2.59461e-16	5.02914	-1.45665	1.25192	-0.169452	0.921966	3	0	2.14432e-05
ENSG00000119402.16	FBXW2	0.483426	43	3	0.210421	Muscle_Skeletal	0.9894	Nerve_Tibial	36.2774	1.31093e-15	2.17241	-1.1883	1.25241	-0.222678	0.524192	3	0	2.14522e-05
ENSG00000172661.17	WASHC2C	0.483484	49	3	0.131148	Small_Intestine_Terminal_Ileum	0.99089	Adipose_Visceral_Omentum	40.1788	3.93205e-15	1.71208	-0.101537	1.50959	0.735509	0.436588	3	0	2.14548e-05
ENSG00000243449.6	C4orf48	0.4835	3	1	0.4835	Lung	0.4835	Artery_Coronary	3	1.1058e-16	3	-0.700684	-0.700684	-0.700684	1.57009e-16	1	0	2.14555e-05
ENSG00000236485.1	LINC01945	0.483515	10	3	0.0840883	Brain_Frontal_Cortex_BA9	0.373798	Brain_Substantia_nigra	7.69917	8.13176e-17	0.766615	-1.72744	-0.889382	-1.34889	0.255021	3	0	2.14562e-05
ENSG00000079557.4	AFM	0.4836	4	1	0.4836	Liver	0.4836	Testis	4	3.99403e-17	4	-0.700524	-0.700524	-0.700524	9.06493e-17	1	0	2.146e-05
ENSG00000079805.16	DNM2	0.4836	47	3	0.114158	Brain_Caudate_basal_ganglia	0.90041	Adipose_Subcutaneous	34.7494	7.78562e-16	5.08777	-0.197494	1.57978	1.15312	0.41618	3	0	2.146e-05
ENSG00000226939.1	AC062021.1	0.483601	14	4	0.104712	Brain_Frontal_Cortex_BA9	0.7802	Testis	7.3298	5.16467e-17	0.407976	-0.54669	1.62243	0.485536	0.632008	4	0	2.146e-05
ENSG00000075426.11	FOSL2	0.483819	20	7	0.08587	Testis	0.9745	Nerve_Tibial	8.53355	5.20283e-18	0.77591	-1.6338	1.7176	0.427941	1.12192	7	0	2.14697e-05
ENSG00000225982.1	RP11-538D16.3	0.483854	3	3	0.379398	Prostate	0.9616	Testis	2.1852	0.280552	0.280552	-0.879006	0.353251	-0.1913	0.628478	3	0	2.14712e-05
ENSG00000262681.2	RP11-311F12.1	0.483901	26	4	0.1477	Muscle_Skeletal	0.9148	Esophagus_Gastroesophageal_Junction	16.3508	5.03071e-16	0.872965	-0.941009	1.4477	-0.0765281	0.599016	4	0	2.14733e-05
ENSG00000277288.3	C10orf142	0.483914	42	4	0.130379	Brain_Spinal_cord_cervical_c-1	0.962	Nerve_Tibial	33.4386	9.58279e-16	1.89275	-1.51261	1.2332	-1.01881	0.589409	4	0	2.14739e-05
ENSG00000108622.10	ICAM2	0.483955	36	4	0.2711	Artery_Aorta	0.990301	Skin_Not_Sun_Exposed_Suprapubic	24.4008	1.04728e-15	0.953818	-1.10053	1.09916	-0.272736	0.787239	4	0	2.14757e-05
ENSG00000163694.14	RBM47	0.484075	43	8	0.0367594	Esophagus_Mucosa	0.806639	Whole_Blood	25.1145	5.22272e-16	0.925432	-1.44485	2.08843	0.963981	0.981358	8	0	2.1481e-05
ENSG00000162496.8	DHRS3	0.484116	11	8	0.07196	Brain_Hypothalamus	0.981	Brain_Caudate_basal_ganglia	3.71872	6.73589e-19	0.133238	-1.79937	1.48971	-0.0487959	1.18907	8	0	2.14828e-05
ENSG00000143228.12	NUF2	0.484128	43	3	0.0867514	Artery_Tibial	0.954079	Brain_Hippocampus	30.1181	4.83479e-16	3.0088	-1.71279	0.477228	0.187333	0.565423	3	0	2.14834e-05
ENSG00000187013.4	C17orf82	0.484153	11	5	0.08681	Pancreas	0.8718	Thyroid	5.42103	2.20874e-18	0.585633	-1.71247	1.71247	-0.0665963	1.03668	5	0	2.14845e-05
ENSG00000204248.10	COL11A2	0.484166	49	6	0.05085	Pituitary	0.950875	Adipose_Subcutaneous	27.111	6.41107e-16	0.949902	-1.95274	1.86498	0.564816	0.935939	6	0	2.14851e-05
ENSG00000145919.10	BOD1	0.48419	49	2	0.205652	Brain_Anterior_cingulate_cortex_BA24	0.972298	Artery_Coronary	34.7865	1.40662e-15	12.7661	-1.1967	1.26561	0.239773	0.618226	2	0	2.14861e-05
ENSG00000087274.16	ADD1	0.484196	32	3	0.138036	Brain_Cerebellar_Hemisphere	0.980433	Thyroid	25.8525	1.56917e-15	1.94018	-1.48315	1.35005	-0.173395	1.19748	3	0	2.14864e-05
ENSG00000281655.1	RP11-817J15.3	0.484323	10	5	0.2513	Minor_Salivary_Gland	0.9915	Whole_Blood	3.88534	1.70184e-16	0.341842	-0.652622	1.1472	-0.198061	0.573085	5	0	2.1492e-05
ENSG00000113716.12	HMGXB3	0.484327	49	3	0.096853	Esophagus_Mucosa	0.993489	Vagina	36.3301	1.85043e-15	2.64761	-0.38312	1.66031	0.521467	0.458992	3	0	2.14922e-05
ENSG00000183908.5	LRRC55	0.484367	38	4	0.138762	Esophagus_Muscularis	0.7916	Adipose_Subcutaneous	28.7803	5.80653e-16	1.06058	-1.48042	0.45001	-0.285706	0.466486	4	0	2.1494e-05
ENSG00000186812.12	ZNF397	0.48438	47	5	0.2281	Whole_Blood	0.980609	Adipose_Subcutaneous	17.043	4.87652e-16	2.52357	-1.19933	1.20527	-0.217525	0.793976	5	0	2.14946e-05
ENSG00000174514.12	MFSD4A	0.48458	39	10	0.216648	Esophagus_Mucosa	0.996796	Esophagus_Muscularis	12.9274	5.80954e-16	0.488778	-1.08867	1.23549	-0.273363	0.563187	10	0	2.15034e-05
ENSG00000185187.12	SIGIRR	0.484744	47	4	0.171	Colon_Transverse	0.806502	Prostate	35.0137	3.43488e-15	1.72496	-1.369	0.996989	0.518661	0.654588	4	0	2.15107e-05
ENSG00000089048.14	ESF1	0.484796	45	5	0.0594224	Brain_Cerebellar_Hemisphere	0.9221	Colon_Transverse	20.6177	8.56729e-16	1.1613	-1.88505	1.70626	-0.307977	0.989508	5	0	2.1513e-05
ENSG00000174038.12	C9orf131	0.48481	15	5	0.1583	Brain_Caudate_basal_ganglia	0.8611	Brain_Nucleus_accumbens_basal_ganglia	7.83944	2.93547e-19	0.679066	-1.31443	1.41081	0.474607	0.928346	5	0	2.15136e-05
ENSG00000277287.1	RP4-794I6.4	0.484859	39	3	0.0185879	Brain_Nucleus_accumbens_basal_ganglia	0.963616	Esophagus_Gastroesophageal_Junction	27.0091	5.7799e-16	2.10442	-1.68133	2.35369	0.474403	0.781211	3	0	2.15158e-05
ENSG00000122566.20	HNRNPA2B1	0.484886	45	1	0.4707	Artery_Aorta	0.905948	Brain_Cerebellar_Hemisphere	44.1805	9.33891e-16	44.1805	-0.721341	-0.118151	-0.688214	0.116649	1	0	2.1517e-05
ENSG00000251387.1	CTB-35F21.3	0.485038	5	2	0.2878	Brain_Cerebellum	0.602756	Nerve_Tibial	4.00211	6.08137e-18	0.997891	-1.06296	1.06296	0.104088	1.08814	2	0	2.15238e-05
ENSG00000224383.7	PRR29	0.485062	44	2	0.201107	Brain_Amygdala	1	Esophagus_Muscularis	35.9405	8.00912e-16	5.26418	-1.15883	1.2784	0.161414	0.618108	2	0	2.15248e-05
ENSG00000108924.13	HLF	0.485118	39	9	0.039356	Heart_Left_Ventricle	0.9812	Cells_Cultured_fibroblasts	22.2429	4.29663e-16	0.755578	-2.06044	1.5705	0.114486	1.16138	9	0	2.15273e-05
ENSG00000004059.10	ARF5	0.485147	46	6	0.0458104	Colon_Transverse	0.992015	Brain_Spinal_cord_cervical_c-1	18.9553	3.34564e-16	1.19928	-1.96332	1.99714	0.487799	1.10488	6	0	2.15286e-05
ENSG00000181804.14	SLC9A9	0.485172	4	4	0.0959061	Whole_Blood	0.9374	Artery_Coronary	1.2188	0.880037	0.880037	-1.66503	0.803036	-0.308993	1.04023	4	0	2.15297e-05
ENSG00000170962.12	PDGFD	0.485185	44	2	0.02744	Lung	0.906913	Esophagus_Muscularis	36.7943	8.37907e-16	2.74902	-2.2052	1.59538	-0.502064	0.564441	2	0	2.15303e-05
ENSG00000240563.1	L1TD1	0.485211	34	4	0.0227445	Uterus	0.7453	Adrenal_Gland	24.3029	4.55074e-16	1.30596	-0.426293	2.2777	1.17901	0.54771	4	0	2.15315e-05
ENSG00000003756.16	RBM5	0.48522	25	3	0.1247	Thyroid	0.65848	Esophagus_Muscularis	21.7624	1.53752e-17	0.952934	-1.53534	-0.442012	-0.591053	0.201115	3	0	2.15318e-05
ENSG00000144810.15	COL8A1	0.485286	47	7	0.0470465	Artery_Tibial	0.8804	Spleen	28.0439	1.26527e-15	1.22072	-1.72771	1.98588	-0.0996678	1.32039	7	0	2.15348e-05
ENSG00000204149.10	AGAP6	0.485292	28	3	0.240699	Brain_Amygdala	0.909	Cells_Cultured_fibroblasts	25.3968	8.80306e-16	0.941635	-1.17324	-0.1143	-0.359756	0.371099	3	0	2.1535e-05
ENSG00000153707.16	PTPRD	0.485315	33	8	0.04053	Nerve_Tibial	0.872343	Adipose_Visceral_Omentum	14.5199	4.18873e-16	0.637116	-2.04831	2.04831	0.144622	1.50084	8	0	2.1536e-05
ENSG00000196704.11	AMZ2	0.48547	49	4	0.0760688	Brain_Anterior_cingulate_cortex_BA24	0.882548	Ovary	32.4993	1.61826e-15	2.0225	-1.72779	1.77397	-0.445323	0.856844	4	0	2.15429e-05
ENSG00000213279.2	RP1-29C18.9	0.485477	23	4	0.1846	Artery_Tibial	0.9541	Thyroid	15.0713	7.92337e-18	0.829879	-1.32672	0.676694	0.0982235	0.549698	4	0	2.15433e-05
ENSG00000267368.1	UPK3BL	0.485489	44	4	0.07752	Small_Intestine_Terminal_Ileum	0.995977	Artery_Aorta	33.3628	3.274e-15	1.55103	-1.4413	1.76526	-0.398328	0.691271	4	0	2.15438e-05
ENSG00000133985.2	TTC9	0.485768	45	6	0.0198288	Brain_Cerebellar_Hemisphere	0.990999	Whole_Blood	25.6522	8.82591e-16	0.882128	-1.69661	2.32957	1.10597	0.853611	6	0	2.15561e-05
ENSG00000115592.11	PRKAG3	0.48589	3	2	0.2902	Adipose_Subcutaneous	0.6273	Brain_Putamen_basal_ganglia	2.01208	1.57009e-16	0.987923	0.485531	1.05768	0.676248	0.330332	2	0	2.15616e-05
ENSG00000095002.13	MSH2	0.486239	46	2	0.2303	Cells_EBV-transformed_lymphocytes	0.999089	Adrenal_Gland	43.1484	1.17161e-15	2.49494	-0.916128	1.19959	0.253963	0.275655	2	0	2.1577e-05
ENSG00000236641.1	CTA-221G9.7	0.486251	5	4	0.305	Colon_Transverse	0.9279	Thyroid	2.12539	6.09749e-17	0.292079	-0.769157	1.02577	-0.150572	0.733602	4	0	2.15776e-05
ENSG00000170464.9	DNAJC18	0.486271	49	2	0.154209	Brain_Anterior_cingulate_cortex_BA24	0.7474	Artery_Tibial	46.4623	1.48695e-15	2.16113	-1.42482	-0.32207	-0.66534	0.28111	2	0	2.15785e-05
ENSG00000240033.1	RP11-12K11.2	0.4864	1	1	0.4864	Testis	0.4864	Testis	1	1	1	-0.696046	-0.696046	-0.696046	NA	1	0	2.15842e-05
ENSG00000179046.8	TRIML2	0.486414	8	6	0.1305	Testis	0.9889	Brain_Frontal_Cortex_BA9	3.7872	0.0173435	0.203024	-1.51213	0.534513	-0.341543	0.635868	6	0	2.15848e-05
ENSG00000169548.3	ZNF280A	0.486545	4	3	0.440941	Adrenal_Gland	0.924543	Testis	2.12539	0.0608312	0.264788	-0.539968	0.770606	-0.0391141	0.569718	3	0	2.15906e-05
ENSG00000106066.14	CPVL	0.486615	40	7	0.04641	Skin_Sun_Exposed_Lower_leg	0.934218	Brain_Nucleus_accumbens_basal_ganglia	26.8325	2.62646e-15	0.898386	-0.767305	1.99165	0.982369	0.521611	7	0	2.15937e-05
ENSG00000178184.15	PARD6G	0.486712	23	4	0.06873	Brain_Cerebellar_Hemisphere	0.9675	Esophagus_Muscularis	14.2985	1.05329e-17	1.64571	-1.82019	1.82019	-0.0769216	1.36441	4	0	2.15981e-05
ENSG00000109991.8	P2RX3	0.486732	7	3	0.202133	Esophagus_Muscularis	0.9549	Adipose_Visceral_Omentum	5.80264	0.0106279	0.194818	0.0565546	1.2755	0.858082	0.416068	3	0	2.1599e-05
ENSG00000144214.9	LYG1	0.486873	49	3	0.049807	Esophagus_Gastroesophageal_Junction	0.699853	Brain_Hippocampus	39.1213	1.25574e-15	3.14401	0.385519	1.96162	1.06105	0.375768	3	0	2.16052e-05
ENSG00000106128.18	GHRHR	0.486902	3	3	0.1901	Kidney_Cortex	0.6869	Liver	1.70695	0.286659	0.286659	-0.578391	1.31028	0.378319	0.94458	3	0	2.16065e-05
ENSG00000005249.12	PRKAR2B	0.486908	46	3	0.0028454	Liver	0.9174	Esophagus_Mucosa	35.6763	8.10797e-16	1.28922	-2.98396	2.98283	0.496494	0.780862	3	0	2.16068e-05
ENSG00000074696.12	HACD3	0.487115	48	4	0.131892	Cells_Cultured_fibroblasts	0.989809	Brain_Putamen_basal_ganglia	22.0617	4.37103e-16	3.0601	-1.39141	1.50668	0.348006	0.689876	4	0	2.16159e-05
ENSG00000108018.15	SORCS1	0.487263	7	6	0.08146	Skin_Not_Sun_Exposed_Suprapubic	0.5452	Brain_Cerebellar_Hemisphere	2.46493	0.01032	0.0978614	0.604968	1.74228	1.09819	0.409439	6	0	2.16225e-05
ENSG00000109572.13	CLCN3	0.487312	47	6	0.121836	Artery_Tibial	0.84965	Lung	24.037	4.09205e-16	0.987515	-0.962497	1.54711	0.198739	0.677594	6	0	2.16247e-05
ENSG00000102981.9	PARD6A	0.487356	49	3	0.1234	Brain_Frontal_Cortex_BA9	0.886688	Spleen	34.9925	9.52409e-16	1.19157	-1.54066	1.54066	-0.484121	1.22304	3	0	2.16266e-05
ENSG00000104324.15	CPQ	0.487483	49	5	0.168391	Whole_Blood	0.974888	Brain_Cerebellum	36.4007	9.23588e-16	1.2513	-1.37739	1.36043	-0.257801	0.486598	5	0	2.16322e-05
ENSG00000162909.17	CAPN2	0.487519	42	6	0.04074	Brain_Spinal_cord_cervical_c-1	0.9968	Brain_Frontal_Cortex_BA9	24.6209	1.97701e-15	1.03275	-2.04617	1.17999	-0.0693257	0.946656	6	0	2.16338e-05
ENSG00000134121.9	CHL1	0.487785	43	14	0.0054063	Artery_Coronary	0.920736	Brain_Anterior_cingulate_cortex_BA24	9.73568	3.75512e-16	0.358285	-1.66042	2.78177	-0.00847412	1.20634	14	0	2.16457e-05
ENSG00000244476.2	ERVFRD-1	0.487834	31	4	0.134176	Spleen	0.828681	Artery_Aorta	20.4389	6.54979e-16	1.70994	-1.49783	1.20812	-1.00796	0.699072	4	0	2.16478e-05
ENSG00000186910.3	SERPINA11	0.487854	15	3	0.565763	Skin_Sun_Exposed_Lower_leg	0.715581	Skin_Not_Sun_Exposed_Suprapubic	11.6419	1.27025e-17	0.604183	-0.561127	0.574303	0.0137037	0.494391	3	0	2.16487e-05
ENSG00000204936.9	CD177	0.487959	32	10	0.06353	Vagina	0.99843	Esophagus_Mucosa	13.3548	3.7719e-16	0.471622	-0.797605	1.85546	0.295987	0.810635	10	0	2.16534e-05
ENSG00000264699.1	LINC01912	0.487996	1	1	0.487996	Testis	0.487996	Testis	1	1	1	-0.6935	-0.6935	-0.6935	NA	1	0	2.1655e-05
ENSG00000127022.14	CANX	0.488052	44	3	0.15012	Testis	0.9027	Brain_Spinal_cord_cervical_c-1	32.7705	1.17655e-15	1.63133	-0.510359	1.43911	1.01109	0.427513	3	0	2.16575e-05
ENSG00000243574.1	RP11-264K23.1	0.4881	1	1	0.4881	Testis	0.4881	Testis	1	1	1	-0.693334	-0.693334	-0.693334	NA	1	0	2.16596e-05
ENSG00000110786.17	PTPN5	0.488175	36	3	0.0800071	Artery_Aorta	0.859564	Lung	25.2418	2.46872e-15	1.1722	0.17693	1.75065	0.972472	0.469522	3	0	2.1663e-05
ENSG00000183876.8	ARSI	0.488205	40	5	0.0272331	Brain_Nucleus_accumbens_basal_ganglia	0.965435	Esophagus_Gastroesophageal_Junction	26.7565	6.46035e-16	0.962756	-0.757758	2.20816	0.899087	0.648677	5	0	2.16643e-05
ENSG00000101251.11	SEL1L2	0.488264	20	5	0.0823412	Muscle_Skeletal	0.908533	Artery_Coronary	9.36531	2.95236e-18	0.539185	-1.20725	1.73726	0.612418	0.521134	5	0	2.16669e-05
ENSG00000250358.5	LINC02200	0.488387	11	2	0.2678	Testis	0.925152	Brain_Putamen_basal_ganglia	9.25812	1.8498e-17	1.74092	-0.566874	1.10814	-0.162221	0.533156	2	0	2.16724e-05
ENSG00000134640.2	MTNR1B	0.488406	2	2	0.294	Brain_Caudate_basal_ganglia	0.5773	Testis	1.01789	0.982112	0.982112	-0.557333	1.04939	0.246027	1.13612	2	0	2.16732e-05
ENSG00000163331.11	DAPL1	0.488459	36	7	0.01386	Prostate	0.9727	Pituitary	17.0041	1.35803e-15	0.566872	-2.46087	2.12189	-0.372887	1.41276	7	0	2.16756e-05
ENSG00000143771.11	CNIH4	0.488754	49	2	0.22189	Prostate	0.995788	Brain_Substantia_nigra	39.6537	7.448e-16	8.1932	-0.0928786	1.22152	0.989403	0.391892	2	0	2.16887e-05
ENSG00000115317.11	HTRA2	0.488843	39	2	0.211127	Esophagus_Muscularis	0.731	Skin_Not_Sun_Exposed_Suprapubic	35.1212	8.02552e-16	3.57923	-1.25047	-0.343796	-0.974807	0.121264	2	0	2.16926e-05
ENSG00000107562.16	CXCL12	0.48898	37	4	0.1132	Whole_Blood	0.949869	Heart_Atrial_Appendage	29.0363	5.31062e-16	1.21106	-1.58397	1.58397	-0.453061	0.667547	4	0	2.16987e-05
ENSG00000180509.11	KCNE1	0.489029	26	3	0.18154	Adipose_Subcutaneous	0.917764	Artery_Tibial	19.5042	1.67873e-15	2.31423	-0.885599	1.33603	0.076729	0.652467	3	0	2.17008e-05
ENSG00000226087.1	AC106869.2	0.489056	5	3	0.1785	Adrenal_Gland	1	Brain_Cortex	2.81479	1.00517e-16	0.991568	-1.34539	0.14628	-0.516108	0.614029	3	0	2.17021e-05
ENSG00000260750.5	RP11-482M8.1	0.489084	36	1	0.140288	Brain_Substantia_nigra	0.9096	Colon_Transverse	33.1558	9.37299e-16	33.1558	-0.994082	1.47472	-0.594985	0.448619	1	0	2.17033e-05
ENSG00000141579.6	ZNF750	0.489089	24	3	0.05749	Testis	0.633018	Adipose_Visceral_Omentum	16.4932	1.21399e-18	2.45144	-1.89957	0.95493	-0.336452	0.827795	3	0	2.17035e-05
ENSG00000171916.16	LGALS9C	0.489158	20	3	0.199964	Skin_Sun_Exposed_Lower_leg	0.9355	Cells_EBV-transformed_lymphocytes	15.3919	2.17532e-17	0.99772	-1.28165	1.26533	0.435137	0.731866	3	0	2.17066e-05
ENSG00000144120.12	TMEM177	0.489243	48	4	0.0393181	Kidney_Cortex	0.999034	Esophagus_Gastroesophageal_Junction	27.0236	7.08588e-16	1.22413	-2.06084	1.34816	-0.350829	0.746929	4	0	2.17103e-05
ENSG00000136040.8	PLXNC1	0.4893	15	9	0.0436	Skin_Sun_Exposed_Lower_leg	0.9082	Skin_Not_Sun_Exposed_Suprapubic	6.72146	6.27525e-18	0.411848	-2.01792	2.01792	-0.0145283	1.10054	9	0	2.17129e-05
ENSG00000258935.1	RP11-1078H9.2	0.4893	1	1	0.4893	Brain_Cerebellum	0.4893	Brain_Cerebellum	1	1	1	0.691423	0.691423	0.691423	NA	1	0	2.17129e-05
ENSG00000131778.18	CHD1L	0.48936	49	5	0.077502	Brain_Substantia_nigra	0.987191	Brain_Hypothalamus	23.1933	1.29884e-15	1.92604	-1.12539	1.76537	0.289101	0.621695	5	0	2.17156e-05
ENSG00000127249.14	ATP13A4	0.489378	45	5	0.0521	Colon_Sigmoid	0.930108	Brain_Cortex	28.4763	1.01836e-15	1.10769	-1.94231	0.994143	-0.406662	0.710491	5	0	2.17163e-05
ENSG00000167633.18	KIR3DL1	0.4894	10	4	0.0652837	Thyroid	0.905197	Artery_Coronary	6.17118	1.10851e-05	0.699282	-0.254288	1.84331	0.431631	0.574291	4	0	2.17173e-05
ENSG00000105549.10	THEG	0.489425	7	6	0.180906	Esophagus_Mucosa	0.8738	Brain_Anterior_cingulate_cortex_BA24	4.06406	1.1387e-16	0.140871	-0.388942	1.33797	0.512332	0.531997	6	0	2.17185e-05
ENSG00000080345.17	RIF1	0.489475	49	2	0.1251	Muscle_Skeletal	0.9325	Liver	40.0954	8.40233e-16	5.56639	-0.104615	1.53371	0.742491	0.410632	2	0	2.17207e-05
ENSG00000112941.13	PAPD7	0.489502	48	4	0.0491937	Cells_EBV-transformed_lymphocytes	0.998678	Brain_Caudate_basal_ganglia	35.7579	1.87225e-15	1.60735	-1.03258	1.96691	0.312459	0.505924	4	0	2.17218e-05
ENSG00000250842.1	CTC-806A22.1	0.489548	3	3	0.146487	Colon_Transverse	0.4743	Artery_Coronary	1.5991	0.594694	0.594694	-1.45205	-0.7155	-0.999267	0.3963	3	0	2.17239e-05
ENSG00000275720.1	CTB-75G16.3	0.489598	44	2	0.4039	Brain_Substantia_nigra	0.978718	Testis	38.366	1.00208e-15	2.27585	-0.827472	0.834676	-0.247441	0.444198	2	0	2.17261e-05
ENSG00000128928.8	IVD	0.489687	49	4	0.0684985	Spleen	0.998724	Brain_Frontal_Cortex_BA9	36.33	3.56897e-15	1.51468	-0.647148	1.82171	0.701189	0.515283	4	0	2.17301e-05
ENSG00000226965.1	AC003088.1	0.489733	1	1	0.489733	Cells_Cultured_fibroblasts	0.489733	Cells_Cultured_fibroblasts	1	1	1	0.690733	0.690733	0.690733	NA	1	0	2.17321e-05
ENSG00000167987.10	VPS37C	0.489812	30	4	0.1316	Colon_Sigmoid	1	Artery_Tibial	16.4351	4.68938e-16	1.30888	-1.50782	1.50782	0.234728	0.837822	4	0	2.17356e-05
ENSG00000187695.8	RP11-723O4.6	0.4899	2	1	0.4899	Brain_Nucleus_accumbens_basal_ganglia	0.4899	Brain_Nucleus_accumbens_basal_ganglia	2	3.3547e-17	2	0.690468	0.690468	0.690468	0	1	0	2.17395e-05
ENSG00000197322.3	C17orf102	0.490161	14	4	0.134255	Brain_Spinal_cord_cervical_c-1	0.486007	Brain_Hypothalamus	9.25694	2.50709e-18	0.367476	0.696674	1.49753	1.12975	0.28409	4	0	2.17511e-05
ENSG00000243550.2	LINC01214	0.490263	1	1	0.490263	Testis	0.490263	Testis	1	1	1	-0.68989	-0.68989	-0.68989	NA	1	0	2.17556e-05
ENSG00000186193.8	SAPCD2	0.490345	29	5	0.165324	Adipose_Subcutaneous	0.9039	Brain_Cortex	11.7971	1.00521e-15	0.978397	-1.38739	1.30293	0.281987	0.860887	5	0	2.17593e-05
ENSG00000205302.6	SNX2	0.49041	49	5	0.0459469	Brain_Amygdala	0.980214	Skin_Not_Sun_Exposed_Suprapubic	23.449	6.60127e-16	1.78583	-1.99588	1.66249	0.196356	0.96994	5	0	2.17621e-05
ENSG00000205090.8	TMEM240	0.490463	23	2	0.04419	Lung	1	Adipose_Subcutaneous	16.7483	1.93291e-18	5.40514	-2.01228	0.434856	-0.302409	0.622039	2	0	2.17645e-05
ENSG00000024048.10	UBR2	0.490613	45	4	0.051425	Adrenal_Gland	0.9593	Brain_Cerebellar_Hemisphere	26.1106	1.48338e-15	0.989148	-0.73605	1.94792	1.08747	0.607143	4	0	2.17711e-05
ENSG00000126246.9	IGFLR1	0.490719	48	7	0.00432976	Esophagus_Mucosa	0.9714	Brain_Putamen_basal_ganglia	21.7606	4.61481e-16	0.844818	-2.85308	0.526312	-0.899458	0.803969	7	0	2.17759e-05
ENSG00000117394.20	SLC2A1	0.490736	47	6	0.0334832	Cells_EBV-transformed_lymphocytes	0.8834	Testis	22.9937	5.17017e-16	1.10604	-2.12624	1.0954	-0.75979	0.753042	6	0	2.17766e-05
ENSG00000257398.6	RP11-554D14.6	0.490879	27	4	0.111591	Brain_Cortex	0.980415	Brain_Caudate_basal_ganglia	20.7215	3.59374e-16	0.832459	-0.0312126	1.59108	0.343292	0.570502	4	0	2.1783e-05
ENSG00000262576.2	PCDHGA4	0.490922	10	4	0.06924	Brain_Hippocampus	0.988326	Esophagus_Muscularis	6.61877	2.46815e-19	0.357574	-0.154393	1.81685	0.278379	0.812522	4	0	2.17849e-05
ENSG00000107929.14	LARP4B	0.490952	35	4	0.07152	Adrenal_Gland	0.966226	Brain_Cerebellum	24.5319	9.02406e-16	2.05524	-1.80216	1.63774	0.721659	1.1314	4	0	2.17862e-05
ENSG00000123240.16	OPTN	0.490964	46	9	0.0286	Skin_Sun_Exposed_Lower_leg	0.963647	Adipose_Visceral_Omentum	14.6093	5.11264e-16	0.639476	-2.18896	1.25908	-0.721902	1.02022	9	0	2.17867e-05
ENSG00000245466.1	CTD-2540L5.6	0.49099	18	6	0.0328266	Brain_Hypothalamus	0.940731	Brain_Cortex	9.49699	1.64547e-17	0.568433	-1.11791	2.1342	0.542862	1.02155	6	0	2.17879e-05
ENSG00000188659.9	SAXO2	0.490998	46	3	0.107539	Kidney_Cortex	0.9042	Artery_Aorta	38.4499	9.48098e-16	2.05735	-1.60936	0.197344	-1.11538	0.473466	3	0	2.17882e-05
ENSG00000169688.10	MT1B	0.491	1	1	0.491	Cells_Cultured_fibroblasts	0.491	Cells_Cultured_fibroblasts	1	1	1	-0.688719	-0.688719	-0.688719	NA	1	0	2.17883e-05
ENSG00000241644.2	INMT	0.491006	29	8	0.069046	Lung	0.998221	Thyroid	12.9608	2.53379e-16	0.633952	-1.81812	1.30569	-0.232429	0.792649	8	0	2.17886e-05
ENSG00000186714.12	CCDC73	0.491022	6	2	0.2755	Testis	1	Brain_Anterior_cingulate_cortex_BA24	5.19551	1.20844e-18	0.804486	-1.09048	0	-0.181747	0.445188	2	0	2.17893e-05
ENSG00000085552.16	IGSF9	0.491027	32	5	0.0827749	Adipose_Subcutaneous	0.999935	Brain_Anterior_cingulate_cortex_BA24	20.4118	1.09301e-15	0.791457	-0.463787	1.73481	0.403522	0.478829	5	0	2.17895e-05
ENSG00000179564.3	LSMEM2	0.491036	40	1	0.4907	Artery_Coronary	0.9317	Esophagus_Muscularis	39.0605	6.95063e-16	39.0605	-0.689196	0.689196	-0.260591	0.636813	1	0	2.17899e-05
ENSG00000176834.13	VSIG10	0.49104	49	5	0.0898973	Brain_Cerebellar_Hemisphere	0.987579	Heart_Left_Ventricle	32.8516	1.61896e-15	1.30585	-1.68344	1.69594	0.171191	0.700125	5	0	2.17901e-05
ENSG00000257743.8	MGAM2	0.491068	13	8	0.111339	Artery_Tibial	0.8232	Artery_Coronary	5.26194	1.02432e-16	0.303111	-1.59221	0.991471	-0.157374	0.947292	8	0	2.17913e-05
ENSG00000204560.9	DHX16	0.491095	48	4	0.0870219	Cells_Cultured_fibroblasts	0.9899	Brain_Amygdala	34.969	1.55548e-15	1.52754	0.0126588	1.71132	0.727598	0.362937	4	0	2.17925e-05
ENSG00000275183.1	LENG9	0.491119	46	7	0.152488	Skin_Not_Sun_Exposed_Suprapubic	0.981339	Uterus	23.6423	1.06659e-15	0.998695	-1.4308	1.27135	0.0506774	0.684787	7	0	2.17936e-05
ENSG00000077235.17	GTF3C1	0.491181	43	1	0.424613	Adipose_Subcutaneous	0.690753	Thyroid	40.6019	1.37984e-15	40.6019	-0.798445	0.798294	-0.20432	0.671125	1	0	2.17963e-05
ENSG00000232310.6	RP11-557H15.4	0.491191	9	5	0.08928	Heart_Atrial_Appendage	0.6012	Brain_Putamen_basal_ganglia	4.28877	8.72065e-17	0.679285	-0.73326	1.69921	0.795627	0.714234	5	0	2.17968e-05
ENSG00000138075.11	ABCG5	0.491333	32	4	0.1818	Colon_Transverse	0.965661	Brain_Anterior_cingulate_cortex_BA24	20.075	1.84013e-15	1.82273	-1.33523	1.31891	-0.324876	1.09176	4	0	2.18031e-05
ENSG00000132471.11	WBP2	0.491425	49	4	0.0580064	Brain_Amygdala	0.745053	Skin_Sun_Exposed_Lower_leg	29.9465	1.16911e-15	1.1052	-1.69952	1.89565	0.778786	0.597845	4	0	2.18072e-05
ENSG00000115234.10	SNX17	0.491456	34	4	0.1893	Pancreas	0.918709	Cells_Cultured_fibroblasts	24.9829	6.68957e-16	1.1325	-0.859617	1.31265	-0.0231285	0.485048	4	0	2.18085e-05
ENSG00000113812.13	ACTR8	0.491606	49	3	0.226585	Whole_Blood	0.995796	Artery_Tibial	43.2038	2.77434e-15	1.47871	-1.13268	1.2092	-0.368368	0.465015	3	0	2.18152e-05
ENSG00000107290.13	SETX	0.491794	44	5	0.0603867	Artery_Tibial	0.9412	Esophagus_Mucosa	20.5652	1.04032e-15	0.847258	-1.65558	1.87796	0.498843	0.720425	5	0	2.18236e-05
ENSG00000278053.4	DDX52	0.491807	48	4	0.0115591	Brain_Cortex	0.969692	Cells_Cultured_fibroblasts	35.6869	1.03825e-15	1.35386	-2.52532	0.109634	-0.962543	0.543568	4	0	2.18242e-05
ENSG00000271840.1	RP1-224A6.9	0.491857	15	4	0.207481	Skin_Not_Sun_Exposed_Suprapubic	0.877247	Heart_Left_Ventricle	9.03653	2.44436e-17	0.498135	-1.26052	0.324314	-0.760986	0.570158	4	0	2.18263e-05
ENSG00000170180.19	GYPA	0.4919	5	1	0.4919	Spleen	0.4919	Liver	5	3.60014e-34	5	-0.68729	0.68729	-0.412374	0.614731	1	0	2.18283e-05
ENSG00000136881.11	BAAT	0.49192	32	3	0.19242	Brain_Hippocampus	0.9755	Brain_Putamen_basal_ganglia	21.1099	1.43963e-15	1.91547	-1.01208	1.30345	0.0858335	0.659841	3	0	2.18292e-05
ENSG00000253438.2	PCAT1	0.49199	23	4	0.08595	Nerve_Tibial	0.720297	Adipose_Visceral_Omentum	14.5042	2.30927e-18	0.929234	-1.71716	1.71716	0.035633	1.38664	4	0	2.18322e-05
ENSG00000142039.3	CCDC97	0.491991	48	2	0.014998	Brain_Cerebellum	0.9811	Brain_Amygdala	31.6059	4.9613e-16	14.204	-2.43243	1.59132	0.32157	0.688616	2	0	2.18323e-05
ENSG00000080224.17	EPHA6	0.492206	3	3	0.2438	Esophagus_Gastroesophageal_Junction	0.8953	Artery_Aorta	1.58769	0.412177	0.412177	0.131601	1.16554	0.680974	0.520008	3	0	2.18418e-05
ENSG00000125492.9	BARHL1	0.492238	1	1	0.492238	Testis	0.492238	Testis	1	1	1	0.686753	0.686753	0.686753	NA	1	0	2.18433e-05
ENSG00000150750.7	C11orf53	0.492283	10	8	0.0558065	Colon_Transverse	0.831673	Vagina	3.44819	2.02105e-16	0.215724	-1.91254	1.65143	-0.143727	1.09683	8	0	2.18453e-05
ENSG00000258909.1	RP11-164C12.2	0.4923	1	1	0.4923	Testis	0.4923	Testis	1	1	1	0.686655	0.686655	0.686655	NA	1	0	2.1846e-05
ENSG00000163430.11	FSTL1	0.492342	20	3	0.1521	Artery_Tibial	0.9719	Nerve_Tibial	13.3488	2.99961e-17	1.53669	-1.43215	1.09732	0.266059	0.94743	3	0	2.18479e-05
ENSG00000273919.1	RP11-384G23.1	0.4924	1	1	0.4924	Testis	0.4924	Testis	1	1	1	-0.686497	-0.686497	-0.686497	NA	1	0	2.18505e-05
ENSG00000163558.12	PRKCI	0.492422	39	6	0.06474	Liver	0.6923	Breast_Mammary_Tissue	20.7109	7.51171e-16	0.994503	-1.84705	1.76225	0.769062	1.22222	6	0	2.18514e-05
ENSG00000268043.7	NBPF12	0.492446	41	6	0.142683	Brain_Nucleus_accumbens_basal_ganglia	0.929033	Brain_Spinal_cord_cervical_c-1	18.2089	7.81491e-16	0.911603	-1.46587	1.32063	-0.259304	0.735636	6	0	2.18525e-05
ENSG00000158106.13	RHPN1	0.492535	47	5	0.0513389	Artery_Coronary	0.9135	Brain_Putamen_basal_ganglia	29.1653	2.78178e-15	1.64069	-1.35948	1.94864	0.978079	0.743169	5	0	2.18564e-05
ENSG00000110700.6	RPS13	0.492546	48	1	0.3858	Ovary	0.546578	Thyroid	47.5175	1.38322e-15	47.5175	-0.867259	-0.602895	-0.683425	0.0580926	1	0	2.18569e-05
ENSG00000226983.2	LINC01692	0.4926	1	1	0.4926	Testis	0.4926	Testis	1	1	1	-0.686179	-0.686179	-0.686179	NA	1	0	2.18593e-05
ENSG00000246379.6	RP11-461O7.1	0.49266	41	4	0.0588815	Skin_Not_Sun_Exposed_Suprapubic	0.836875	Testis	25.1959	8.1564e-16	1.70344	-1.21285	1.88908	0.930588	0.678043	4	0	2.1862e-05
ENSG00000165655.16	ZNF503	0.492819	17	4	0.131984	Skin_Not_Sun_Exposed_Suprapubic	0.6864	Colon_Sigmoid	11.1361	2.42859e-18	0.970877	-0.806522	1.50632	0.0177343	0.776055	4	0	2.18691e-05
ENSG00000088325.15	TPX2	0.492827	45	5	0.0571279	Adipose_Subcutaneous	0.9509	Lung	25.9986	7.72775e-16	0.995308	-0.528024	1.90233	0.565818	0.658965	5	0	2.18694e-05
ENSG00000175121.11	WFDC5	0.492843	3	2	0.2451	Esophagus_Mucosa	0.289527	Skin_Not_Sun_Exposed_Suprapubic	2.68576	0.0738244	0.240412	1.05916	1.16233	1.10534	0.0524286	2	0	2.18701e-05
ENSG00000182870.12	GALNT9	0.493032	15	8	0.0379	Adipose_Visceral_Omentum	0.999633	Skin_Not_Sun_Exposed_Suprapubic	8.25901	1.99931e-17	0.42109	-2.07593	0.632077	-0.0788913	0.604808	8	0	2.18785e-05
ENSG00000137460.8	FHDC1	0.493119	33	6	0.158	Heart_Left_Ventricle	0.966422	Brain_Cortex	21.2141	1.2683e-15	0.981543	-1.21491	1.41183	-0.618688	0.821089	6	0	2.18824e-05
ENSG00000262877.4	RP11-1055B8.4	0.49327	49	1	0.07536	Cells_EBV-transformed_lymphocytes	0.586943	Small_Intestine_Terminal_Ileum	47.1396	1.25139e-15	47.1396	-1.77827	-0.543272	-0.701766	0.170967	1	0	2.1889e-05
ENSG00000138823.13	MTTP	0.49328	36	5	0.121963	Artery_Coronary	0.999682	Brain_Cortex	19.9545	3.93092e-16	0.743799	-1.54659	1.07117	-0.000533154	0.890686	5	0	2.18895e-05
ENSG00000254087.7	LYN	0.493355	47	3	0.148022	Brain_Substantia_nigra	0.995406	Lung	35.6295	1.54325e-15	1.51249	-0.392755	1.44655	0.464045	0.48509	3	0	2.18928e-05
ENSG00000105298.13	CACTIN	0.493383	46	2	0.2192	Spleen	0.94882	Testis	35.6842	1.24469e-15	6.18437	-1.22866	1.14351	-0.053067	0.586605	2	0	2.18941e-05
ENSG00000165171.10	WBSCR27	0.493402	49	6	0.03381	Brain_Cortex	0.9552	Heart_Left_Ventricle	30.8406	5.96397e-16	1.29331	-2.12233	0.0582781	-0.979346	0.609449	6	0	2.18949e-05
ENSG00000104863.11	LIN7B	0.493432	45	3	0.125811	Liver	0.977952	Adipose_Subcutaneous	25.4585	8.21572e-16	2.83045	-1.21413	1.53083	0.307589	0.866169	3	0	2.18962e-05
ENSG00000081800.8	SLC13A1	0.493435	1	1	0.493435	Testis	0.493435	Testis	1	1	1	-0.684856	-0.684856	-0.684856	NA	1	0	2.18964e-05
ENSG00000145945.5	FAM50B	0.493543	38	6	0.1145	Brain_Substantia_nigra	0.974029	Artery_Aorta	18.484	5.04866e-16	0.733066	-1.57829	0.794844	-0.362952	0.930281	6	0	2.19012e-05
ENSG00000151806.13	GUF1	0.493583	49	3	0.10918	Kidney_Cortex	0.499647	Muscle_Skeletal	37.5453	1.80332e-15	2.16503	-1.60189	-0.675045	-1.29347	0.219967	3	0	2.1903e-05
ENSG00000131620.17	ANO1	0.493599	32	10	0.05274	Brain_Amygdala	0.8867	Brain_Spinal_cord_cervical_c-1	15.2464	1.1135e-15	0.576615	-1.80186	1.93704	0.362452	1.18721	10	0	2.19037e-05
ENSG00000078898.6	BPIFB2	0.493697	3	3	0.2744	Breast_Mammary_Tissue	0.7347	Liver	1.5464	0.457967	0.457967	0.33888	1.09299	0.825639	0.422226	3	0	2.1908e-05
ENSG00000115194.10	SLC30A3	0.493716	43	3	0.07652	Heart_Left_Ventricle	0.6151	Cells_Cultured_fibroblasts	28.6151	7.2759e-16	1.14653	-1.77124	1.45391	-0.539171	0.967104	3	0	2.19088e-05
ENSG00000137747.15	TMPRSS13	0.493731	22	5	0.277	Brain_Cerebellar_Hemisphere	0.999233	Pancreas	12.951	1.85932e-17	0.795376	-1.03558	1.08708	0.32748	0.605644	5	0	2.19095e-05
ENSG00000221821.3	C6orf226	0.493908	49	1	0.141188	Esophagus_Mucosa	0.5651	Ovary	48.0818	9.46818e-16	48.0818	0.575283	1.47138	0.679082	0.116663	1	0	2.19174e-05
ENSG00000254319.5	RP11-134O21.1	0.493961	40	3	0.098943	Thyroid	0.9703	Spleen	32.113	3.15509e-15	1.52991	-0.314625	1.65	1.06454	0.384613	3	0	2.19197e-05
ENSG00000257989.1	RP1-288H2.2	0.493988	8	2	0.231943	Cells_EBV-transformed_lymphocytes	0.89625	Thyroid	4.56414	5.2686e-18	3.31664	-1.11605	1.19537	0.248926	0.914131	2	0	2.19209e-05
ENSG00000165091.15	TMC1	0.494002	28	4	0.114485	Brain_Spinal_cord_cervical_c-1	0.997715	Brain_Cerebellar_Hemisphere	17.6951	4.52102e-16	0.778457	-1.57835	0.0875247	-0.406716	0.304992	4	0	2.19215e-05
ENSG00000068383.18	INPP5A	0.494094	40	6	0.0588988	Esophagus_Mucosa	0.9896	Spleen	18.5102	6.99674e-16	1.00277	-1.88895	0.527238	-0.404085	0.707185	6	0	2.19256e-05
ENSG00000283360.1	RP11-122G18.10	0.4941	1	1	0.4941	Testis	0.4941	Testis	1	1	1	0.683802	0.683802	0.683802	NA	1	0	2.19259e-05
ENSG00000051108.14	HERPUD1	0.494103	49	3	0.0103691	Vagina	0.917752	Muscle_Skeletal	37.9098	8.82788e-16	1.27754	-2.56327	0.814242	-0.414622	0.559792	3	0	2.1926e-05
ENSG00000119013.8	NDUFB3	0.494179	32	3	0.09138	Pituitary	0.652	Artery_Coronary	17.894	6.118e-16	0.947016	-0.450985	1.68816	0.685636	0.611585	3	0	2.19294e-05
ENSG00000099194.5	SCD	0.494207	18	8	0.07905	Breast_Mammary_Tissue	0.9747	Artery_Aorta	6.27307	1.04366e-17	0.235635	-1.50393	1.75622	0.119439	1.12396	8	0	2.19306e-05
ENSG00000163633.10	C4orf36	0.49422	48	4	0.1026	Brain_Frontal_Cortex_BA9	0.4021	Breast_Mammary_Tissue	28.5811	1.16276e-15	1.9512	-1.57962	1.63238	0.946702	0.708032	4	0	2.19312e-05
ENSG00000178988.10	MRFAP1L1	0.494221	44	5	0.1027	Adipose_Subcutaneous	0.767573	Artery_Coronary	16.4077	4.11991e-16	0.669712	-1.6319	1.6319	0.370813	1.11606	5	0	2.19313e-05
ENSG00000171431.3	KRT20	0.494289	10	4	0.1614	Esophagus_Mucosa	0.6412	Prostate	5.23982	1.72705e-17	0.740008	-1.40038	1.40038	-0.260716	1.1256	4	0	2.19343e-05
ENSG00000151611.13	MMAA	0.494415	43	6	0.1073	Colon_Transverse	0.978676	Kidney_Cortex	20.6758	3.41152e-16	0.721003	-1.61045	1.27757	-0.725334	0.613546	6	0	2.19399e-05
ENSG00000213231.12	TCL1B	0.494487	5	2	0.2819	Uterus	0.517	Cells_EBV-transformed_lymphocytes	3.96611	2.99837e-18	0.993528	-1.07606	1.07606	0.116296	1.09203	2	0	2.19431e-05
ENSG00000109854.13	HTATIP2	0.494501	49	3	0.103823	Skin_Sun_Exposed_Lower_leg	0.9493	Brain_Amygdala	42.0343	1.17804e-15	1.87345	-1.28285	1.6266	0.0575383	0.500809	3	0	2.19437e-05
ENSG00000164151.11	ICE1	0.494506	45	4	0.124464	Artery_Coronary	0.882012	Breast_Mammary_Tissue	33.5866	7.37405e-16	1.16565	-1.5363	1.48341	-0.250808	0.694245	4	0	2.19439e-05
ENSG00000260340.1	LINC02176	0.494527	3	3	0.1466	Testis	0.503315	Adrenal_Gland	1.92956	0.137837	0.137837	0.669282	1.45165	1.18351	0.445471	3	0	2.19449e-05
ENSG00000171681.12	ATF7IP	0.494543	14	2	0.1349	Esophagus_Mucosa	0.615445	Pituitary	12.3883	1.16064e-17	1.0408	-1.49506	-0.502317	-1.11512	0.292663	2	0	2.19455e-05
ENSG00000185272.13	RBM11	0.494582	49	7	0.119331	Brain_Caudate_basal_ganglia	0.993124	Lung	28.0802	1.09842e-15	0.991089	-1.55759	1.21213	-0.431072	0.652011	7	0	2.19473e-05
ENSG00000149196.15	HIKESHI	0.494611	49	6	0.0351603	Thyroid	0.943981	Cells_Cultured_fibroblasts	22.0118	6.87843e-16	1.14982	-1.23171	2.10651	1.09673	0.79596	6	0	2.19486e-05
ENSG00000133398.3	MED10	0.494619	49	3	0.0882006	Esophagus_Muscularis	0.996682	Esophagus_Mucosa	36.2924	1.74849e-15	2.87228	-1.70497	0.154713	-1.06422	0.496483	3	0	2.19489e-05
ENSG00000242622.1	RP11-18H7.1	0.494627	4	3	0.2148	Brain_Putamen_basal_ganglia	0.9746	Small_Intestine_Terminal_Ileum	2.51578	1.67392e-16	0.469487	-1.24047	1.24047	-0.0387457	1.01775	3	0	2.19493e-05
ENSG00000204381.11	LAYN	0.494643	47	4	0.0609576	Pancreas	0.905748	Artery_Aorta	20.3397	5.10742e-16	1.43051	-1.8738	1.22866	0.228502	0.62112	4	0	2.195e-05
ENSG00000272447.1	RP11-182L21.6	0.494762	31	5	0.04431	Skin_Not_Sun_Exposed_Suprapubic	0.960189	Muscle_Skeletal	20.4433	4.43009e-16	1.12648	-0.784921	2.01115	0.454069	0.614978	5	0	2.19553e-05
ENSG00000100227.17	POLDIP3	0.494882	48	4	0.0760643	Esophagus_Gastroesophageal_Junction	0.886596	Ovary	36.0188	2.03708e-15	1.5108	-1.20916	1.77399	1.15372	0.554193	4	0	2.19606e-05
ENSG00000235169.7	SMIM1	0.494995	44	4	0.0887253	Minor_Salivary_Gland	0.992973	Thyroid	20.7787	9.26961e-16	2.52385	-1.22493	1.70216	0.0596692	0.761518	4	0	2.19656e-05
ENSG00000163125.15	RPRD2	0.494997	25	4	0.1575	Brain_Spinal_cord_cervical_c-1	0.9029	Colon_Sigmoid	15.1838	1.35086e-17	0.597957	-0.665392	1.41353	0.097768	0.949146	4	0	2.19657e-05
ENSG00000100629.16	CEP128	0.495025	37	6	0.102208	Skin_Sun_Exposed_Lower_leg	0.933286	Brain_Cerebellar_Hemisphere	19.9895	2.32951e-16	0.812445	-1.63424	1.59238	0.138478	0.581005	6	0	2.1967e-05
ENSG00000117133.10	RPF1	0.495026	49	5	0.1315	Thyroid	0.9711	Ovary	32.3188	2.04139e-15	1.80157	-1.28294	1.50821	0.621682	0.634909	5	0	2.1967e-05
ENSG00000166979.12	EVA1C	0.495038	43	3	0.125714	Muscle_Skeletal	0.730991	Skin_Not_Sun_Exposed_Suprapubic	26.9404	6.81994e-16	0.927562	-1.53123	1.31236	-1.00503	0.666561	3	0	2.19675e-05
ENSG00000151718.15	WWC2	0.49509	47	4	0.0510321	Artery_Aorta	0.97936	Brain_Cortex	29.3245	7.46164e-16	1.12658	-1.95121	1.51986	-0.390578	0.991961	4	0	2.19698e-05
ENSG00000065029.14	ZNF76	0.495284	18	2	0.5109	Muscle_Skeletal	0.9245	Artery_Tibial	16.6604	2.26116e-17	0.939376	-0.643303	0.657437	0.0728312	0.389419	2	0	2.19784e-05
ENSG00000132259.12	CNGA4	0.495404	47	1	0.1076	Brain_Amygdala	0.949718	Nerve_Tibial	43.4211	1.17555e-15	43.4211	-1.60907	0.063061	-0.678079	0.242582	1	0	2.19838e-05
ENSG00000227482.1	RP11-18B16.2	0.495494	2	1	0.4921	Liver	0.4989	Cells_Cultured_fibroblasts	2	3.3547e-17	2	0.676222	0.686973	0.681597	0.00760215	1	0	2.19877e-05
ENSG00000116473.14	RAP1A	0.495627	26	7	0.1495	Testis	0.960361	Cells_Cultured_fibroblasts	15.6558	2.21091e-16	0.717693	-1.4413	1.04964	-0.0361479	0.496832	7	0	2.19937e-05
ENSG00000186187.11	ZNRF1	0.495672	41	3	0.1602	Esophagus_Mucosa	0.8613	Colon_Transverse	25.5254	5.40219e-16	5.01354	-1.4044	1.20864	-0.0907478	0.813015	3	0	2.19956e-05
ENSG00000100665.11	SERPINA4	0.495682	9	5	0.0580636	Stomach	0.723645	Uterus	5.07096	1.37886e-16	0.336423	-1.89522	1.09549	-0.544607	0.842311	5	0	2.19961e-05
ENSG00000185155.11	MIXL1	0.495818	30	1	0.434892	Cells_EBV-transformed_lymphocytes	0.885797	Brain_Caudate_basal_ganglia	29.3653	2.44649e-15	29.3653	-0.716796	0.780847	0.577703	0.372662	1	0	2.20021e-05
ENSG00000273375.1	RP11-803P9.1	0.49585	46	2	0.289934	Testis	0.978667	Esophagus_Muscularis	41.9451	8.21214e-16	4.0549	-1.05827	0.601511	0.41305	0.387715	2	0	2.20035e-05
ENSG00000243062.5	RP11-12M5.1	0.4959	1	1	0.4959	Testis	0.4959	Testis	1	1	1	0.680955	0.680955	0.680955	NA	1	0	2.20058e-05
ENSG00000241186.9	TDGF1	0.495941	38	3	0.2309	Skin_Sun_Exposed_Lower_leg	0.559892	Brain_Substantia_nigra	27.717	7.09546e-16	1.56413	-1.19804	1.10943	0.767628	0.349336	3	0	2.20076e-05
ENSG00000168234.12	TTC39C	0.496035	45	3	0.0934	Artery_Coronary	0.9547	Brain_Putamen_basal_ganglia	34.3236	9.6464e-16	1.82955	-1.36932	1.67773	0.805193	0.839723	3	0	2.20118e-05
ENSG00000197147.13	LRRC8B	0.496142	49	5	0.04659	Colon_Sigmoid	0.896466	Uterus	24.0253	1.18081e-15	2.88211	-1.33419	1.99001	0.441668	0.989595	5	0	2.20165e-05
ENSG00000116752.5	BCAS2	0.496237	31	4	0.1986	Brain_Hypothalamus	0.980006	Pituitary	24.082	4.65991e-16	0.963937	-0.693524	1.28555	0.396199	0.462024	4	0	2.20207e-05
ENSG00000148925.10	BTBD10	0.496337	40	4	0.05027	Whole_Blood	0.8941	Skin_Not_Sun_Exposed_Suprapubic	25.7042	2.33072e-16	1.46086	-1.10353	1.95766	0.82353	0.769105	4	0	2.20252e-05
ENSG00000133027.17	PEMT	0.496518	38	4	0.1909	Esophagus_Muscularis	0.93715	Brain_Anterior_cingulate_cortex_BA24	28.7378	2.75228e-15	1.1802	-1.30792	0.552363	-0.414972	0.383465	4	0	2.20332e-05
ENSG00000173208.3	ABCD2	0.496705	44	5	0.0450133	Kidney_Cortex	0.749582	Skin_Not_Sun_Exposed_Suprapubic	19.7246	6.51652e-16	1.24687	-2.00453	1.27729	-0.873801	0.794665	5	0	2.20415e-05
ENSG00000008282.8	SYPL1	0.496914	45	4	0.0685435	Cells_EBV-transformed_lymphocytes	0.9814	Liver	25.5703	6.52948e-16	1.07092	-1.7898	1.82142	0.272374	1.23164	4	0	2.20508e-05
ENSG00000128891.15	C15orf57	0.496926	49	2	0.259829	Small_Intestine_Terminal_Ileum	0.960611	Kidney_Cortex	45.2733	1.28693e-15	2.5702	-1.1268	-0.0493862	-0.610265	0.335862	2	0	2.20513e-05
ENSG00000254670.1	CTC-497E21.3	0.496963	19	3	0.3128	Brain_Amygdala	0.8408	Brain_Putamen_basal_ganglia	12.9385	8.98089e-19	0.977273	-1.00936	1.00397	-0.505087	0.482548	3	0	2.20529e-05
ENSG00000237877.6	LINC01473	0.49717	19	4	0.1295	Artery_Aorta	0.7028	Esophagus_Gastroesophageal_Junction	11.2477	2.95059e-17	0.576422	-0.381543	1.51608	0.287692	0.715476	4	0	2.20621e-05
ENSG00000170190.15	SLC16A5	0.497318	29	5	0.378	Adipose_Visceral_Omentum	0.9873	Brain_Spinal_cord_cervical_c-1	13.7074	8.02028e-16	0.61169	-0.881587	0.881587	0.112017	0.517861	5	0	2.20687e-05
ENSG00000177239.14	MAN1B1	0.497359	47	5	0.258735	Muscle_Skeletal	0.994922	Heart_Atrial_Appendage	28.7432	2.41516e-15	1.10451	-1.12938	1.04765	0.131167	0.610803	5	0	2.20705e-05
ENSG00000105146.12	AURKC	0.497374	49	4	0.06232	Adrenal_Gland	0.656	Stomach	38.089	1.53307e-15	2.07105	-0.903915	1.86401	1.31649	0.563699	4	0	2.20712e-05
ENSG00000182934.11	SRPRA	0.497387	35	3	0.172138	Breast_Mammary_Tissue	0.9853	Brain_Hypothalamus	22.3627	5.71172e-16	1.86421	-1.32975	1.36537	-0.11912	0.781477	3	0	2.20717e-05
ENSG00000179774.8	ATOH7	0.497412	43	4	0.08935	Brain_Caudate_basal_ganglia	0.997443	Brain_Nucleus_accumbens_basal_ganglia	29.7108	2.0033e-15	1.31247	-1.69884	1.69884	0.095157	0.802926	4	0	2.20729e-05
ENSG00000231107.1	LINC01508	0.497473	16	3	0.296561	Small_Intestine_Terminal_Ileum	0.968716	Kidney_Cortex	10.9441	3.0935e-17	0.391387	-0.730893	1.04384	0.210957	0.503554	3	0	2.20756e-05
ENSG00000155666.11	KDM8	0.497528	43	5	0.1391	Adipose_Visceral_Omentum	0.980194	Esophagus_Mucosa	32.4349	9.53484e-16	1.20124	-1.47915	-0.024826	-0.897921	0.312122	5	0	2.2078e-05
ENSG00000103671.9	TRIP4	0.497588	45	2	0.169522	Brain_Cerebellar_Hemisphere	0.638012	Esophagus_Muscularis	41.1335	1.09597e-15	3.58475	-1.37374	-0.47048	-0.849881	0.215055	2	0	2.20807e-05
ENSG00000102870.5	ZNF629	0.4976	42	1	0.4976	Adipose_Subcutaneous	0.4976	Adrenal_Gland	42	7.72199e-16	42	-0.678271	0.678271	-0.645972	0.209319	1	0	2.20812e-05
ENSG00000068120.14	COASY	0.497703	45	3	0.345895	Adrenal_Gland	0.991421	Colon_Sigmoid	31.611	5.43665e-16	1.26816	-0.942581	0.651835	-0.0908541	0.529065	3	0	2.20858e-05
ENSG00000125107.17	CNOT1	0.497704	45	6	0.140696	Brain_Frontal_Cortex_BA9	0.992886	Skin_Sun_Exposed_Lower_leg	18.8871	5.28561e-16	1.30571	-1.4732	0.359127	-0.672526	0.618494	6	0	2.20858e-05
ENSG00000265484.1	RP11-47G4.2	0.4978	1	1	0.4978	Testis	0.4978	Testis	1	1	1	-0.677955	-0.677955	-0.677955	NA	1	0	2.20901e-05
ENSG00000021574.11	SPAST	0.497864	19	1	0.3574	Adipose_Subcutaneous	0.8822	Breast_Mammary_Tissue	18.2603	1.08784e-17	18.2603	-0.920331	0.148181	-0.655763	0.229499	1	0	2.20929e-05
ENSG00000089123.15	TASP1	0.497883	47	5	0.0528995	Esophagus_Gastroesophageal_Junction	0.940609	Adipose_Subcutaneous	24.0204	4.86468e-16	1.01587	-1.93574	1.88909	0.0396061	0.972429	5	0	2.20937e-05
ENSG00000145331.13	TRMT10A	0.498184	43	3	0.261338	Thyroid	0.9768	Brain_Cortex	24.0628	8.90995e-16	4.78095	-1.05698	1.12323	-0.00340203	0.822607	3	0	2.21071e-05
ENSG00000282965.1	RP11-683L23.7	0.498193	2	2	0.3502	Pituitary	0.504333	Testis	1.05654	0.943456	0.943456	-0.934201	-0.667688	-0.800945	0.188453	2	0	2.21075e-05
ENSG00000185053.13	SGCZ	0.498214	4	1	0.4642	Brain_Cerebellar_Hemisphere	0.6077	Testis	3.88982	2.28498e-16	3.88982	-0.731948	-0.513359	-0.668187	0.103576	1	0	2.21084e-05
ENSG00000239572.1	RP11-451B8.1	0.4983	2	1	0.4983	Brain_Frontal_Cortex_BA9	0.4983	Pituitary	2	3.53145e-16	2	0.677167	0.677167	0.677167	1.11022e-16	1	0	2.21123e-05
ENSG00000185873.7	TMPRSS11B	0.498356	29	3	0.17677	Lung	0.979883	Adipose_Subcutaneous	21.0517	9.52657e-16	1.96784	-1.17299	1.35077	0.841033	0.856043	3	0	2.21147e-05
ENSG00000157227.12	MMP14	0.498384	35	5	0.06038	Brain_Putamen_basal_ganglia	0.936457	Spleen	18.955	8.13705e-16	0.937614	-1.57611	1.87801	0.263798	1.23471	5	0	2.2116e-05
ENSG00000168754.14	FAM178B	0.498416	18	4	0.07194	Uterus	0.981846	Brain_Putamen_basal_ganglia	13.5524	5.01864e-17	0.650786	-1.7995	1.7995	0.0955572	1.07262	4	0	2.21174e-05
ENSG00000151364.16	KCTD14	0.498419	30	5	0.1794	Brain_Cortex	0.968	Brain_Cerebellum	18.0166	1.65069e-15	1.12077	-1.3426	0.163023	-0.861068	0.604306	5	0	2.21176e-05
ENSG00000076944.15	STXBP2	0.498425	46	4	0.0925417	Artery_Aorta	0.9834	Ovary	25.4674	5.56716e-16	1.25149	-1.68214	1.56384	0.543363	0.818696	4	0	2.21178e-05
ENSG00000232386.9	RP11-66B24.2	0.498434	35	6	0.1594	Brain_Cerebellar_Hemisphere	0.9679	Brain_Amygdala	25.6882	7.24143e-16	0.894659	-1.37542	1.40709	-0.244325	0.44962	6	0	2.21182e-05
ENSG00000186716.20	BCR	0.49857	47	6	0.08914	Lung	0.988447	Pancreas	26.6592	2.58083e-15	0.975618	-1.51925	1.69995	-0.0548624	0.648895	6	0	2.21242e-05
ENSG00000182568.16	SATB1	0.4986	43	4	0.1346	Small_Intestine_Terminal_Ileum	0.840676	Cells_Cultured_fibroblasts	21.8063	5.69404e-16	2.20704	-1.49621	0.451679	-0.819128	0.76473	4	0	2.21256e-05
ENSG00000172987.12	HPSE2	0.498607	21	8	0.1329	Brain_Spinal_cord_cervical_c-1	0.992	Brain_Cortex	7.67108	1.73237e-17	0.354982	-1.05506	1.50276	0.548719	0.809391	8	0	2.21259e-05
ENSG00000180336.17	MEIOC	0.498692	29	4	0.0910184	Brain_Nucleus_accumbens_basal_ganglia	0.841342	Lung	19.7056	9.32312e-16	0.979133	-0.200178	1.69005	1.09626	0.429888	4	0	2.21297e-05
ENSG00000136273.11	HUS1	0.498715	45	2	0.0811316	Breast_Mammary_Tissue	0.966734	Muscle_Skeletal	32.4531	5.35129e-16	11.3688	-1.74416	0.627173	-0.909232	0.457213	2	0	2.21307e-05
ENSG00000205116.3	TMEM88B	0.498755	28	5	0.074765	Brain_Cortex	0.990838	Testis	16.6824	9.55782e-16	0.749937	-1.71698	1.7819	0.242427	1.35842	5	0	2.21324e-05
ENSG00000168779.19	SHOX2	0.498766	24	4	0.0941325	Cells_EBV-transformed_lymphocytes	0.8539	Brain_Hypothalamus	18.2727	4.22997e-17	0.730749	-1.67399	0.353918	-0.260711	0.428742	4	0	2.21329e-05
ENSG00000275874.1	PICSAR	0.498883	25	9	0.0875181	Skin_Not_Sun_Exposed_Suprapubic	0.954482	Esophagus_Muscularis	9.48754	1.66076e-17	0.379064	-1.3722	1.70864	-0.216919	0.749166	9	0	2.21382e-05
ENSG00000096968.13	JAK2	0.498968	17	9	0.139204	Cells_Cultured_fibroblasts	0.878016	Artery_Aorta	8.03923	2.30324e-17	0.322854	-1.47876	1.21003	-0.710709	0.892457	9	0	2.21419e-05
ENSG00000213123.10	TCTEX1D2	0.498996	49	3	0.1208	Brain_Cerebellar_Hemisphere	0.970599	Testis	40.095	8.41843e-16	2.53037	-0.305653	1.55142	0.559635	0.44198	3	0	2.21432e-05
ENSG00000260951.1	RP5-978I12.1	0.499017	4	2	0.2817	Brain_Anterior_cingulate_cortex_BA24	0.3453	Brain_Frontal_Cortex_BA9	2.97247	9.60264e-18	1.02753	-0.943745	1.07651	0.538254	0.98998	2	0	2.21441e-05
ENSG00000231236.2	AP001604.3	0.499127	6	2	0.2885	Spleen	0.578885	Adipose_Subcutaneous	4.00034	5.30674e-19	1.88555	-1.06142	0.555394	0.0351886	0.806541	2	0	2.2149e-05
ENSG00000101440.9	ASIP	0.499152	4	2	0.2342	Skin_Sun_Exposed_Lower_leg	0.4613	Skin_Not_Sun_Exposed_Suprapubic	2.97704	1.72819e-17	0.939066	0.736708	1.18961	0.964518	0.259923	2	0	2.21501e-05
ENSG00000196782.12	MAML3	0.499154	10	6	0.09275	Whole_Blood	0.9665	Brain_Caudate_basal_ganglia	4.61872	6.52024e-17	0.446157	-1.68107	0.419706	-0.309722	0.682798	6	0	2.21502e-05
ENSG00000182816.8	KRTAP13-2	0.4992	2	1	0.4992	Colon_Transverse	0.4992	Small_Intestine_Terminal_Ileum	2	3.3547e-17	2	-0.675749	-0.675749	-0.675749	1.11022e-16	1	0	2.21522e-05
ENSG00000166268.10	MYRFL	0.499268	37	2	0.0529307	Brain_Cerebellar_Hemisphere	0.962565	Small_Intestine_Terminal_Ileum	32.0353	1.46663e-15	2.17219	-0.95298	1.93549	1.02093	0.525527	2	0	2.21552e-05
ENSG00000177685.16	CRACR2B	0.499297	48	6	0.0364797	Uterus	0.991927	Thyroid	28.9818	2.81898e-15	1.50091	-2.09154	1.78064	-0.303937	0.650444	6	0	2.21565e-05
ENSG00000126091.19	ST3GAL3	0.499334	42	3	0.1233	Adipose_Visceral_Omentum	0.932819	Testis	28.9424	7.56307e-16	1.52222	-1.54107	1.54107	-0.390576	0.948422	3	0	2.21582e-05
ENSG00000221972.3	C3orf36	0.499363	5	5	0.172	Small_Intestine_Terminal_Ileum	0.814	Breast_Mammary_Tissue	1.34916	0.753034	0.753034	-0.398855	1.36581	0.461082	0.827273	5	0	2.21595e-05
ENSG00000114812.12	VIPR1	0.499431	23	8	0.05892	Brain_Anterior_cingulate_cortex_BA24	0.9541	Brain_Caudate_basal_ganglia	9.10742	1.40216e-17	0.556656	-1.06805	1.88879	0.176556	0.784797	8	0	2.21625e-05
ENSG00000046889.18	PREX2	0.499432	43	7	0.02916	Breast_Mammary_Tissue	0.911	Pancreas	19.0724	1.09136e-15	0.704183	-2.18132	1.70701	0.0364677	1.05626	7	0	2.21625e-05
ENSG00000283982.1	RP11-495L19.1	0.499458	3	2	0.309	Testis	0.8454	Brain_Cortex	2.53464	1.7511e-16	0.465357	-1.01732	0.194991	-0.209114	0.69993	2	0	2.21637e-05
ENSG00000174236.3	REP15	0.499509	21	5	0.182622	Pituitary	0.9821	Adipose_Subcutaneous	13.4303	2.57074e-18	0.535739	-1.33273	1.26576	-0.30211	0.623073	5	0	2.21659e-05
ENSG00000108946.14	PRKAR1A	0.499685	48	8	0.0202013	Artery_Aorta	0.889066	Cells_Cultured_fibroblasts	18.4195	4.59993e-16	0.689445	-2.32259	1.45259	-0.102143	1.00102	8	0	2.21737e-05
ENSG00000243144.6	RP11-115N4.1	0.499724	11	4	0.1893	Whole_Blood	0.743872	Lung	7.92978	1.09347e-18	0.292788	-1.31265	1.1026	0.169687	0.762532	4	0	2.21755e-05
ENSG00000128272.14	ATF4	0.499974	46	1	0.4255	Adipose_Visceral_Omentum	0.974311	Esophagus_Mucosa	43.8796	2.37361e-15	43.8796	-0.41219	0.796916	0.648687	0.205053	1	0	2.21866e-05
ENSG00000171824.13	EXOSC10	0.500047	48	2	0.192592	Brain_Hypothalamus	0.8978	Skin_Not_Sun_Exposed_Suprapubic	33.7396	1.30522e-15	12.4909	0.128441	1.30295	0.96068	0.196836	2	0	2.21898e-05
ENSG00000169903.6	TM4SF4	0.500097	24	3	0.138924	Liver	0.779236	Pancreas	15.1604	1.57828e-17	1.47284	-1.02513	1.47981	0.273776	0.825663	3	0	2.2192e-05
ENSG00000115325.13	DOK1	0.50011	49	1	0.4979	Esophagus_Muscularis	0.94074	Whole_Blood	47.4352	1.31195e-15	47.4352	-0.677798	0.677798	-0.288121	0.60495	1	0	2.21926e-05
ENSG00000164880.15	INTS1	0.500134	48	2	0.1899	Liver	0.58941	Nerve_Tibial	45.7146	1.48088e-15	1.54165	0.539691	1.31087	1.01938	0.149056	2	0	2.21936e-05
ENSG00000126262.4	FFAR2	0.50018	41	2	0.1564	Skin_Sun_Exposed_Lower_leg	0.777064	Adrenal_Gland	36.0214	5.72968e-16	2.0471	-1.41728	1.09847	0.943579	0.468146	2	0	2.21957e-05
ENSG00000278532.1	RP11-17E3.1	0.5003	1	1	0.5003	Brain_Nucleus_accumbens_basal_ganglia	0.5003	Brain_Nucleus_accumbens_basal_ganglia	1	1	1	0.674018	0.674018	0.674018	NA	1	0	2.2201e-05
ENSG00000250312.6	ZNF718	0.500314	49	2	0.213993	Minor_Salivary_Gland	0.61352	Brain_Anterior_cingulate_cortex_BA24	45.7685	9.15972e-16	2.0801	-1.24266	-0.505055	-0.948863	0.155218	2	0	2.22017e-05
ENSG00000257741.5	LINC01490	0.500335	2	2	0.2401	Cells_Cultured_fibroblasts	0.643	Testis	1.33821	0.661788	0.661788	0.463508	1.17474	0.819123	0.502914	2	0	2.22026e-05
ENSG00000123136.14	DDX39A	0.500364	11	5	0.159041	Artery_Tibial	0.7601	Pancreas	5.5766	4.36797e-17	0.912978	-0.42505	1.4083	0.236479	0.805745	5	0	2.22039e-05
ENSG00000166170.9	BAG5	0.500583	42	5	0.0381069	Heart_Atrial_Appendage	0.853426	Brain_Cortex	23.4978	4.76126e-16	0.838513	-0.89985	2.0737	0.0153078	0.555431	5	0	2.22136e-05
ENSG00000103994.16	ZNF106	0.50059	23	4	0.2073	Testis	0.6451	Brain_Hypothalamus	14.7666	3.03903e-17	1.11106	-1.08234	1.26102	0.514837	0.601623	4	0	2.22139e-05
ENSG00000137709.9	POU2F3	0.500594	34	3	0.1648	Minor_Salivary_Gland	0.9784	Stomach	25.8724	1.7162e-15	2.12625	-0.617067	1.38911	-0.138877	0.513905	3	0	2.22141e-05
ENSG00000174226.8	SNX31	0.500846	41	4	0.09662	Skin_Sun_Exposed_Lower_leg	0.98395	Brain_Cortex	31.6887	3.11769e-15	1.52498	-0.640727	1.66147	0.274717	0.531131	4	0	2.22252e-05
ENSG00000254057.1	RP3-388N13.3	0.5009	1	1	0.5009	Thyroid	0.5009	Thyroid	1	1	1	0.673074	0.673074	0.673074	NA	1	0	2.22276e-05
ENSG00000105875.13	WDR91	0.50098	40	7	0.07121	Heart_Left_Ventricle	0.914915	Heart_Atrial_Appendage	19.196	6.16449e-16	0.758825	-1.09567	1.80414	0.552073	0.749339	7	0	2.22312e-05
ENSG00000008405.11	CRY1	0.500994	14	2	0.2704	Brain_Nucleus_accumbens_basal_ganglia	0.9881	Esophagus_Mucosa	9.51756	1.04014e-17	4.3048	-1.10214	1.10214	0.234935	0.680454	2	0	2.22318e-05
ENSG00000170909.13	OSCAR	0.50103	43	11	0.0688056	Testis	0.982518	Skin_Sun_Exposed_Lower_leg	12.9551	6.11341e-16	0.444197	-1.60893	1.81969	-0.0876684	0.885599	11	0	2.22334e-05
ENSG00000245017.2	RP11-181C3.1	0.501031	42	6	0.0796812	Colon_Sigmoid	0.962915	Brain_Hippocampus	19.1822	4.01401e-16	0.833211	-0.862523	1.75254	0.937256	0.590648	6	0	2.22334e-05
ENSG00000171867.16	PRNP	0.501058	44	6	0.069352	Adipose_Subcutaneous	0.9688	Uterus	27.5673	8.16885e-16	1.17743	-0.171127	1.81612	1.28282	0.53635	6	0	2.22346e-05
ENSG00000013306.15	SLC25A39	0.501065	49	4	0.1311	Kidney_Cortex	0.994061	Liver	37.6816	8.78454e-16	1.70994	-1.35474	1.50978	-0.162239	0.584177	4	0	2.2235e-05
ENSG00000165682.14	CLEC1B	0.501134	9	4	0.1988	Adrenal_Gland	0.842542	Nerve_Tibial	6.54155	1.05233e-17	0.454218	-1.28498	-0.198643	-0.484195	0.370948	4	0	2.2238e-05
ENSG00000272931.1	RP5-943J3.2	0.501162	47	1	0.500487	Breast_Mammary_Tissue	0.711395	Testis	45.1964	6.30401e-16	45.1964	-0.673724	-0.369983	-0.658865	0.0608261	1	0	2.22393e-05
ENSG00000154767.14	XPC	0.501199	47	5	0.02136	Artery_Tibial	0.9876	Brain_Hypothalamus	25.3461	3.64314e-16	1.84453	-1.33218	2.30156	0.425315	0.834392	5	0	2.22409e-05
ENSG00000175928.5	LRRN1	0.501271	38	12	0.0209519	Colon_Transverse	0.8195	Artery_Aorta	14.3675	6.18646e-16	0.492638	-2.30885	1.79987	0.41496	0.923501	12	0	2.22441e-05
ENSG00000144043.11	TEX261	0.5013	48	5	0.0159891	Pancreas	0.965793	Prostate	31.3735	9.1077e-16	1.41671	-2.40917	0.343131	-1.18706	0.5872	5	0	2.22454e-05
ENSG00000262267.5	U95743.1	0.501326	5	2	0.2682	Brain_Anterior_cingulate_cortex_BA24	0.713	Testis	4.00073	9.70019e-21	0.999274	-1.10722	0.36783	-0.812208	0.659661	2	0	2.22466e-05
ENSG00000121900.18	TMEM54	0.501417	12	4	0.168	Nerve_Tibial	0.9446	Pancreas	6.58743	1.22697e-18	0.268041	-1.37866	1.37866	0.347233	0.828953	4	0	2.22506e-05
ENSG00000253787.1	LINC02219	0.5015	1	1	0.5015	Testis	0.5015	Testis	1	1	1	-0.672131	-0.672131	-0.672131	NA	1	0	2.22543e-05
ENSG00000246774.1	AC004051.2	0.5017	3	1	0.5017	Brain_Cerebellum	0.5017	Testis	3	5.34639e-35	3	-0.671817	0.671817	-0.223939	0.775748	1	0	2.22631e-05
ENSG00000146039.10	SLC17A4	0.5018	10	5	0.1168	Brain_Cerebellum	0.917681	Colon_Transverse	5.67711	3.31291e-17	0.245289	-1.56835	0.95028	-0.476807	0.812929	5	0	2.22676e-05
ENSG00000110484.6	SCGB2A2	0.501805	11	3	0.2064	Esophagus_Mucosa	0.986423	Skin_Sun_Exposed_Lower_leg	8.89426	3.86825e-17	0.885033	-0.727206	1.26353	-0.164829	0.745071	3	0	2.22678e-05
ENSG00000122376.11	FAM35A	0.501919	47	3	0.2488	Brain_Cortex	1	Minor_Salivary_Gland	37.9133	6.82154e-16	3.19169	-1.00565	1.15327	0.201612	0.439029	3	0	2.22729e-05
ENSG00000206073.10	SERPINB4	0.501958	7	4	0.0777404	Cells_Cultured_fibroblasts	0.7991	Minor_Salivary_Gland	4.27846	1.09531e-17	0.345082	-1.76395	0.845155	-0.473829	0.85806	4	0	2.22746e-05
ENSG00000248489.1	LINC02062	0.501973	32	2	0.2201	Artery_Aorta	0.810778	Prostate	26.2408	2.57142e-15	4.78765	-1.22626	0.302331	-0.803999	0.518509	2	0	2.22752e-05
ENSG00000092850.11	TEKT2	0.502076	39	3	0.1773	Esophagus_Gastroesophageal_Junction	0.9135	Thyroid	34.068	9.90611e-16	1.38077	-1.34912	0.161575	-0.0347708	0.35232	3	0	2.22798e-05
ENSG00000231437.3	LINC01750	0.502162	45	2	0.0298455	Adrenal_Gland	0.953013	Minor_Salivary_Gland	39.5229	6.83624e-16	3.08039	-0.584832	2.17213	0.990072	0.60379	2	0	2.22836e-05
ENSG00000243284.1	VSIG8	0.502174	46	4	0.0510585	Brain_Substantia_nigra	0.943925	Artery_Tibial	34.8661	7.71814e-16	2.01285	-0.255526	1.95099	0.627897	0.440087	4	0	2.22842e-05
ENSG00000253428.1	LINC01942	0.502225	5	1	0.230143	Pancreas	0.5912	Adipose_Visceral_Omentum	4.94941	1.79991e-35	4.94941	0.537098	1.19999	0.669676	0.296454	1	0	2.22864e-05
ENSG00000264575.1	LINC00526	0.502233	47	9	0.0372004	Brain_Hypothalamus	0.972199	Brain_Frontal_Cortex_BA9	12.6194	4.12515e-16	0.60148	-2.08356	1.29159	-0.736021	0.899188	9	0	2.22868e-05
ENSG00000270647.5	TAF15	0.502287	37	2	0.198868	Esophagus_Muscularis	0.8062	Adipose_Subcutaneous	34.1674	8.47575e-16	1.91273	-0.245331	1.28478	0.143356	0.340071	2	0	2.22892e-05
ENSG00000169504.14	CLIC4	0.502352	49	4	0.1415	Whole_Blood	0.947856	Cells_Cultured_fibroblasts	22.8382	4.37873e-16	2.75677	-0.841849	1.47023	0.377222	0.757422	4	0	2.22921e-05
ENSG00000164002.11	EXO5	0.502367	49	4	0.0527935	Adipose_Visceral_Omentum	0.9272	Brain_Frontal_Cortex_BA9	38.3253	1.19917e-15	1.66043	-0.572233	1.93661	1.47344	0.474431	4	0	2.22927e-05
ENSG00000149260.15	CAPN5	0.502413	46	7	0.0407576	Cells_Cultured_fibroblasts	0.972871	Brain_Cerebellar_Hemisphere	28.1895	8.83147e-16	1.15579	-1.51687	2.04599	0.969826	0.850716	7	0	2.22948e-05
ENSG00000232596.2	LINC01646	0.502457	1	1	0.502457	Testis	0.502457	Testis	1	1	1	0.670629	0.670629	0.670629	NA	1	0	2.22967e-05
ENSG00000249228.1	RP11-769N22.1	0.5026	2	1	0.5026	Brain_Cortex	0.5026	Brain_Frontal_Cortex_BA9	2	3.53145e-16	2	0.670404	0.670404	0.670404	1.11022e-16	1	0	2.23031e-05
ENSG00000180479.13	ZNF571	0.502681	48	3	0.157	Adrenal_Gland	0.9403	Brain_Spinal_cord_cervical_c-1	41.7778	9.34835e-16	1.70477	-0.702287	1.41523	0.871523	0.430011	3	0	2.23067e-05
ENSG00000236377.1	AC084809.3	0.502752	29	4	0.1151	Artery_Tibial	0.9447	Colon_Transverse	18.3946	1.45096e-15	1.08462	-1.57568	1.57568	0.833722	0.726431	4	0	2.23098e-05
ENSG00000253474.1	RP11-10H3.1	0.5028	1	1	0.5028	Testis	0.5028	Testis	1	1	1	0.670091	0.670091	0.670091	NA	1	0	2.2312e-05
ENSG00000145990.10	GFOD1	0.503011	36	5	0.0706	Artery_Tibial	0.9067	Brain_Frontal_Cortex_BA9	16.1031	3.73306e-16	0.871946	-1.05438	1.80804	0.416497	0.622757	5	0	2.23213e-05
ENSG00000147485.12	PXDNL	0.503186	32	5	0.101789	Heart_Atrial_Appendage	0.874368	Skin_Sun_Exposed_Lower_leg	22.7218	2.22444e-15	0.780033	-1.63624	1.42483	0.0639458	0.60269	5	0	2.23291e-05
ENSG00000160352.15	ZNF714	0.503251	49	2	0.07252	Brain_Spinal_cord_cervical_c-1	0.8771	Cells_EBV-transformed_lymphocytes	42.8327	9.63371e-16	4.6001	-1.79584	-0.154647	-1.08384	0.207035	2	0	2.2332e-05
ENSG00000115844.10	DLX2	0.503436	16	3	0.2072	Brain_Amygdala	0.4439	Cells_Cultured_fibroblasts	11.4072	3.62111e-17	0.648625	-1.2613	0.997545	-0.0844138	1.12467	3	0	2.23402e-05
ENSG00000110448.10	CD5	0.503451	44	1	0.449543	Brain_Putamen_basal_ganglia	0.9907	Whole_Blood	41.7085	1.53868e-15	41.7085	-0.756178	0.693812	-0.611208	0.242973	1	0	2.23408e-05
ENSG00000111837.11	MAK	0.503461	48	7	0.09573	Brain_Spinal_cord_cervical_c-1	0.978325	Brain_Frontal_Cortex_BA9	28.5629	1.10138e-15	0.966399	-1.40455	1.66592	-0.269201	0.821223	7	0	2.23413e-05
ENSG00000168394.10	TAP1	0.503503	44	4	0.175055	Uterus	0.9885	Brain_Spinal_cord_cervical_c-1	28.3639	5.63953e-16	1.05666	-0.886033	1.35614	0.122068	0.618803	4	0	2.23431e-05
ENSG00000269416.5	LINC01224	0.503569	27	2	0.302	Brain_Cerebellar_Hemisphere	0.82294	Skin_Sun_Exposed_Lower_leg	25.5723	4.91896e-16	1.04815	-1.03215	1.03215	-0.695166	0.633778	2	0	2.23461e-05
ENSG00000249715.10	FER1L5	0.503621	6	3	0.2458	Prostate	0.4956	Brain_Cerebellar_Hemisphere	3.15982	3.56202e-17	0.968884	-0.681429	1.16061	0.109837	0.878365	3	0	2.23484e-05
ENSG00000162687.16	KCNT2	0.50365	15	4	0.06798	Pancreas	1	Esophagus_Muscularis	8.58435	3.42e-17	0.975339	-1.82514	0.197291	-0.33748	0.446023	4	0	2.23497e-05
ENSG00000133433.10	GSTT2B	0.503788	46	4	0.1571	Cells_EBV-transformed_lymphocytes	0.99335	Skin_Sun_Exposed_Lower_leg	34.8731	3.30951e-15	1.68261	-0.972906	1.41489	0.398241	0.572292	4	0	2.23558e-05
ENSG00000172457.5	OR9G4	0.5038	1	1	0.5038	Spleen	0.5038	Spleen	1	1	1	0.668523	0.668523	0.668523	NA	1	0	2.23563e-05
ENSG00000236497.1	LINC01744	0.503823	2	2	0.355131	Testis	0.5949	Liver	1.18795	0.812047	0.812047	-0.531749	0.924682	0.196467	1.02985	2	0	2.23574e-05
ENSG00000115993.12	TRAK2	0.504016	25	4	0.115286	Brain_Cerebellar_Hemisphere	0.3974	Artery_Tibial	18.274	5.88885e-18	0.965615	-1.47393	1.57487	0.0972193	1.0926	4	0	2.23659e-05
ENSG00000269190.5	FBXO17	0.504123	48	7	0.0235974	Brain_Anterior_cingulate_cortex_BA24	0.992935	Brain_Putamen_basal_ganglia	26.6855	1.44045e-15	0.941668	-2.26362	0.502523	-0.594979	0.535264	7	0	2.23707e-05
ENSG00000226791.6	AC109826.1	0.50418	23	5	0.142955	Brain_Cerebellar_Hemisphere	0.9048	Ovary	11.8339	4.3032e-18	0.435421	-1.46487	1.46487	-0.0872361	1.03755	5	0	2.23732e-05
ENSG00000137434.11	C6orf52	0.504324	7	1	0.504324	Cells_Cultured_fibroblasts	0.504324	Muscle_Skeletal	7	1.11079e-32	7	-0.667701	-0.667701	-0.667701	9.06493e-17	1	0	2.23796e-05
ENSG00000047365.11	ARAP2	0.504328	47	6	0.0761456	Stomach	0.984664	Adrenal_Gland	27.1176	5.58121e-16	0.984542	-1.45057	1.7735	0.86071	0.8275	6	0	2.23798e-05
ENSG00000156509.13	FBXO43	0.504416	28	2	0.3964	Adipose_Subcutaneous	1	Artery_Aorta	26.7161	7.72394e-16	1.2274	-0.848068	0	-0.10429	0.243108	2	0	2.23837e-05
ENSG00000198435.3	NRARP	0.504436	7	4	0.2341	Colon_Sigmoid	0.775239	Esophagus_Mucosa	4.06448	2.46479e-17	0.502997	-1.18986	1.14454	-0.182105	0.724442	4	0	2.23845e-05
ENSG00000170509.11	HSD17B13	0.504487	47	5	0.0362584	Breast_Mammary_Tissue	0.963777	Small_Intestine_Terminal_Ileum	24.9441	6.093e-16	1.82902	-2.09402	1.84749	-0.671561	0.829062	5	0	2.23868e-05
ENSG00000277087.1	RP5-1116H23.6	0.504532	10	2	0.263437	Brain_Cerebellum	0.922197	Esophagus_Muscularis	8.91726	1.47731e-18	1.08274	-0.47282	1.1183	-0.276192	0.503961	2	0	2.23888e-05
ENSG00000178502.5	KLHL11	0.504595	5	4	0.08052	Artery_Coronary	0.967552	Heart_Atrial_Appendage	2.09947	2.85251e-16	0.0817154	-1.65677	1.74768	-0.0668205	1.21433	4	0	2.23916e-05
ENSG00000260840.1	LINC01964	0.504603	1	1	0.504603	Esophagus_Mucosa	0.504603	Esophagus_Mucosa	1	1	1	0.667265	0.667265	0.667265	NA	1	0	2.2392e-05
ENSG00000196684.12	HSH2D	0.504745	24	5	0.2627	Adipose_Subcutaneous	0.924568	Pituitary	14.8395	2.82664e-17	0.526481	-1.09595	1.12003	0.295112	0.742666	5	0	2.23983e-05
ENSG00000244607.5	CCDC13	0.504836	49	3	0.0497769	Spleen	0.942629	Stomach	42.3446	1.58622e-15	1.69313	-0.414101	1.96188	0.643016	0.497811	3	0	2.24023e-05
ENSG00000241973.10	PI4KA	0.504838	48	3	0.06548	Uterus	0.994405	Brain_Nucleus_accumbens_basal_ganglia	40.05	2.20505e-15	1.36917	-0.27372	1.84197	0.400942	0.323575	3	0	2.24024e-05
ENSG00000078668.13	VDAC3	0.504845	46	1	0.4593	Brain_Nucleus_accumbens_basal_ganglia	0.591742	Brain_Cerebellar_Hemisphere	45.2426	1.05259e-15	45.2426	-0.74	0.74	-0.208312	0.637479	1	0	2.24027e-05
ENSG00000142208.15	AKT1	0.504864	39	7	0.04401	Adrenal_Gland	0.967976	Prostate	18.7264	1.73682e-15	0.838883	-2.014	2.014	0.0641895	1.16844	7	0	2.24035e-05
ENSG00000186272.12	ZNF17	0.505008	49	5	0.0688629	Brain_Hypothalamus	0.994151	Adipose_Subcutaneous	27.645	6.13205e-16	0.974659	-1.81932	1.30822	-1.01074	0.608233	5	0	2.24099e-05
ENSG00000197872.11	FAM49A	0.505198	46	3	0.100363	Esophagus_Muscularis	0.969123	Lung	33.8751	1.59015e-15	1.32534	-1.3582	1.6431	0.83179	0.630079	3	0	2.24184e-05
ENSG00000134443.9	GRP	0.505244	7	5	0.05238	Esophagus_Muscularis	0.88919	Lung	2.33625	8.12614e-17	0.506965	-1.94	0.148688	-0.612257	0.771021	5	0	2.24204e-05
ENSG00000146250.6	PRSS35	0.505265	46	3	0.051566	Brain_Nucleus_accumbens_basal_ganglia	0.993408	Artery_Coronary	31.794	8.95737e-16	2.62014	-1.94674	0.401836	-0.351233	0.424357	3	0	2.24213e-05
ENSG00000259478.2	RP11-753A21.1	0.505275	7	3	0.175809	Esophagus_Muscularis	0.910645	Testis	5.73344	1.1613e-18	0.222495	-0.112225	1.35377	0.762361	0.445056	3	0	2.24218e-05
ENSG00000060558.3	GNA15	0.505369	43	8	0.125454	Esophagus_Gastroesophageal_Junction	0.964226	Skin_Not_Sun_Exposed_Suprapubic	12.2055	5.98673e-16	1.1874	-1.53228	1.44983	0.223983	0.739551	8	0	2.2426e-05
ENSG00000198417.6	MT1F	0.505503	44	4	0.1472	Brain_Cortex	0.987637	Esophagus_Gastroesophageal_Junction	31.1668	2.91426e-15	2.25342	-1.44949	1.3457	-0.0921549	0.570061	4	0	2.24319e-05
ENSG00000204261.8	PSMB8-AS1	0.505639	43	5	0.06157	Brain_Putamen_basal_ganglia	0.980495	Artery_Aorta	28.0032	9.78595e-16	1.0838	-1.86938	1.26807	0.155697	0.591227	5	0	2.24379e-05
ENSG00000185523.6	SPATA45	0.505673	20	4	0.287834	Brain_Cortex	0.96921	Brain_Anterior_cingulate_cortex_BA24	14.8622	3.67809e-17	0.790402	-1.06288	1.00779	-0.112912	0.524293	4	0	2.24394e-05
ENSG00000143479.15	DYRK3	0.505708	27	5	0.122995	Heart_Left_Ventricle	0.9401	Nerve_Tibial	17.7664	5.88085e-16	0.766763	-0.756626	1.54233	-0.213369	0.65648	5	0	2.2441e-05
ENSG00000182903.15	ZNF721	0.505729	49	3	0.246025	Skin_Not_Sun_Exposed_Suprapubic	0.9091	Esophagus_Mucosa	35.4856	9.37978e-16	2.705	-1.16006	1.00666	-0.615074	0.473912	3	0	2.24419e-05
ENSG00000231485.1	RP4-535B20.1	0.505833	5	3	0.1569	Brain_Cerebellum	0.5543	Esophagus_Muscularis	2.89495	2.9222e-17	0.966238	-1.41557	-0.591329	-0.945607	0.429753	3	0	2.24466e-05
ENSG00000258986.6	TMEM179	0.505862	34	4	0.079903	Colon_Sigmoid	0.632808	Brain_Cerebellar_Hemisphere	21.0236	4.71998e-16	0.8262	-1.75125	1.27304	-1.06354	0.848371	4	0	2.24478e-05
ENSG00000157890.17	MEGF11	0.505867	36	5	0.09763	Testis	0.9451	Spleen	25.8346	8.51651e-16	0.98753	-1.65645	1.42278	-0.0626245	0.554207	5	0	2.24481e-05
ENSG00000166928.10	MS4A14	0.505938	48	2	0.165037	Cells_EBV-transformed_lymphocytes	0.987673	Ovary	42.5714	2.46521e-15	3.96287	-1.38833	0.0154497	-0.928533	0.230241	2	0	2.24512e-05
ENSG00000273113.1	RP11-367H1.1	0.505954	39	3	0.1086	Esophagus_Mucosa	1	Brain_Cerebellar_Hemisphere	23.663	9.93113e-16	5.17018	-1.60452	0.0287048	-0.71073	0.5435	3	0	2.24519e-05
ENSG00000104880.17	ARHGEF18	0.50601	44	5	0.06708	Liver	0.986592	Esophagus_Muscularis	23.9303	9.66272e-16	1.54412	-1.75666	1.83114	-0.451368	0.793115	5	0	2.24544e-05
ENSG00000162923.14	WDR26	0.506019	38	2	0.232375	Minor_Salivary_Gland	0.718281	Cells_EBV-transformed_lymphocytes	34.7608	1.98843e-15	2.62442	-1.15197	1.19426	1.0256	0.439045	2	0	2.24548e-05
ENSG00000086061.15	DNAJA1	0.506059	49	4	0.03325	Artery_Coronary	0.991698	Cells_Cultured_fibroblasts	30.7017	2.04863e-15	2.9428	-1.64186	2.12905	0.530919	0.715746	4	0	2.24566e-05
ENSG00000273084.1	RP11-1275H24.3	0.506081	4	4	0.09757	Skin_Not_Sun_Exposed_Suprapubic	0.82508	Stomach	1.833	0.248786	0.248786	-1.65675	0.474944	-0.423759	0.97298	4	0	2.24576e-05
ENSG00000137161.16	CNPY3	0.506136	42	4	0.0576403	Testis	0.899381	Adrenal_Gland	31.077	8.60187e-16	1.0963	-1.88662	1.89842	-0.289113	1.26659	4	0	2.246e-05
ENSG00000214022.11	REPIN1	0.506198	41	2	0.344923	Skin_Not_Sun_Exposed_Suprapubic	0.9813	Brain_Spinal_cord_cervical_c-1	37.7392	1.05508e-15	2.03195	-0.296496	0.944483	-0.0482328	0.310301	2	0	2.24627e-05
ENSG00000182054.9	IDH2	0.506306	49	6	0.066973	Brain_Anterior_cingulate_cortex_BA24	0.977379	Vagina	23.2543	5.49921e-16	1.29541	-1.83186	1.51313	-0.288772	0.869122	6	0	2.24675e-05
ENSG00000267583.5	RP11-322E11.5	0.506436	22	5	0.2264	Nerve_Tibial	0.8092	Colon_Transverse	17.5022	1.03993e-17	0.607708	-1.20968	0.60061	0.0781513	0.64071	5	0	2.24733e-05
ENSG00000232629.8	HLA-DQB2	0.506475	41	3	0.0632772	Adipose_Visceral_Omentum	0.860524	Prostate	31.6417	3.09871e-15	2.43232	-0.794813	1.85724	1.07981	0.697387	3	0	2.2475e-05
ENSG00000243491.1	RP11-521D12.5	0.506475	24	6	0.06517	Esophagus_Mucosa	0.859811	Thyroid	12.731	2.22295e-19	0.707815	-1.73206	1.84409	0.115168	1.00699	6	0	2.24751e-05
ENSG00000253276.2	CCDC71L	0.506554	45	6	0.0276	Esophagus_Muscularis	0.978178	Lung	26.7183	9.28776e-16	1.0386	-2.20293	1.05721	-0.25216	0.68575	6	0	2.24785e-05
ENSG00000281196.1	LINC00934	0.5066	1	1	0.5066	Testis	0.5066	Testis	1	1	1	0.664141	0.664141	0.664141	NA	1	0	2.24806e-05
ENSG00000165566.12	AMER2	0.506626	10	5	0.04522	Pituitary	0.96824	Lung	6.07834	4.31455e-18	0.71492	-2.0026	0.276583	-0.713874	0.600405	5	0	2.24818e-05
ENSG00000070423.17	RNF126	0.506632	28	11	0.117135	Colon_Sigmoid	0.989542	Esophagus_Mucosa	9.50748	3.9292e-16	0.370651	-0.406875	1.56691	0.658379	0.690539	11	0	2.2482e-05
ENSG00000167378.8	IRGQ	0.506654	49	5	0.0928226	Brain_Putamen_basal_ganglia	0.962919	Brain_Hypothalamus	21.7856	8.93163e-16	3.26021	-1.68069	1.46583	-0.900888	0.84202	5	0	2.2483e-05
ENSG00000230323.5	LINC00159	0.506663	1	1	0.506663	Heart_Atrial_Appendage	0.506663	Heart_Atrial_Appendage	1	1	1	-0.664043	-0.664043	-0.664043	NA	1	0	2.24834e-05
ENSG00000122133.16	PAEP	0.506724	8	7	0.0278	Lung	0.7369	Adipose_Visceral_Omentum	2.30793	1.60533e-16	0.436342	-0.780786	2.2001	0.453315	1.00059	7	0	2.24861e-05
ENSG00000135655.15	USP15	0.506822	48	6	0.204352	Colon_Transverse	0.762048	Heart_Atrial_Appendage	24.8056	7.46463e-16	1.76314	-1.26925	0.878081	-0.587194	0.663844	6	0	2.24904e-05
ENSG00000248685.5	RP11-548L20.1	0.507	1	1	0.507	Testis	0.507	Testis	1	1	1	0.663516	0.663516	0.663516	NA	1	0	2.24983e-05
ENSG00000267407.1	CTD-2050I18.1	0.507015	1	1	0.507015	Testis	0.507015	Testis	1	1	1	0.663493	0.663493	0.663493	NA	1	0	2.2499e-05
ENSG00000266472.5	MRPS21	0.507017	49	3	0.060508	Pancreas	0.539699	Uterus	39.8506	1.87038e-15	1.41155	0.613268	1.87707	1.30474	0.223089	3	0	2.24991e-05
ENSG00000145287.10	PLAC8	0.507053	33	6	0.09476	Artery_Tibial	0.794509	Brain_Anterior_cingulate_cortex_BA24	20.4818	8.10137e-16	0.881225	-1.67081	1.03966	-0.378316	0.633783	6	0	2.25007e-05
ENSG00000205056.8	RP11-693J15.5	0.507064	17	4	0.1522	Esophagus_Mucosa	0.969118	Whole_Blood	10.2703	1.62251e-17	0.823314	-0.486095	1.4318	0.121475	0.467025	4	0	2.25012e-05
ENSG00000214787.9	MS4A4E	0.507085	30	3	0.2309	Brain_Spinal_cord_cervical_c-1	0.7881	Stomach	27.7119	1.28123e-15	0.95956	-1.19804	-0.268779	-1.1248	0.215223	3	0	2.25021e-05
ENSG00000213762.11	ZNF134	0.507126	45	5	0.0508	Brain_Hippocampus	0.9099	Prostate	26.7483	5.88657e-16	0.966862	-1.95317	0.945311	-0.62262	0.612647	5	0	2.25039e-05
ENSG00000249853.7	HS3ST5	0.507127	11	5	0.08162	Artery_Coronary	0.994045	Brain_Amygdala	5.88782	1.81753e-18	0.205136	-0.345644	1.74136	0.431984	0.854625	5	0	2.2504e-05
ENSG00000180988.2	OR52N2	0.507167	8	3	0.184894	Cells_EBV-transformed_lymphocytes	1	Breast_Mammary_Tissue	4.84417	2.19773e-16	0.233107	-1.32583	0.38986	-0.336297	0.786951	3	0	2.25057e-05
ENSG00000105325.13	FZR1	0.507171	31	3	0.1472	Brain_Putamen_basal_ganglia	0.722131	Uterus	24.2252	5.63517e-16	1.03773	-1.44949	1.09013	-0.768733	0.585488	3	0	2.25059e-05
ENSG00000244025.4	KRTAP19-3	0.5072	2	1	0.5072	Muscle_Skeletal	0.5072	Skin_Not_Sun_Exposed_Suprapubic	2	3.3547e-17	2	0.663204	0.663204	0.663204	1.11022e-16	1	0	2.25072e-05
ENSG00000197251.3	LINC00336	0.507214	21	2	0.146826	Adrenal_Gland	0.5348	Testis	19.2545	2.82428e-17	0.801053	-1.45083	-0.620695	-1.10603	0.197615	2	0	2.25078e-05
ENSG00000134900.11	TPP2	0.507239	40	4	0.0309381	Muscle_Skeletal	0.958344	Testis	28.1149	4.0794e-16	1.70696	-1.31384	2.15787	0.33758	0.826709	4	0	2.25089e-05
ENSG00000272566.1	RP11-462G22.2	0.507244	24	6	0.0294941	Esophagus_Muscularis	0.935085	Adrenal_Gland	10.9692	1.19013e-18	0.831107	-1.37689	2.17682	-0.041865	0.93123	6	0	2.25092e-05
ENSG00000141026.5	MED9	0.507321	25	6	0.118674	Thyroid	1	Adrenal_Gland	11.3592	3.03281e-17	0.397461	-0.826183	1.56036	0.303328	0.624252	6	0	2.25126e-05
ENSG00000153551.13	CMTM7	0.50739	48	7	0.0304768	Spleen	0.946736	Thyroid	14.3617	3.37147e-16	0.74524	-2.16384	0.886773	-0.517131	0.785296	7	0	2.25156e-05
ENSG00000224943.1	RP11-180D21.3	0.5074	1	1	0.5074	Testis	0.5074	Testis	1	1	1	0.662892	0.662892	0.662892	NA	1	0	2.25161e-05
ENSG00000163623.9	NKX6-1	0.507453	24	7	0.0738786	Artery_Tibial	0.971106	Testis	10.474	3.65167e-18	0.55024	-0.548425	1.78736	0.229233	0.748793	7	0	2.25184e-05
ENSG00000101446.7	SPINT3	0.507506	2	2	0.2632	Skin_Sun_Exposed_Lower_leg	0.3957	Skin_Not_Sun_Exposed_Suprapubic	1.89059	0.109407	0.109407	0.849326	1.11886	0.984093	0.190589	2	0	2.25208e-05
ENSG00000107295.9	SH3GL2	0.507564	43	10	0.10728	Thyroid	0.9152	Brain_Anterior_cingulate_cortex_BA24	18.1641	7.21797e-16	0.722926	-1.61054	1.18201	-0.500182	0.79859	10	0	2.25234e-05
ENSG00000253395.1	KB-1460A1.1	0.50762	21	2	0.317719	Skin_Not_Sun_Exposed_Suprapubic	0.4077	Brain_Cerebellum	19.3425	4.13265e-18	0.940071	0.827948	0.999157	0.925676	0.0462528	2	0	2.25258e-05
ENSG00000117632.22	STMN1	0.507658	18	5	0.06247	Adrenal_Gland	0.947544	Brain_Nucleus_accumbens_basal_ganglia	8.78283	6.0868e-18	1.00198	-1.79252	1.86295	-0.829107	1.02369	5	0	2.25275e-05
ENSG00000179698.13	WDR97	0.50767	46	2	0.119517	Skin_Sun_Exposed_Lower_leg	0.898396	Ovary	32.978	6.87345e-16	12.4357	-0.614477	1.5568	0.798179	0.457324	2	0	2.2528e-05
ENSG00000230667.5	SETSIP	0.507681	4	2	0.3728	Brain_Cortex	0.5451	Adipose_Visceral_Omentum	2.30407	2.25093e-17	1.69593	-0.605119	0.891241	0.44562	0.71336	2	0	2.25286e-05
ENSG00000121104.7	FAM117A	0.507743	9	5	0.08616	Spleen	0.9864	Prostate	4.16936	6.16048e-18	0.51967	-0.228703	1.71601	0.485299	0.734784	5	0	2.25313e-05
ENSG00000254531.1	FLJ20021	0.507776	49	1	0.441502	Brain_Amygdala	0.60395	Esophagus_Mucosa	46.8214	1.71475e-15	46.8214	-0.76966	0.52872	-0.630567	0.173482	1	0	2.25328e-05
ENSG00000164323.12	CFAP97	0.507795	38	4	0.183905	Brain_Hypothalamus	0.998078	Muscle_Skeletal	28.1556	6.56824e-16	1.10227	-1.17419	1.32883	0.380124	0.566611	4	0	2.25336e-05
ENSG00000138483.2	CCDC54	0.507873	19	2	0.2494	Breast_Mammary_Tissue	0.708625	Heart_Left_Ventricle	17.8571	2.22228e-18	1.06145	-1.15181	1.15181	0.503008	1.03123	2	0	2.25371e-05
ENSG00000124207.16	CSE1L	0.508021	49	3	0.0867087	Esophagus_Mucosa	0.7006	Brain_Amygdala	39.8752	1.34004e-15	2.84552	-1.71302	-0.384511	-1.251	0.35902	3	0	2.25436e-05
ENSG00000121380.12	BCL2L14	0.508038	5	3	0.1596	Pancreas	0.987125	Testis	2.85903	1.7641e-06	0.805219	-1.40642	0.235269	-0.436651	0.62775	3	0	2.25444e-05
ENSG00000104974.11	LILRA1	0.508096	21	3	0.199161	Artery_Coronary	0.9095	Pituitary	18.3458	1.41312e-17	0.771372	-1.28395	0.430819	-0.812935	0.55122	3	0	2.2547e-05
ENSG00000230838.1	LINC01614	0.5082	11	1	0.5082	Cells_Cultured_fibroblasts	0.5082	Artery_Coronary	11	4.68565e-34	11	0.661643	0.661643	0.661643	7.85046e-17	1	0	2.25516e-05
ENSG00000277586.2	NEFL	0.508209	46	3	0.167658	Colon_Sigmoid	0.969953	Pancreas	27.3759	9.38911e-16	1.18881	-1.24944	1.37977	-0.0723745	0.612564	3	0	2.2552e-05
ENSG00000166845.13	C18orf54	0.508224	49	5	0.186477	Esophagus_Mucosa	0.983635	Adrenal_Gland	29.1701	1.11399e-15	1.74454	-1.20462	1.32107	0.457845	0.726148	5	0	2.25526e-05
ENSG00000283503.1	LINC01902	0.508287	15	3	0.229	Adipose_Visceral_Omentum	0.888	Ovary	12.874	2.12215e-17	0.595549	-1.20294	0.140835	-0.817208	0.422769	3	0	2.25554e-05
ENSG00000197043.13	ANXA6	0.508366	45	3	0.0468434	Muscle_Skeletal	0.9445	Adipose_Subcutaneous	35.4248	1.14957e-15	1.87086	-0.745383	1.98771	0.559009	0.516713	3	0	2.2559e-05
ENSG00000168116.13	KIAA1586	0.508379	49	2	0.0422173	Small_Intestine_Terminal_Ileum	0.778352	Brain_Putamen_basal_ganglia	45.6768	1.81795e-15	1.96853	0.281467	2.03137	0.634273	0.406395	2	0	2.25595e-05
ENSG00000188766.12	SPRED3	0.508421	44	3	0.124513	Skin_Not_Sun_Exposed_Suprapubic	0.986758	Testis	31.3866	7.56623e-16	1.4393	-1.5361	0.0165974	-0.653497	0.411353	3	0	2.25614e-05
ENSG00000187607.15	ZNF286A	0.508449	36	7	0.09054	Prostate	0.9298	Brain_Hippocampus	17.8491	4.09483e-16	0.939887	-1.69256	1.16307	-0.627409	0.633187	7	0	2.25627e-05
ENSG00000038427.15	VCAN	0.508504	26	5	0.1339	Esophagus_Muscularis	0.782075	Artery_Tibial	18.5187	2.21956e-16	0.904007	-1.4989	0.783387	0.131071	0.825222	5	0	2.25651e-05
ENSG00000205978.5	NYNRIN	0.50851	42	5	0.08478	Stomach	0.940001	Lung	27.0679	2.63606e-15	1.19108	-1.7236	1.69348	0.665446	0.680694	5	0	2.25654e-05
ENSG00000159763.3	PIP	0.508532	46	2	0.07627	Whole_Blood	0.853844	Small_Intestine_Terminal_Ileum	41.5338	5.53579e-16	2.0103	-1.77275	0.553823	-0.536803	0.401678	2	0	2.25663e-05
ENSG00000173535.13	TNFRSF10C	0.508532	49	4	0.0636207	Spleen	0.986335	Pituitary	33.6346	1.55911e-15	1.25531	-0.792252	1.85483	-0.0304076	0.497366	4	0	2.25663e-05
ENSG00000250571.6	GLI4	0.508551	43	5	0.0292	Small_Intestine_Terminal_Ileum	0.984162	Heart_Atrial_Appendage	20.5927	7.57899e-16	1.01939	-1.02323	2.18078	0.687404	0.966287	5	0	2.25672e-05
ENSG00000023228.13	NDUFS1	0.508591	49	2	0.2459	Muscle_Skeletal	0.965557	Stomach	43.8295	1.06555e-15	3.97038	-1.16037	0.936919	-0.482041	0.449726	2	0	2.25689e-05
ENSG00000251398.1	LINC01256	0.5086	1	1	0.5086	Testis	0.5086	Testis	1	1	1	0.661019	0.661019	0.661019	NA	1	0	2.25693e-05
ENSG00000095585.16	BLNK	0.508608	21	8	0.0370948	Spleen	0.9323	Ovary	11.9612	1.94605e-18	0.555482	-1.0431	2.08472	0.783212	0.721033	8	0	2.25697e-05
ENSG00000277011.1	RP13-895J2.6	0.508633	10	4	0.142668	Adipose_Visceral_Omentum	0.6371	Brain_Amygdala	6.34869	1.88016e-17	0.683589	-1.46593	1.19573	-0.355727	0.840787	4	0	2.25708e-05
ENSG00000149489.8	ROM1	0.508637	49	3	0.107549	Brain_Amygdala	0.7986	Brain_Anterior_cingulate_cortex_BA24	34.1959	1.08326e-15	1.94981	-1.60931	1.57394	0.471819	1.14266	3	0	2.2571e-05
ENSG00000163803.12	PLB1	0.508736	24	8	0.0234163	Testis	0.980548	Artery_Tibial	11.9303	2.98179e-18	0.674783	-2.26657	1.62812	0.893238	0.797093	8	0	2.25754e-05
ENSG00000234756.1	RP11-120C12.3	0.508887	2	2	0.24901	Esophagus_Mucosa	0.5765	Vagina	1.58897	0.411026	0.411026	-1.15276	-0.558504	-0.855631	0.4202	2	0	2.25821e-05
ENSG00000166451.13	CENPN	0.509267	45	2	0.025248	Breast_Mammary_Tissue	0.5241	Artery_Tibial	39.9255	1.07661e-15	3.17661	0.637038	2.23759	1.06025	0.514039	2	0	2.25989e-05
ENSG00000256955.2	RP11-417L19.2	0.509403	11	2	0.3868	Brain_Amygdala	0.7162	Skin_Sun_Exposed_Lower_leg	10.1746	3.25939e-17	0.825427	-0.865435	-0.363542	-0.819808	0.151326	2	0	2.2605e-05
ENSG00000087258.14	GNAO1	0.509438	44	7	0.116893	Pituitary	0.970277	Thyroid	21.122	7.0925e-16	0.764908	-1.56795	1.48864	0.0503152	0.845215	7	0	2.26065e-05
ENSG00000168803.14	ADAL	0.50972	49	1	0.365421	Esophagus_Mucosa	0.630467	Whole_Blood	47.8421	6.90556e-16	47.8421	0.481069	0.905083	0.651393	0.0998077	1	0	2.26191e-05
ENSG00000086288.11	NME8	0.509774	45	3	0.156405	Brain_Cerebellar_Hemisphere	0.993014	Vagina	30.6543	9.48261e-16	4.60341	-1.41727	0.403266	-0.769838	0.576352	3	0	2.26215e-05
ENSG00000231532.5	LINC01249	0.5098	1	1	0.5098	Testis	0.5098	Testis	1	1	1	0.659149	0.659149	0.659149	NA	1	0	2.26226e-05
ENSG00000273139.1	XXbac-B444P24.14	0.509853	40	1	0.264581	Cells_Cultured_fibroblasts	0.5391	Brain_Caudate_basal_ganglia	38.2552	9.80078e-16	38.2552	-1.11563	0.992701	0.173258	0.660555	1	0	2.26249e-05
ENSG00000083123.14	BCKDHB	0.510028	49	3	0.150814	Spleen	0.7273	Skin_Sun_Exposed_Lower_leg	30.5243	9.48023e-16	4.38661	-0.741569	1.43666	0.868064	0.517545	3	0	2.26327e-05
ENSG00000197579.7	TOPORS	0.510108	48	6	0.0731565	Skin_Not_Sun_Exposed_Suprapubic	1	Small_Intestine_Terminal_Ileum	19.5018	4.26742e-16	1.66562	-1.79185	1.35716	-0.18154	0.639343	6	0	2.26363e-05
ENSG00000228422.3	LINC00687	0.510118	1	1	0.510118	Testis	0.510118	Testis	1	1	1	0.658653	0.658653	0.658653	NA	1	0	2.26367e-05
ENSG00000137142.4	IGFBPL1	0.510245	13	7	0.1161	Esophagus_Gastroesophageal_Junction	0.969002	Artery_Aorta	4.10474	4.69687e-18	0.330247	-1.57136	1.32884	0.35476	0.904355	7	0	2.26423e-05
ENSG00000099991.17	CABIN1	0.510251	48	8	0.0561305	Adipose_Subcutaneous	0.9726	Brain_Cerebellum	16.5103	8.14836e-16	0.70791	-1.91002	0.841264	-0.868982	0.787732	8	0	2.26426e-05
ENSG00000250969.1	RP11-364L4.3	0.510375	7	4	0.07091	Brain_Spinal_cord_cervical_c-1	0.7344	Testis	4.65225	4.49801e-17	0.242861	-0.339278	1.80605	1.23481	0.835606	4	0	2.26481e-05
ENSG00000273091.1	AP000255.6	0.510398	28	3	0.2747	Spleen	0.986	Brain_Cerebellum	20.1347	5.82612e-16	1.99666	-1.0923	1.03408	0.135517	0.702493	3	0	2.26491e-05
ENSG00000174672.15	BRSK2	0.510506	24	8	0.0698802	Pituitary	0.982703	Small_Intestine_Terminal_Ileum	10.9079	2.52501e-18	0.400182	-1.01943	1.81269	0.127513	0.789567	8	0	2.26539e-05
ENSG00000105205.6	CLC	0.510506	17	4	0.1163	Brain_Hypothalamus	0.8961	Testis	8.18712	1.11688e-17	0.888735	-0.473159	1.5705	0.862612	0.67618	4	0	2.26539e-05
ENSG00000219545.11	UMAD1	0.510767	43	9	0.0637456	Nerve_Tibial	0.9872	Brain_Hypothalamus	14.7575	1.08674e-15	0.532032	-1.85396	1.83543	0.0456229	0.681283	9	0	2.26655e-05
ENSG00000120438.11	TCP1	0.510835	48	4	0.10527	Esophagus_Muscularis	0.978911	Brain_Caudate_basal_ganglia	19.9898	6.80875e-16	0.750224	-1.61982	1.60198	-0.877577	0.627496	4	0	2.26685e-05
ENSG00000250066.1	RP11-141O11.1	0.510837	1	1	0.510837	Testis	0.510837	Testis	1	1	1	0.657535	0.657535	0.657535	NA	1	0	2.26686e-05
ENSG00000163882.9	POLR2H	0.510941	38	1	0.330727	Brain_Hypothalamus	0.984333	Spleen	36.758	7.58383e-16	36.758	-0.97265	0.787926	-0.556361	0.444653	1	0	2.26732e-05
ENSG00000272902.2	TBC1D8-AS1	0.511071	47	6	0.106865	Colon_Sigmoid	0.931705	Prostate	21.8112	9.40904e-16	0.86274	-1.31325	1.61245	0.817067	0.651269	6	0	2.2679e-05
ENSG00000250230.2	RP11-855O10.2	0.5111	20	1	0.5111	Esophagus_Gastroesophageal_Junction	0.5111	Esophagus_Mucosa	20	1.32761e-17	20	-0.657126	0.657126	0.459988	0.481473	1	0	2.26803e-05
ENSG00000197892.12	KIF13B	0.511165	36	5	0.08582	Skin_Not_Sun_Exposed_Suprapubic	0.7978	Brain_Hippocampus	24.2283	3.83078e-16	0.916072	-1.71787	1.71787	-0.506003	0.676823	5	0	2.26832e-05
ENSG00000169583.12	CLIC3	0.511171	28	6	0.0977498	Lung	0.9515	Brain_Amygdala	12.4849	1.1963e-15	0.888207	-1.65586	1.51905	-0.329833	0.939272	6	0	2.26834e-05
ENSG00000215529.12	EFCAB8	0.511187	31	4	0.0424222	Spleen	0.965783	Thyroid	19.5358	1.77358e-15	2.03382	-0.601961	2.02935	0.766421	0.562218	4	0	2.26841e-05
ENSG00000132294.14	EFR3A	0.511241	40	4	0.111871	Adipose_Subcutaneous	0.957846	Brain_Putamen_basal_ganglia	25.7549	6.43736e-16	2.83201	-1.58984	1.58984	-0.0550346	0.605926	4	0	2.26865e-05
ENSG00000204963.5	PCDHA7	0.511347	43	2	0.0181561	Brain_Nucleus_accumbens_basal_ganglia	0.961776	Artery_Tibial	38.3529	1.61591e-15	2.42055	-1.20397	2.36242	0.919247	0.624617	2	0	2.26912e-05
ENSG00000121903.14	ZSCAN20	0.511374	34	3	0.042086	Heart_Left_Ventricle	0.800487	Artery_Aorta	26.5975	6.33399e-16	1.48036	-2.03267	-0.252716	-1.24909	0.396723	3	0	2.26924e-05
ENSG00000215241.3	RP11-266K4.9	0.511527	40	12	0.0753918	Pancreas	0.977709	Brain_Cerebellum	14.3466	1.35463e-15	0.519006	-1.75433	1.77807	-0.363806	0.774355	12	0	2.26992e-05
ENSG00000133997.11	MED6	0.511537	28	7	0.175	Small_Intestine_Terminal_Ileum	0.923335	Cells_Cultured_fibroblasts	11.5563	6.32791e-16	0.391197	-1.35631	0.648618	-0.136085	0.565487	7	0	2.26997e-05
ENSG00000159692.15	CTBP1	0.511644	49	4	0.108117	Brain_Cerebellar_Hemisphere	0.932811	Brain_Frontal_Cortex_BA9	28.2172	1.03832e-15	3.09261	-1.60672	1.53078	0.257897	0.870047	4	0	2.27044e-05
ENSG00000240184.6	PCDHGC3	0.51171	35	4	0.240338	Cells_Cultured_fibroblasts	0.799344	Liver	30.1629	7.11027e-16	1.00942	-1.07049	1.17414	-0.637448	0.375393	4	0	2.27074e-05
ENSG00000273552.1	RP11-87C7.3	0.5118	1	1	0.5118	Testis	0.5118	Testis	1	1	1	0.656038	0.656038	0.656038	NA	1	0	2.27113e-05
ENSG00000270111.2	RP11-271F18.4	0.511867	4	2	0.3132	Pituitary	0.4691	Brain_Caudate_basal_ganglia	3.03882	5.02066e-18	0.96118	-0.723944	1.00853	-0.290826	0.866237	2	0	2.27143e-05
ENSG00000116918.13	TSNAX	0.511931	34	1	0.3632	Thyroid	0.8983	Muscle_Skeletal	32.7639	6.75714e-16	32.7639	-0.909284	-0.127809	-0.640218	0.101027	1	0	2.27171e-05
ENSG00000100505.13	TRIM9	0.51195	30	6	0.0427477	Colon_Transverse	0.9318	Breast_Mammary_Tissue	16.5428	4.3331e-16	1.03562	-2.02617	1.63432	0.633242	0.677887	6	0	2.2718e-05
ENSG00000262521.1	AJ003147.8	0.5121	2	1	0.5121	Brain_Cerebellar_Hemisphere	0.5121	Brain_Cerebellum	2	3.53145e-16	2	-0.655571	-0.655571	-0.655571	1.11022e-16	1	0	2.27247e-05
ENSG00000259995.1	CTD-2336H13.2	0.512172	1	1	0.512172	Testis	0.512172	Testis	1	1	1	-0.65546	-0.65546	-0.65546	NA	1	0	2.27278e-05
ENSG00000154646.8	TMPRSS15	0.5123	1	1	0.5123	Testis	0.5123	Testis	1	1	1	0.655261	0.655261	0.655261	NA	1	0	2.27335e-05
ENSG00000238012.1	AC114752.1	0.5124	1	1	0.5124	Testis	0.5124	Testis	1	1	1	0.655105	0.655105	0.655105	NA	1	0	2.2738e-05
ENSG00000163728.10	TTC14	0.512494	48	2	0.2937	Brain_Nucleus_accumbens_basal_ganglia	0.9906	Stomach	38.3813	9.35376e-16	9.02752	-0.493159	1.05004	0.182039	0.501521	2	0	2.27421e-05
ENSG00000171757.15	LRRC34	0.512549	46	3	0.0742426	Nerve_Tibial	0.7585	Brain_Cerebellum	31.1003	8.09856e-16	2.47694	0.307451	1.78512	1.03605	0.283382	3	0	2.27446e-05
ENSG00000132204.13	LINC00470	0.512555	10	5	0.08073	Adipose_Visceral_Omentum	0.5392	Skin_Not_Sun_Exposed_Suprapubic	7.3007	3.13148e-18	0.289067	-0.679575	1.74647	0.830249	0.622833	5	0	2.27448e-05
ENSG00000253444.1	AC133633.2	0.512561	6	2	0.5003	Brain_Substantia_nigra	0.814179	Brain_Cortex	5.47381	1.88588e-16	0.388852	-0.235038	0.674018	0.458632	0.343766	2	0	2.27451e-05
ENSG00000225877.1	PSG8-AS1	0.5126	18	5	0.1144	Brain_Anterior_cingulate_cortex_BA24	0.905025	Brain_Putamen_basal_ganglia	7.1546	1.23893e-18	0.273039	-0.915923	1.57872	0.141823	0.925615	5	0	2.27469e-05
ENSG00000104970.10	KIR3DX1	0.512607	15	6	0.1134	Spleen	0.9707	Cells_EBV-transformed_lymphocytes	6.97272	2.42574e-17	0.396934	-1.58309	0.944724	-0.577575	0.582958	6	0	2.27471e-05
ENSG00000232258.6	TMEM114	0.5127	1	1	0.5127	Brain_Cortex	0.5127	Brain_Cortex	1	1	1	0.654639	0.654639	0.654639	NA	1	0	2.27513e-05
ENSG00000184677.16	ZBTB40	0.51279	35	3	0.03855	Pituitary	0.8945	Brain_Hypothalamus	28.1268	7.55109e-16	0.99462	-0.132612	2.06896	1.1968	0.401412	3	0	2.27553e-05
ENSG00000079950.13	STX7	0.513031	47	3	0.122593	Artery_Aorta	0.98896	Artery_Coronary	34.5818	7.57217e-16	4.57573	-1.34973	1.54398	0.421476	0.614339	3	0	2.27659e-05
ENSG00000255618.1	RP11-357K6.1	0.513046	15	2	0.1663	Brain_Caudate_basal_ganglia	0.6382	Brain_Cerebellar_Hemisphere	11.6949	1.01997e-17	2.98599	0.470217	1.38419	0.931651	0.317214	2	0	2.27666e-05
ENSG00000106701.11	FSD1L	0.513181	28	5	0.0824862	Brain_Amygdala	0.990831	Brain_Substantia_nigra	15.5592	3.68285e-16	0.70478	-0.809026	1.73644	0.85036	0.793591	5	0	2.27726e-05
ENSG00000166428.12	PLD4	0.513251	44	4	0.08716	Brain_Putamen_basal_ganglia	0.972206	Kidney_Cortex	20.0634	7.2684e-16	1.07428	-1.71057	1.71057	0.026537	0.781159	4	0	2.27757e-05
ENSG00000140987.19	ZSCAN32	0.513261	29	3	0.233613	Pituitary	0.70885	Skin_Sun_Exposed_Lower_leg	26.055	8.63744e-16	0.973597	-1.1911	0.655416	0.448012	0.543878	3	0	2.27762e-05
ENSG00000233960.1	RP11-153N17.1	0.5134	1	1	0.5134	Testis	0.5134	Testis	1	1	1	-0.653553	-0.653553	-0.653553	NA	1	0	2.27823e-05
ENSG00000178397.12	FAM220A	0.513488	42	6	0.0226271	Liver	0.717662	Skin_Sun_Exposed_Lower_leg	23.8643	1.27648e-15	0.830772	-1.37336	2.27967	0.929564	0.989687	6	0	2.27862e-05
ENSG00000164822.4	DEFA6	0.5135	2	1	0.5135	Colon_Transverse	0.5135	Colon_Transverse	2	3.3547e-17	2	-0.653398	0.653398	0	0.924044	1	0	2.27868e-05
ENSG00000076321.10	KLHL20	0.513504	41	1	0.052393	Brain_Nucleus_accumbens_basal_ganglia	0.692699	Whole_Blood	39.3118	1.00214e-15	39.3118	-0.512359	1.93989	0.471305	0.587644	1	0	2.27869e-05
ENSG00000100373.9	UPK3A	0.513522	29	3	0.1656	Adipose_Subcutaneous	0.7842	Brain_Amygdala	22.7455	1.12508e-15	1.80563	-1.38648	0.909294	-0.373707	0.607565	3	0	2.27878e-05
ENSG00000267454.5	ZNF582-AS1	0.513594	49	2	0.168117	Uterus	0.6587	Cells_EBV-transformed_lymphocytes	45.1445	8.24102e-16	2.69002	-1.37828	-0.441709	-1.02823	0.168939	2	0	2.2791e-05
ENSG00000159208.15	CIART	0.513644	9	2	0.2672	Colon_Transverse	0.4964	Esophagus_Gastroesophageal_Junction	7.75432	7.10056e-19	1.24568	-1.10953	-0.680165	-1.05258	0.142342	2	0	2.27932e-05
ENSG00000171314.8	PGAM1	0.513753	48	3	0.3092	Cells_EBV-transformed_lymphocytes	0.985671	Cells_Cultured_fibroblasts	39.3089	1.62584e-15	3.4564	-1.0169	0.897332	0.661967	0.464204	3	0	2.2798e-05
ENSG00000255150.2	EID3	0.513757	48	4	0.31631	Brain_Hippocampus	0.928858	Brain_Cerebellar_Hemisphere	26.1863	1.22108e-15	1.24011	-1.00207	0.903667	-0.335229	0.502358	4	0	2.27982e-05
ENSG00000278002.1	RP11-596C23.2	0.513967	15	2	0.2945	Esophagus_Gastroesophageal_Junction	0.787	Breast_Mammary_Tissue	12.7478	3.42653e-18	2.15992	-1.0483	0.382557	0.0600825	0.479633	2	0	2.28075e-05
ENSG00000160200.17	CBS	0.514053	49	2	0.1762	Cells_EBV-transformed_lymphocytes	0.940614	Brain_Spinal_cord_cervical_c-1	43.2819	4.2737e-15	3.63961	-1.35255	-0.0744978	-0.79349	0.311867	2	0	2.28113e-05
ENSG00000181915.4	ADO	0.51413	46	3	0.138418	Minor_Salivary_Gland	1	Brain_Anterior_cingulate_cortex_BA24	33.096	1.12233e-15	1.38865	-1.48171	0.904861	-1.02252	0.560724	3	0	2.28147e-05
ENSG00000112379.8	ARFGEF3	0.514333	42	5	0.127149	Heart_Left_Ventricle	0.904006	Skin_Sun_Exposed_Lower_leg	22.5669	5.729e-16	0.97702	-1.52544	1.28242	-0.475882	0.709098	5	0	2.28237e-05
ENSG00000073670.13	ADAM11	0.514413	43	5	0.116069	Liver	0.9769	Cells_Cultured_fibroblasts	18.1928	6.90727e-16	1.21861	-1.40373	1.57149	0.810866	0.637733	5	0	2.28273e-05
ENSG00000270638.1	RP3-466P17.1	0.514559	45	3	0.2947	Heart_Left_Ventricle	0.947469	Adipose_Visceral_Omentum	38.5201	9.67468e-16	1.57085	-0.453068	1.04787	0.566423	0.429963	3	0	2.28338e-05
ENSG00000159433.11	STARD9	0.514645	47	4	0.0784728	Pituitary	0.9343	Colon_Transverse	34.7466	1.10869e-15	2.22332	-0.557479	1.75962	1.12311	0.523933	4	0	2.28376e-05
ENSG00000244411.3	KRTAP5-7	0.514684	25	4	0.101998	Colon_Transverse	0.9087	Brain_Putamen_basal_ganglia	12.0437	2.15818e-17	0.43077	-1.63524	0.740494	-0.526163	0.944241	4	0	2.28393e-05
ENSG00000272619.1	RP11-563K23.1	0.514729	6	3	0.1385	Brain_Anterior_cingulate_cortex_BA24	0.503871	Brain_Cerebellar_Hemisphere	5.21212	3.95389e-18	0.174748	0.668412	1.4814	1.30129	0.328011	3	0	2.28413e-05
ENSG00000223811.1	RP11-437J19.1	0.5148	1	1	0.5148	Cells_Cultured_fibroblasts	0.5148	Cells_Cultured_fibroblasts	1	1	1	0.651382	0.651382	0.651382	NA	1	0	2.28445e-05
ENSG00000171481.3	OR1L3	0.5148	1	1	0.5148	Testis	0.5148	Testis	1	1	1	0.651382	0.651382	0.651382	NA	1	0	2.28445e-05
ENSG00000226995.7	LINC00658	0.514816	16	7	0.2668	Small_Intestine_Terminal_Ileum	0.919874	Brain_Cerebellar_Hemisphere	9.43543	2.97655e-17	0.360878	-1.11046	0.939839	0.47787	0.588039	7	0	2.28452e-05
ENSG00000052795.12	FNIP2	0.514854	47	2	0.2433	Colon_Transverse	0.8084	Prostate	38.0296	6.48566e-16	8.66772	-1.16678	-0.242491	-0.997721	0.275434	2	0	2.28469e-05
ENSG00000186160.4	CYP4Z1	0.514997	14	4	0.2273	Lung	0.9813	Brain_Cortex	7.35864	4.05021e-17	0.868264	-1.20734	0.897035	0.0273585	0.606567	4	0	2.28532e-05
ENSG00000110171.19	TRIM3	0.51501	49	4	0.07304	Muscle_Skeletal	0.954001	Brain_Amygdala	31.5162	1.13413e-15	2.49435	-1.43533	1.79258	-0.544471	0.874769	4	0	2.28538e-05
ENSG00000263753.6	LINC00667	0.515287	49	3	0.06838	Brain_Substantia_nigra	0.737766	Lung	38.2678	3.05014e-15	1.7519	-1.82249	0.468229	-1.26509	0.389006	3	0	2.28661e-05
ENSG00000112164.5	GLP1R	0.515288	24	6	0.146777	Stomach	0.823246	Skin_Sun_Exposed_Lower_leg	13.6507	1.83238e-17	0.723505	-1.45101	1.28523	-0.107095	0.705112	6	0	2.28661e-05
ENSG00000275152.4	CCL16	0.515317	29	4	0.0543407	Esophagus_Gastroesophageal_Junction	0.9315	Colon_Transverse	19.5652	8.46302e-16	1.03715	-1.92411	0.132739	-1.21196	0.664992	4	0	2.28674e-05
ENSG00000171246.5	NPTX1	0.515341	15	11	0.06703	Colon_Sigmoid	0.947461	Brain_Cerebellar_Hemisphere	3.79769	2.7524e-17	0.214166	-1.62906	1.83147	0.566194	0.960835	11	0	2.28685e-05
ENSG00000163563.7	MNDA	0.515374	21	4	0.09611	Whole_Blood	0.8933	Nerve_Tibial	10.2035	2.02309e-17	1.29525	-0.352985	1.66401	0.666508	0.501077	4	0	2.28699e-05
ENSG00000181817.5	LSM10	0.515512	48	5	0.0764733	Vagina	0.978556	Adrenal_Gland	18.504	5.2481e-16	2.07419	-1.77153	0.674332	-0.520095	0.489132	5	0	2.28761e-05
ENSG00000251692.7	PTX4	0.515546	25	5	0.1088	Brain_Cerebellar_Hemisphere	0.99837	Artery_Aorta	16.7457	2.73639e-17	1.162	-1.12356	1.60361	-0.0355004	0.654682	5	0	2.28776e-05
ENSG00000128815.19	WDFY4	0.515549	25	4	0.1072	Esophagus_Gastroesophageal_Junction	0.6186	Adipose_Visceral_Omentum	13.2581	2.55441e-18	0.795519	-1.61091	0.497835	-1.04403	0.376426	4	0	2.28777e-05
ENSG00000134531.9	EMP1	0.515566	30	8	0.07165	Lung	0.8566	Minor_Salivary_Gland	12.4839	1.17305e-15	0.432283	-1.79415	1.80134	0.2573	1.26461	8	0	2.28784e-05
ENSG00000144791.9	LIMD1	0.515574	46	3	0.0275303	Whole_Blood	0.9195	Artery_Coronary	38.4341	3.79035e-15	1.4203	-0.101064	2.20392	1.31243	0.379449	3	0	2.28788e-05
ENSG00000183134.4	PTGDR2	0.515672	45	4	0.0911183	Nerve_Tibial	0.993251	Brain_Caudate_basal_ganglia	28.5383	2.38565e-15	1.82721	-1.68953	1.39675	-0.277691	0.608234	4	0	2.28832e-05
ENSG00000267767.2	LINC01801	0.515753	23	5	0.08361	Esophagus_Gastroesophageal_Junction	0.967039	Testis	9.21323	2.88954e-17	0.958403	-0.815835	1.73011	0.6096	0.928381	5	0	2.28867e-05
ENSG00000189409.13	MMP23B	0.515825	40	3	0.142556	Adrenal_Gland	0.9545	Brain_Frontal_Cortex_BA9	32.5331	1.16464e-15	2.2972	-0.0570567	1.46634	0.670651	0.367687	3	0	2.28899e-05
ENSG00000170606.14	HSPA4	0.515838	47	4	0.143263	Esophagus_Gastroesophageal_Junction	0.979778	Cells_Cultured_fibroblasts	31.6343	1.2307e-15	3.04515	-1.0407	1.46375	-0.0282868	0.755139	4	0	2.28905e-05
ENSG00000197261.11	C6orf141	0.51584	48	6	0.131328	Brain_Putamen_basal_ganglia	0.988331	Brain_Hypothalamus	19.9515	4.25386e-16	1.67351	-1.50889	0.968142	-0.487575	0.592444	6	0	2.28906e-05
ENSG00000112406.4	HECA	0.515873	13	6	0.07913	Adrenal_Gland	0.9373	Whole_Blood	3.99463	1.03334e-17	0.320069	-0.376102	1.75576	0.597852	0.731938	6	0	2.28921e-05
ENSG00000166046.10	TCP11L2	0.515939	30	3	0.06044	Brain_Frontal_Cortex_BA9	0.634165	Brain_Hypothalamus	22.1952	8.26449e-16	1.07134	-1.87757	0.695727	-1.12989	0.43776	3	0	2.2895e-05
ENSG00000274213.1	RP11-670E13.6	0.515988	12	2	0.2534	Heart_Atrial_Appendage	0.9804	Esophagus_Muscularis	8.98831	1.24428e-18	2.9841	-1.14213	1.14213	-0.135147	0.611182	2	0	2.28972e-05
ENSG00000222041.10	CYTOR	0.516151	4	2	0.287326	Colon_Transverse	0.767975	Brain_Putamen_basal_ganglia	2.98316	8.61671e-17	0.981307	0.295025	1.06401	0.871153	0.384085	2	0	2.29044e-05
ENSG00000223609.7	HBD	0.516245	2	2	0.278543	Minor_Salivary_Gland	0.754061	Cells_EBV-transformed_lymphocytes	1.06535	0.934653	0.934653	-0.313289	1.0836	0.385154	0.987748	2	0	2.29086e-05
ENSG00000244067.2	GSTA2	0.516359	9	3	0.1333	Lung	0.5606	Testis	7.27531	3.89571e-19	0.623727	-0.625106	1.50121	0.503994	0.691004	3	0	2.29136e-05
ENSG00000151773.12	CCDC122	0.516404	49	2	0.198968	Skin_Sun_Exposed_Lower_leg	0.934932	Cells_Cultured_fibroblasts	44.5398	1.54332e-15	2.93244	-1.2845	-0.0816416	-0.818307	0.248369	2	0	2.29156e-05
ENSG00000104921.14	FCER2	0.51645	41	6	0.06413	Spleen	0.988707	Lung	20.7623	2.01565e-15	0.752924	-0.951201	1.85127	-0.1379	0.571693	6	0	2.29177e-05
ENSG00000182902.13	SLC25A18	0.516504	31	5	0.05942	Liver	0.995396	Nerve_Tibial	19.5795	1.88519e-15	0.975654	-1.88507	1.13161	-0.0907945	0.860866	5	0	2.29201e-05
ENSG00000180346.3	TIGD2	0.516668	43	5	0.0794607	Spleen	0.972288	Brain_Anterior_cingulate_cortex_BA24	28.1707	8.32586e-16	1.03971	-0.804222	1.75382	0.692835	0.707123	5	0	2.29274e-05
ENSG00000164116.16	GUCY1A3	0.516705	38	7	0.037175	Brain_Cortex	1	Esophagus_Gastroesophageal_Junction	23.5205	1.16671e-15	0.943073	-2.08384	0.158072	-0.417629	0.686542	7	0	2.2929e-05
ENSG00000139187.9	KLRG1	0.516708	44	4	0.08408	Esophagus_Gastroesophageal_Junction	0.920111	Brain_Amygdala	25.9293	2.47835e-15	2.48757	-1.72749	0.745064	-0.478328	0.713067	4	0	2.29291e-05
ENSG00000235475.1	LINC01372	0.516726	34	2	0.1753	Kidney_Cortex	0.996845	Brain_Frontal_Cortex_BA9	18.7201	1.68564e-15	13.575	-0.753925	1.35537	0.388864	0.670225	2	0	2.29299e-05
ENSG00000269877.3	CTD-3022G6.1	0.5168	2	1	0.5168	Testis	0.5168	Whole_Blood	2	3.53145e-16	2	0.648286	0.648286	0.648286	1.57009e-16	1	0	2.29332e-05
ENSG00000258498.8	DIO3OS	0.516821	2	2	0.251859	Skin_Sun_Exposed_Lower_leg	0.9673	Testis	1.038	0.962002	0.962002	-1.14584	0.0409949	-0.552425	0.839222	2	0	2.29342e-05
ENSG00000224034.1	RP11-445P17.8	0.516825	11	4	0.0945841	Breast_Mammary_Tissue	0.7612	Lung	6.8574	1.67687e-17	0.578709	-1.02747	1.6717	0.832251	0.933734	4	0	2.29343e-05
ENSG00000086598.10	TMED2	0.516878	42	2	0.0231783	Adrenal_Gland	0.9705	Brain_Amygdala	27.6515	1.07605e-15	12.2949	-0.0940115	2.27048	0.827956	0.498247	2	0	2.29367e-05
ENSG00000254656.1	RTL1	0.5169	1	1	0.5169	Brain_Hippocampus	0.5169	Brain_Hippocampus	1	1	1	-0.648131	-0.648131	-0.648131	NA	1	0	2.29377e-05
ENSG00000140859.15	KIFC3	0.516962	37	7	0.03249	Brain_Hypothalamus	0.950006	Cells_Cultured_fibroblasts	22.9749	9.6754e-16	0.784888	-0.833111	2.13833	0.544984	0.633621	7	0	2.29404e-05
ENSG00000156222.11	SLC28A1	0.516978	24	8	0.05023	Heart_Left_Ventricle	0.936	Esophagus_Gastroesophageal_Junction	10.0048	4.57576e-18	0.395677	-0.865921	1.958	0.408084	0.807397	8	0	2.29411e-05
ENSG00000106144.19	CASP2	0.517137	49	3	0.100886	Brain_Caudate_basal_ganglia	0.747136	Brain_Cerebellar_Hemisphere	32.5865	7.80968e-16	1.9048	-1.25581	1.64057	-0.431597	0.859773	3	0	2.29482e-05
ENSG00000139053.2	PDE6H	0.517352	12	6	0.0327504	Adrenal_Gland	0.803822	Spleen	5.53805	1.11762e-16	0.30276	-2.13513	0.958663	-1.00207	1.11065	6	0	2.29577e-05
ENSG00000170454.5	KRT75	0.5174	1	1	0.5174	Skin_Not_Sun_Exposed_Suprapubic	0.5174	Skin_Not_Sun_Exposed_Suprapubic	1	1	1	-0.647358	-0.647358	-0.647358	NA	1	0	2.29598e-05
ENSG00000126457.21	PRMT1	0.517548	22	5	0.116465	Artery_Tibial	0.5468	Heart_Atrial_Appendage	12.1337	3.16717e-19	0.461882	-1.56979	0.602562	-0.921699	0.492026	5	0	2.29664e-05
ENSG00000135932.10	CAB39	0.517568	25	5	0.0895763	Muscle_Skeletal	0.9629	Thyroid	12.4758	3.91227e-18	0.777756	-1.69764	0.660863	-0.0293799	0.550139	5	0	2.29673e-05
ENSG00000168172.8	HOOK3	0.517574	48	1	0.5168	Brain_Cortex	0.6146	Cells_Cultured_fibroblasts	47.769	9.62612e-16	47.769	0.503518	0.648286	0.64527	0.0208955	1	0	2.29675e-05
ENSG00000182170.3	MRGPRG	0.517587	1	1	0.517587	Testis	0.517587	Testis	1	1	1	0.647069	0.647069	0.647069	NA	1	0	2.29681e-05
ENSG00000182329.12	KIAA2012	0.5176	1	1	0.5176	Pituitary	0.5176	Pituitary	1	1	1	0.647049	0.647049	0.647049	NA	1	0	2.29687e-05
ENSG00000250682.5	LINC00491	0.5177	1	1	0.5177	Testis	0.5177	Testis	1	1	1	0.646895	0.646895	0.646895	NA	1	0	2.29732e-05
ENSG00000226506.5	AC007463.2	0.5177	1	1	0.5177	Testis	0.5177	Testis	1	1	1	0.646895	0.646895	0.646895	NA	1	0	2.29732e-05
ENSG00000256060.2	TRAPPC2B	0.517701	30	4	0.05503	Brain_Frontal_Cortex_BA9	0.983123	Whole_Blood	16.814	6.33492e-16	0.941354	-1.6592	1.91864	0.452292	1.21838	4	0	2.29732e-05
ENSG00000106351.12	AGFG2	0.517838	47	3	0.2078	Adipose_Subcutaneous	0.882	Cells_EBV-transformed_lymphocytes	41.5158	8.20655e-16	2.09877	-1.25964	0.686581	-1.10291	0.448077	3	0	2.29793e-05
ENSG00000259828.1	RP11-63E9.1	0.51791	23	3	0.229398	Pituitary	0.972168	Artery_Tibial	16.2906	1.26933e-17	1.05316	-1.20191	1.1234	-0.677086	0.60347	3	0	2.29825e-05
ENSG00000109107.13	ALDOC	0.518103	10	4	0.2653	Lung	0.712307	Heart_Left_Ventricle	5.08507	2.08912e-17	0.267864	-1.11395	1.07897	0.139342	0.844921	4	0	2.2991e-05
ENSG00000102683.7	SGCG	0.518256	37	12	0.00912976	Artery_Coronary	0.827941	Heart_Atrial_Appendage	13.8077	1.32349e-15	0.538763	-2.60716	0.921185	-0.570837	0.823552	12	0	2.29978e-05
ENSG00000037280.15	FLT4	0.518485	36	11	0.04843	Adipose_Subcutaneous	0.9432	Brain_Frontal_Cortex_BA9	11.4228	4.09934e-16	0.605469	-1.58622	1.97358	0.339233	1.02085	11	0	2.3008e-05
ENSG00000149403.12	GRIK4	0.518519	19	13	0.1053	Vagina	0.9287	Nerve_Tibial	4.50497	1.70439e-16	0.184658	-1.61968	1.07494	0.171142	0.793952	13	0	2.30095e-05
ENSG00000164129.11	NPY5R	0.518552	45	4	0.0728893	Artery_Tibial	0.9824	Breast_Mammary_Tissue	28.3594	8.25049e-16	3.2889	-1.79352	0.54352	-1.26884	0.601901	4	0	2.3011e-05
ENSG00000056097.15	ZFR	0.51857	48	6	0.0189788	Esophagus_Mucosa	0.963431	Cells_EBV-transformed_lymphocytes	22.1086	5.85647e-16	0.923757	-1.94623	2.34595	0.381475	1.22467	6	0	2.30117e-05
ENSG00000251247.10	ZNF345	0.518757	22	5	0.1384	Testis	1	Colon_Transverse	12.9677	1.22801e-17	0.478971	-1.48178	0.388833	-0.50911	0.582559	5	0	2.30201e-05
ENSG00000237753.1	AC079922.3	0.518787	49	1	0.372674	Brain_Cerebellum	0.831242	Prostate	47.0271	1.49135e-15	47.0271	0.213108	0.891476	0.630714	0.15223	1	0	2.30214e-05
ENSG00000132854.18	KANK4	0.518805	27	8	0.08108	Adrenal_Gland	0.945	Artery_Coronary	14.058	1.31468e-15	0.494214	-1.74445	1.54377	-0.13324	0.683525	8	0	2.30222e-05
ENSG00000143595.12	AQP10	0.518812	21	4	0.0908509	Spleen	0.8185	Stomach	14.3746	7.42987e-18	0.986391	-0.800191	1.69093	-0.163869	0.836832	4	0	2.30225e-05
ENSG00000249693.2	THEGL	0.518956	20	2	0.314312	Testis	0.750552	Brain_Hypothalamus	18.7074	1.17797e-18	1.08621	0.317912	1.00621	0.74037	0.13978	2	0	2.30289e-05
ENSG00000100721.10	TCL1A	0.5191	1	1	0.5191	Kidney_Cortex	0.5191	Kidney_Cortex	1	1	1	-0.644733	-0.644733	-0.644733	NA	1	0	2.30353e-05
ENSG00000239216.1	RP4-712E4.2	0.5192	1	1	0.5192	Testis	0.5192	Testis	1	1	1	0.644579	0.644579	0.644579	NA	1	0	2.30397e-05
ENSG00000131469.12	RPL27	0.519245	11	3	0.07772	Esophagus_Mucosa	0.8023	Artery_Aorta	7.36678	1.63689e-17	0.466214	-1.10214	1.76407	-0.209687	0.8642	3	0	2.30417e-05
ENSG00000108960.7	MMD	0.519367	26	8	0.02305	Artery_Tibial	0.981979	Cells_EBV-transformed_lymphocytes	14.8885	1.16322e-16	0.597548	-1.21544	2.2726	-0.122572	0.769454	8	0	2.30471e-05
ENSG00000136448.11	NMT1	0.519442	46	3	0.07247	Brain_Amygdala	1	Brain_Caudate_basal_ganglia	39.1913	2.20836e-15	1.66773	-0.515076	1.79615	1.08062	0.503068	3	0	2.30505e-05
ENSG00000165025.14	SYK	0.519447	47	4	0.0615913	Colon_Transverse	0.912	Small_Intestine_Terminal_Ileum	24.6056	3.75013e-16	1.98434	-1.86923	1.64002	-0.88354	0.949077	4	0	2.30507e-05
ENSG00000170075.8	GPR37L1	0.51948	32	6	0.05287	Ovary	0.998764	Colon_Sigmoid	18.0084	4.63988e-16	0.783919	-1.93598	1.93598	-0.137853	0.631572	6	0	2.30521e-05
ENSG00000137825.10	ITPKA	0.51956	43	3	0.00377298	Lung	0.983679	Stomach	31.0112	4.38514e-16	1.69696	-0.781855	2.89654	0.530754	0.637783	3	0	2.30557e-05
ENSG00000135373.12	EHF	0.519567	36	7	0.191699	Adipose_Subcutaneous	0.993231	Pancreas	16.3443	5.31046e-16	0.794205	-1.30557	1.30161	-0.0931758	0.820334	7	0	2.3056e-05
ENSG00000131473.16	ACLY	0.519617	47	6	0.02179	Brain_Putamen_basal_ganglia	0.991222	Pituitary	21.4512	4.81634e-16	0.74115	-0.889284	2.29401	-0.242286	0.56976	6	0	2.30582e-05
ENSG00000108823.15	SGCA	0.519788	49	3	0.0641327	Artery_Tibial	0.640888	Testis	41.7553	2.14396e-15	2.12438	-0.981765	1.85126	0.96937	0.477074	3	0	2.30658e-05
ENSG00000170293.8	CMTM8	0.519801	43	5	0.0145908	Colon_Sigmoid	0.984467	Adipose_Visceral_Omentum	25.6369	1.35944e-15	0.93038	-2.44238	1.13183	-1.26331	0.984476	5	0	2.30664e-05
ENSG00000107147.12	KCNT1	0.519825	30	8	0.01577	Muscle_Skeletal	1	Heart_Atrial_Appendage	15.3318	2.90965e-16	0.592615	-1.29245	2.4142	-0.130496	0.737142	8	0	2.30675e-05
ENSG00000185504.16	FAAP100	0.519997	28	5	0.0423776	Artery_Tibial	0.9713	Adipose_Subcutaneous	15.7612	1.45835e-15	0.599147	-1.43434	2.02979	0.184112	1.13391	5	0	2.30751e-05
ENSG00000100983.9	GSS	0.52009	49	3	0.206887	Liver	0.968628	Artery_Tibial	35.9509	8.34632e-16	2.39532	-1.26217	0.83005	-0.241846	0.430269	3	0	2.30792e-05
ENSG00000129646.14	QRICH2	0.52021	49	3	0.308097	Adipose_Visceral_Omentum	0.998923	Breast_Mammary_Tissue	38.5885	2.34093e-15	1.60662	-0.780785	1.01922	-0.0835822	0.391055	3	0	2.30845e-05
ENSG00000235292.1	RP4-796I8.1	0.520214	3	3	0.224421	Brain_Hippocampus	0.4486	Brain_Spinal_cord_cervical_c-1	1.68142	0.309354	0.309354	-1.21486	0.757751	-0.461	1.06531	3	0	2.30847e-05
ENSG00000144460.12	NYAP2	0.520235	4	4	0.228511	Esophagus_Mucosa	0.9801	Muscle_Skeletal	1.10118	0.849969	0.849969	-1.2042	1.13829	0.125255	1.00565	4	0	2.30857e-05
ENSG00000185009.12	AP3M1	0.520295	46	4	0.114607	Pituitary	0.99991	Lung	28.0839	5.21734e-16	1.13414	-1.25604	1.57782	0.534794	0.830547	4	0	2.30883e-05
ENSG00000125743.10	SNRPD2	0.520352	43	3	0.06613	Adipose_Visceral_Omentum	0.871262	Artery_Aorta	22.1447	6.01108e-16	5.53243	-1.83754	0.308634	-0.518491	0.787922	3	0	2.30908e-05
ENSG00000181938.13	GINS3	0.520401	46	4	0.153128	Skin_Sun_Exposed_Lower_leg	0.998475	Brain_Frontal_Cortex_BA9	33.2922	6.79785e-16	1.47739	-0.82495	1.42857	0.0482516	0.468825	4	0	2.3093e-05
ENSG00000173627.7	APOBEC4	0.520403	4	1	0.4814	Testis	0.6459	Lung	3.98093	2.05492e-16	3.98093	-0.700044	0.704053	0.29088	0.670442	1	0	2.30931e-05
ENSG00000119917.13	IFIT3	0.520454	48	4	0.0589515	Cells_Cultured_fibroblasts	0.986842	Pancreas	22.4212	7.18982e-16	2.93752	-1.62953	1.88855	0.0530646	0.721209	4	0	2.30954e-05
ENSG00000186265.9	BTLA	0.5206	1	1	0.5206	Adipose_Visceral_Omentum	0.5206	Adipose_Visceral_Omentum	1	1	1	0.642421	0.642421	0.642421	NA	1	0	2.31018e-05
ENSG00000108679.12	LGALS3BP	0.520649	44	6	0.0545764	Artery_Tibial	0.985464	Artery_Coronary	22.8137	9.15805e-16	0.956713	-1.83295	1.92223	-0.293847	0.856172	6	0	2.3104e-05
ENSG00000125827.8	TMX4	0.520779	49	5	0.04407	Testis	0.9658	Brain_Putamen_basal_ganglia	21.4437	5.10422e-16	2.01578	-2.01342	1.48517	-0.498333	0.894563	5	0	2.31098e-05
ENSG00000164758.7	MED30	0.520845	46	4	0.08952	Brain_Nucleus_accumbens_basal_ganglia	0.803224	Breast_Mammary_Tissue	37.9602	9.85779e-16	1.47601	-1.15108	1.69794	0.963232	0.596103	4	0	2.31127e-05
ENSG00000218891.4	ZNF579	0.52086	46	4	0.2403	Brain_Amygdala	0.9689	Kidney_Cortex	33.3991	1.18961e-15	1.27431	-1.17424	1.17424	-0.583318	0.607273	4	0	2.31134e-05
ENSG00000124215.16	CDH26	0.520962	47	3	0.0867465	Heart_Atrial_Appendage	0.949542	Artery_Aorta	32.009	1.29802e-15	4.78527	-1.71282	0.0848854	-0.478745	0.404699	3	0	2.31179e-05
ENSG00000187796.13	CARD9	0.521008	46	3	0.155946	Skin_Not_Sun_Exposed_Suprapubic	0.981049	Cells_Cultured_fibroblasts	27.6018	6.81293e-16	4.90698	-1.40676	1.41884	0.700784	0.491736	3	0	2.312e-05
ENSG00000168461.12	RAB31	0.521031	49	8	0.0107074	Artery_Aorta	0.943	Adrenal_Gland	26.4775	2.05606e-15	0.948367	-1.48272	2.55211	1.03287	0.860708	8	0	2.3121e-05
ENSG00000163041.9	H3F3A	0.52119	48	1	0.07282	Ovary	0.645954	Adipose_Subcutaneous	45.8807	2.80793e-15	45.8807	-1.12297	1.79396	-0.585554	0.381598	1	0	2.3128e-05
ENSG00000169750.8	RAC3	0.52125	44	6	0.104667	Brain_Amygdala	0.999782	Lung	18.8797	1.01458e-15	1.00692	-1.62264	1.25159	-0.166187	0.695712	6	0	2.31307e-05
ENSG00000204659.4	CBY3	0.521324	8	6	0.2106	Brain_Hypothalamus	0.9027	Testis	3.08039	1.75515e-17	0.193662	-0.850765	1.25192	0.0213285	0.89708	6	0	2.3134e-05
ENSG00000070388.11	FGF22	0.521344	25	8	0.009267	Brain_Hypothalamus	0.9625	Brain_Nucleus_accumbens_basal_ganglia	8.05037	2.92925e-18	0.512891	-2.60204	2.60204	-0.382506	1.3611	8	0	2.31349e-05
ENSG00000137948.18	BRDT	0.521517	8	2	0.416985	Brain_Putamen_basal_ganglia	0.64695	Brain_Nucleus_accumbens_basal_ganglia	6.94619	5.40673e-17	0.975411	-0.811663	0.65696	-0.402001	0.453349	2	0	2.31425e-05
ENSG00000276993.1	RP11-321M21.4	0.52156	3	2	0.3523	Brain_Cortex	0.365751	Testis	2.1495	1.10005e-16	0.850499	-0.904462	0.930137	0.318604	1.05921	2	0	2.31444e-05
ENSG00000260478.1	RP11-142G1.1	0.5216	1	1	0.5216	Testis	0.5216	Testis	1	1	1	-0.640881	-0.640881	-0.640881	NA	1	0	2.31462e-05
ENSG00000171695.10	LKAAEAR1	0.521601	25	1	0.04024	Pancreas	0.70868	Brain_Cerebellum	24.0374	1.143e-17	24.0374	-0.834499	2.05128	-0.156635	0.713162	1	0	2.31462e-05
ENSG00000259861.1	CTC-471C19.2	0.5217	1	1	0.5217	Testis	0.5217	Testis	1	1	1	-0.640727	-0.640727	-0.640727	NA	1	0	2.31507e-05
ENSG00000159388.5	BTG2	0.521724	43	5	0.1035	Brain_Caudate_basal_ganglia	1	Brain_Frontal_Cortex_BA9	18.824	4.67419e-16	0.93568	-1.0059	1.62812	0.271793	0.685761	5	0	2.31517e-05
ENSG00000215883.10	CYB5RL	0.521861	43	2	0.176017	Nerve_Tibial	0.8636	Liver	38.9283	2.96766e-15	2.14671	0.171793	1.35312	1.07393	0.201435	2	0	2.31578e-05
ENSG00000117411.16	B4GALT2	0.521979	48	5	0.0300364	Heart_Atrial_Appendage	0.942244	Brain_Frontal_Cortex_BA9	29.025	3.90676e-16	2.03891	-0.553385	2.16961	1.10291	0.692517	5	0	2.3163e-05
ENSG00000263821.1	RP11-527H14.1	0.522	1	1	0.522	Small_Intestine_Terminal_Ileum	0.522	Small_Intestine_Terminal_Ileum	1	1	1	-0.640266	-0.640266	-0.640266	NA	1	0	2.3164e-05
ENSG00000258480.1	RP11-662J14.2	0.522	1	1	0.522	Testis	0.522	Testis	1	1	1	-0.640266	-0.640266	-0.640266	NA	1	0	2.3164e-05
ENSG00000153237.17	CCDC148	0.522166	44	5	0.153484	Testis	0.882469	Spleen	24.0349	3.8694e-16	0.904543	-1.42733	1.01035	0.271658	0.435285	5	0	2.31713e-05
ENSG00000261268.1	RP11-308D13.3	0.522223	5	5	0.117	Skin_Sun_Exposed_Lower_leg	0.6175	Brain_Hypothalamus	2.49072	0.096048	0.096048	-1.56749	-0.499397	-1.11372	0.406153	5	0	2.31739e-05
ENSG00000236532.5	LINC01695	0.522224	9	6	0.111957	Esophagus_Muscularis	0.971001	Testis	3.80562	8.60191e-17	0.343037	-0.592822	1.58946	0.559581	0.662877	6	0	2.31739e-05
ENSG00000167232.13	ZNF91	0.522288	37	5	0.08927	Esophagus_Muscularis	0.730607	Esophagus_Mucosa	16.8746	6.47735e-16	0.637965	-1.69926	1.06252	-0.566302	0.623708	5	0	2.31767e-05
ENSG00000164164.15	OTUD4	0.522297	13	3	0.1471	Brain_Spinal_cord_cervical_c-1	0.53051	Colon_Sigmoid	9.64264	6.05022e-18	0.994237	-1.44985	0.720365	-0.949004	0.752512	3	0	2.31771e-05
ENSG00000265681.7	RPL17	0.522321	46	5	0.08223	Lung	0.9952	Pancreas	28.2574	8.98329e-16	1.01463	-1.31928	1.73789	-0.206554	0.720202	5	0	2.31782e-05
ENSG00000254162.1	RP11-48B3.3	0.5224	2	1	0.5224	Muscle_Skeletal	0.5224	Muscle_Skeletal	2	3.3547e-17	2	-0.63965	-0.63965	-0.63965	0	1	0	2.31817e-05
ENSG00000174917.8	C19orf70	0.52245	9	6	0.03489	Spleen	0.9133	Uterus	4.02679	1.47163e-16	0.172002	-2.10963	0.303905	-0.587607	0.762025	6	0	2.3184e-05
ENSG00000244578.1	LINC01391	0.522454	4	2	0.327777	Pituitary	0.6132	Vagina	3.00912	6.92794e-17	0.990883	-0.505511	0.978601	-0.134483	0.742056	2	0	2.31841e-05
ENSG00000103647.12	CORO2B	0.522544	4	4	0.09727	Whole_Blood	0.916422	Thyroid	1.90869	0.0996141	0.0996141	-1.65824	0.843945	-0.0853364	1.12217	4	0	2.31881e-05
ENSG00000274818.1	RP1-292L20.3	0.522627	47	4	0.05941	Kidney_Cortex	0.945081	Brain_Spinal_cord_cervical_c-1	28.18	4.49364e-16	1.58844	-0.465772	1.88515	0.148307	0.731933	4	0	2.31918e-05
ENSG00000258346.1	RP11-148B3.2	0.5227	1	1	0.5227	Testis	0.5227	Testis	1	1	1	-0.639189	-0.639189	-0.639189	NA	1	0	2.3195e-05
ENSG00000132958.17	TPTE2	0.522739	35	4	0.060042	Pituitary	0.984	Brain_Putamen_basal_ganglia	23.0654	7.46454e-16	1.16442	-1.88049	-0.0200544	-0.792284	0.433304	4	0	2.31968e-05
ENSG00000173320.11	STOX2	0.522766	35	12	0.0615199	Pituitary	0.8626	Nerve_Tibial	14.4025	5.5033e-16	0.555342	-1.86974	1.38681	-0.199421	1.10909	12	0	2.3198e-05
ENSG00000162852.13	CNST	0.522796	31	6	0.00726648	Testis	0.9002	Liver	21.232	2.05711e-15	0.729421	-2.68438	0.718018	-1.02069	0.708146	6	0	2.31993e-05
ENSG00000125445.10	MRPS7	0.522804	38	1	0.443351	Brain_Cortex	0.9388	Cells_EBV-transformed_lymphocytes	36.5442	8.55007e-16	36.5442	-0.766547	0.0767782	-0.614956	0.175115	1	0	2.31996e-05
ENSG00000196748.9	CLPSL2	0.52303	7	5	0.0777544	Brain_Anterior_cingulate_cortex_BA24	0.7577	Testis	3.56108	4.69872e-17	0.140069	0.308502	1.76387	1.01107	0.508038	5	0	2.32097e-05
ENSG00000170315.13	UBB	0.523033	6	3	0.1909	Skin_Sun_Exposed_Lower_leg	0.9366	Esophagus_Mucosa	3.39083	1.29036e-18	0.940118	-0.0795439	1.30792	0.497206	0.681804	3	0	2.32098e-05
ENSG00000251623.1	RP11-826N14.4	0.523044	19	4	0.0536519	Adrenal_Gland	0.7765	Spleen	15.3308	3.82868e-18	0.541477	0.283883	1.92964	1.40801	0.41007	4	0	2.32103e-05
ENSG00000054116.11	TRAPPC3	0.523061	42	3	0.248908	Brain_Cerebellum	0.999437	Colon_Transverse	29.7561	5.17889e-16	1.21811	-1.15301	1.00582	0.187317	0.449449	3	0	2.32111e-05
ENSG00000149639.14	SOGA1	0.52308	45	4	0.094834	Prostate	0.7686	Thyroid	29.0021	1.47683e-15	1.16711	-1.67043	0.485954	-1.18872	0.382142	4	0	2.32119e-05
ENSG00000227917.2	RP11-143M1.3	0.523081	6	4	0.490131	Spleen	0.991065	Brain_Frontal_Cortex_BA9	2.97706	8.84681e-34	0.263553	-0.643949	0.6901	0.105809	0.57848	4	0	2.32119e-05
ENSG00000251339.5	RP11-506N2.1	0.523184	1	1	0.523184	Testis	0.523184	Testis	1	1	1	0.638445	0.638445	0.638445	NA	1	0	2.32165e-05
ENSG00000255008.2	AP000442.4	0.523209	28	2	0.332502	Cells_EBV-transformed_lymphocytes	0.888478	Testis	25.516	2.48072e-15	2.31933	-0.618418	0.969087	0.714315	0.356929	2	0	2.32176e-05
ENSG00000116922.14	C1orf109	0.523224	49	3	0.1353	Testis	0.4903	Muscle_Skeletal	36.2899	7.31646e-16	4.70025	0.689832	1.49352	1.27851	0.181253	3	0	2.32183e-05
ENSG00000158258.16	CLSTN2	0.523231	36	4	0.144	Brain_Nucleus_accumbens_basal_ganglia	0.892703	Adipose_Subcutaneous	19.4758	5.78701e-16	0.869287	-1.46106	0.72069	-0.293327	0.474223	4	0	2.32186e-05
ENSG00000235615.2	AJ239322.1	0.523289	11	4	0.138125	Brain_Frontal_Cortex_BA9	0.851331	Nerve_Tibial	7.71929	0.000629263	0.435263	-1.48281	0.187421	-0.892199	0.511008	4	0	2.32212e-05
ENSG00000270720.1	RP11-84C13.2	0.523351	37	3	0.2051	Liver	0.917359	Brain_Anterior_cingulate_cortex_BA24	30.7958	1.1002e-15	1.47105	-0.401978	1.26715	0.872729	0.531525	3	0	2.32239e-05
ENSG00000186919.12	ZACN	0.523352	1	1	0.523352	Brain_Nucleus_accumbens_basal_ganglia	0.523352	Brain_Nucleus_accumbens_basal_ganglia	1	1	1	0.638186	0.638186	0.638186	NA	1	0	2.3224e-05
ENSG00000143473.12	KCNH1	0.523392	38	5	0.204191	Skin_Sun_Exposed_Lower_leg	0.7081	Brain_Putamen_basal_ganglia	27.6288	4.84978e-16	1.15625	-1.2697	0.903819	-0.318876	0.538671	5	0	2.32258e-05
ENSG00000148602.5	LRIT1	0.523428	1	1	0.523428	Testis	0.523428	Testis	1	1	1	0.638071	0.638071	0.638071	NA	1	0	2.32273e-05
ENSG00000157456.7	CCNB2	0.523475	17	3	0.0619099	Brain_Frontal_Cortex_BA9	0.914	Breast_Mammary_Tissue	8.92663	4.60284e-17	0.439893	0.107995	1.86694	0.649574	0.550168	3	0	2.32294e-05
ENSG00000253455.1	RP11-770E5.3	0.5235	1	1	0.5235	Cells_Cultured_fibroblasts	0.5235	Cells_Cultured_fibroblasts	1	1	1	0.63796	0.63796	0.63796	NA	1	0	2.32305e-05
ENSG00000172728.15	FUT10	0.523569	49	1	0.13986	Thyroid	0.926571	Vagina	46.008	1.01065e-15	46.008	-0.907841	1.47631	-0.599035	0.340062	1	0	2.32336e-05
ENSG00000081760.16	AACS	0.523611	46	6	0.0316028	Brain_Nucleus_accumbens_basal_ganglia	0.945401	Pancreas	21.6869	1.17037e-15	1.31883	-2.1494	0.270338	-1.01235	0.648941	6	0	2.32355e-05
ENSG00000107104.18	KANK1	0.523646	26	16	0.03036	Esophagus_Gastroesophageal_Junction	0.9893	Testis	5.76504	3.59844e-16	0.20842	-2.16536	1.46573	-0.0685587	1.02309	16	0	2.3237e-05
ENSG00000160360.12	GPSM1	0.523714	47	8	0.01263	Brain_Hippocampus	0.999254	Breast_Mammary_Tissue	23.1126	2.01002e-15	1.04936	-2.06577	2.49404	0.0660894	0.933103	8	0	2.324e-05
ENSG00000250057.1	RP11-576N17.5	0.523728	2	2	0.2685	Spleen	0.908745	Testis	1.13202	0.86798	0.86798	0.114621	1.10652	0.610572	0.701381	2	0	2.32406e-05
ENSG00000131015.4	ULBP2	0.523746	43	9	0.0625633	Brain_Cerebellum	0.99974	Esophagus_Muscularis	15.021	4.00815e-16	0.512875	-1.43706	1.86228	0.644476	0.705706	9	0	2.32414e-05
ENSG00000174607.10	UGT8	0.523866	35	4	0.1139	Cells_EBV-transformed_lymphocytes	0.800099	Esophagus_Muscularis	26.0281	1.23145e-15	1.50658	-1.5809	0.946449	0.113636	0.825795	4	0	2.32468e-05
ENSG00000109771.15	LRP2BP	0.523883	49	6	0.0582327	Heart_Atrial_Appendage	0.960974	Spleen	27.9678	1.35667e-15	0.964439	-1.18897	1.89394	-0.0881285	0.777703	6	0	2.32475e-05
ENSG00000204446.4	C9orf170	0.523901	36	6	0.0482255	Esophagus_Gastroesophageal_Junction	0.955676	Adipose_Subcutaneous	18.2586	1.11545e-15	0.710313	-0.148993	1.97538	1.15245	0.594144	6	0	2.32483e-05
ENSG00000260428.2	SCX	0.524065	26	4	0.206869	Whole_Blood	0.990216	Testis	16.1539	4.65963e-16	1.30011	-0.698763	1.26222	0.559945	0.563023	4	0	2.32556e-05
ENSG00000099622.13	CIRBP	0.524071	10	4	0.2774	Kidney_Cortex	0.8414	Pituitary	5.4806	1.71659e-18	0.5108	-1.01292	1.08618	-0.405913	0.633386	4	0	2.32559e-05
ENSG00000105509.10	HAS1	0.524285	37	7	0.0444504	Cells_Cultured_fibroblasts	0.9522	Brain_Hypothalamus	13.1307	1.94423e-16	0.872998	-1.04602	2.00982	0.631654	0.495738	7	0	2.32654e-05
ENSG00000139151.14	PLCZ1	0.5243	6	5	0.08061	Testis	0.999636	Stomach	3.71959	2.12056e-17	0.20392	-0.311132	1.74716	0.291167	0.82078	5	0	2.3266e-05
ENSG00000189292.15	ALKAL2	0.524317	18	7	0.0476088	Brain_Spinal_cord_cervical_c-1	0.8406	Testis	8.8897	2.09162e-17	0.412418	-1.98084	0.201126	-1.31597	0.523628	7	0	2.32668e-05
ENSG00000133247.13	KMT5C	0.524476	47	5	0.06207	Minor_Salivary_Gland	0.981622	Brain_Cortex	29.5841	1.17147e-15	0.999605	-0.584476	1.8658	0.0158421	0.694544	5	0	2.32739e-05
ENSG00000085377.13	PREP	0.524491	47	4	0.0390162	Pituitary	0.933258	Adipose_Visceral_Omentum	30.3204	1.24263e-15	2.77857	-1.64734	2.06402	-0.166926	0.61879	4	0	2.32745e-05
ENSG00000120563.8	LYZL1	0.5245	1	1	0.5245	Testis	0.5245	Testis	1	1	1	0.636425	0.636425	0.636425	NA	1	0	2.32749e-05
ENSG00000168090.9	COPS6	0.524642	34	3	0.1702	Lung	0.9344	Adipose_Subcutaneous	19.8329	3.07747e-16	1.27885	-0.393162	1.37156	0.574603	0.842965	3	0	2.32812e-05
ENSG00000249752.1	RP11-563M4.1	0.5247	1	1	0.5247	Thyroid	0.5247	Thyroid	1	1	1	-0.636117	-0.636117	-0.636117	NA	1	0	2.32838e-05
ENSG00000135842.16	FAM129A	0.524742	47	6	0.0651811	Skin_Not_Sun_Exposed_Suprapubic	0.995444	Brain_Substantia_nigra	25.6265	1.10791e-15	1.12874	-1.84401	1.17499	-0.172829	0.604978	6	0	2.32856e-05
ENSG00000196890.4	HIST3H2BB	0.524805	46	3	0.218759	Thyroid	0.958844	Colon_Transverse	33.8815	7.65484e-16	1.97858	-1.22983	1.09048	-0.731282	0.704007	3	0	2.32884e-05
ENSG00000160229.11	ZNF66	0.524953	49	4	0.00283374	Stomach	0.9472	Kidney_Cortex	31.2833	9.48806e-16	2.2295	-2.98522	1.00645	-0.834171	0.851094	4	0	2.3295e-05
ENSG00000232606.1	LINC01412	0.524969	4	2	0.3581	Adipose_Visceral_Omentum	0.4873	Lung	3.01354	2.01537e-16	0.972114	-0.918992	-0.69461	-0.820868	0.0935992	2	0	2.32957e-05
ENSG00000154485.4	MMP21	0.52502	23	5	0.06493	Heart_Atrial_Appendage	0.877753	Prostate	13.2531	1.20814e-18	0.606029	-1.84574	1.61019	-0.483399	0.639579	5	0	2.3298e-05
ENSG00000239589.5	LINC00879	0.525117	1	1	0.525117	Testis	0.525117	Testis	1	1	1	0.635478	0.635478	0.635478	NA	1	0	2.33023e-05
ENSG00000152492.13	CCDC50	0.525198	46	6	0.1141	Liver	0.9802	Small_Intestine_Terminal_Ileum	23.8504	2.30468e-15	1.01328	-1.3751	1.58003	0.353015	0.694018	6	0	2.33059e-05
ENSG00000181029.8	TRAPPC5	0.5253	47	5	0.0671716	Brain_Caudate_basal_ganglia	0.963263	Cells_Cultured_fibroblasts	30.1858	2.2422e-15	1.1854	-0.473735	1.83052	1.13532	0.573256	5	0	2.33104e-05
ENSG00000079215.13	SLC1A3	0.525453	37	4	0.134634	Testis	0.98561	Esophagus_Mucosa	21.8259	8.98946e-16	1.70347	-1.49608	1.18187	-0.588667	0.854167	4	0	2.33172e-05
ENSG00000161609.9	CCDC155	0.525483	14	2	0.225792	Spleen	0.773114	Brain_Spinal_cord_cervical_c-1	10.4314	5.00864e-18	3.43605	-0.396676	1.21127	0.823212	0.552785	2	0	2.33185e-05
ENSG00000177383.4	MAGEF1	0.52554	42	4	0.008589	Brain_Substantia_nigra	0.97328	Brain_Frontal_Cortex_BA9	32.521	1.45659e-15	1.72577	-0.792447	2.62799	1.12508	0.497568	4	0	2.33211e-05
ENSG00000233821.1	ENOX1-AS1	0.525583	9	1	0.4126	Brain_Hypothalamus	0.9178	Brain_Hippocampus	8.53261	3.52598e-17	8.53261	-0.819327	0.448757	-0.59886	0.458723	1	0	2.3323e-05
ENSG00000133640.18	LRRIQ1	0.525618	7	2	0.724418	Minor_Salivary_Gland	0.7473	Adipose_Visceral_Omentum	6.6962	3.29034e-17	0.296052	-0.35256	0.341531	-0.152673	0.331236	2	0	2.33245e-05
ENSG00000277462.1	ZNF670	0.525643	49	2	0.14236	Brain_Substantia_nigra	0.83224	Muscle_Skeletal	39.7731	1.19476e-15	6.16221	-1.46706	0.420735	-0.882188	0.355435	2	0	2.33256e-05
ENSG00000142494.13	SLC47A1	0.525801	36	4	0.1049	Lung	0.9561	Heart_Left_Ventricle	20.9383	1.18316e-15	1.18228	-1.62155	1.3423	0.381267	1.04262	4	0	2.33326e-05
ENSG00000178498.15	DTX3	0.525809	21	3	0.1187	Prostate	0.943	Cells_Cultured_fibroblasts	15.9577	3.5095e-18	1.77677	-1.56025	1.06871	0.164346	0.703523	3	0	2.3333e-05
ENSG00000146776.14	ATXN7L1	0.525829	15	7	0.1597	Artery_Aorta	0.778	Brain_Hippocampus	6.0767	1.11957e-17	0.404213	-1.40608	1.40608	0.58694	0.849674	7	0	2.33339e-05
ENSG00000143324.13	XPR1	0.525898	45	4	0.01428	Muscle_Skeletal	0.8225	Brain_Substantia_nigra	37.0152	5.44511e-16	1.26619	-2.45014	2.20306	0.159511	0.615141	4	0	2.3337e-05
ENSG00000172500.12	FIBP	0.525918	48	3	0.1838	Ovary	0.77462	Colon_Sigmoid	44.0976	9.54647e-16	1.61576	-1.12757	1.32915	-0.779073	0.347723	3	0	2.33378e-05
ENSG00000272905.1	RP11-265E18.1	0.525932	21	6	0.131929	Adipose_Visceral_Omentum	0.9806	Colon_Transverse	12.887	2.54404e-19	0.559467	-1.50654	0.501897	-0.833809	0.708503	6	0	2.33385e-05
ENSG00000227373.5	RP11-160H22.5	0.525939	23	2	0.481433	Small_Intestine_Terminal_Ileum	0.85333	Heart_Left_Ventricle	20.2397	5.58876e-19	2.76014	-0.704	0.212018	-0.0714587	0.39708	2	0	2.33388e-05
ENSG00000250829.2	RP11-11N5.1	0.525955	14	4	0.0370375	Skin_Sun_Exposed_Lower_leg	0.785671	Testis	10.5365	1.08388e-16	0.718979	-2.08535	-0.271936	-1.28117	0.414421	4	0	2.33395e-05
ENSG00000213030.5	CGB8	0.526	1	1	0.526	Skin_Sun_Exposed_Lower_leg	0.526	Skin_Sun_Exposed_Lower_leg	1	1	1	-0.634124	-0.634124	-0.634124	NA	1	0	2.33415e-05
ENSG00000124107.5	SLPI	0.52606	46	5	0.03628	Brain_Amygdala	0.997679	Adipose_Visceral_Omentum	23.9331	7.02171e-16	0.987541	-2.09378	1.8826	-0.582532	0.90102	5	0	2.33441e-05
ENSG00000163945.15	UVSSA	0.526155	49	2	0.0533024	Brain_Substantia_nigra	0.628866	Brain_Putamen_basal_ganglia	41.7049	4.11888e-15	5.53422	-1.93246	-0.483324	-1.0251	0.310249	2	0	2.33484e-05
ENSG00000185000.11	DGAT1	0.526401	47	2	0.228189	Brain_Cerebellar_Hemisphere	0.483169	Testis	39.3201	8.97231e-16	7.24881	-1.20504	0.767978	-0.972625	0.294628	2	0	2.33593e-05
ENSG00000283413.1	CTB-76P12.1	0.526403	6	3	0.1707	Heart_Atrial_Appendage	0.715345	Heart_Left_Ventricle	4.2257	4.93154e-50	0.522523	0.364687	1.36996	0.943828	0.323371	3	0	2.33594e-05
ENSG00000187624.8	C17orf97	0.526505	49	1	0.4496	Artery_Coronary	0.709264	Testis	47.266	1.01353e-15	47.266	-0.372844	0.756082	0.60581	0.173691	1	0	2.33639e-05
ENSG00000242485.5	MRPL20	0.526539	48	3	0.273267	Nerve_Tibial	0.935847	Brain_Nucleus_accumbens_basal_ganglia	41.0181	1.72898e-15	1.50449	-0.859436	1.09557	0.665385	0.478385	3	0	2.33654e-05
ENSG00000141668.9	CBLN2	0.526572	16	5	0.1016	Esophagus_Gastroesophageal_Junction	0.825627	Brain_Cerebellum	9.75955	8.51509e-17	0.940672	-0.248415	1.63715	0.418053	0.425802	5	0	2.33669e-05
ENSG00000166508.17	MCM7	0.526604	47	4	0.036288	Adipose_Visceral_Omentum	0.939813	Brain_Substantia_nigra	27.4365	9.34402e-16	1.05046	-2.09369	0.0755045	-1.08138	0.525886	4	0	2.33683e-05
ENSG00000254456.5	RP11-405K6.1	0.5267	1	1	0.5267	Testis	0.5267	Testis	1	1	1	0.633052	0.633052	0.633052	NA	1	0	2.33725e-05
ENSG00000173918.14	C1QTNF1	0.526792	45	2	0.2318	Brain_Spinal_cord_cervical_c-1	0.998696	Stomach	37.6306	1.2908e-15	6.15619	-1.19573	-0.00163488	-0.484444	0.279357	2	0	2.33766e-05
ENSG00000181408.3	UTS2R	0.526893	21	5	0.2391	Artery_Coronary	0.877564	Heart_Left_Ventricle	10.2437	1.51253e-17	0.379404	-1.17724	1.17724	0.200981	0.867153	5	0	2.33811e-05
ENSG00000227477.1	STK4-AS1	0.526921	3	3	0.2728	Small_Intestine_Terminal_Ileum	0.5186	Breast_Mammary_Tissue	1.24869	0.82817	0.82817	0.645505	1.09664	0.805439	0.252592	3	0	2.33823e-05
ENSG00000104231.10	ZFAND1	0.526961	46	4	0.1911	Cells_Cultured_fibroblasts	0.9753	Liver	29.7052	1.70327e-15	1.21733	-1.17199	1.30733	0.715978	0.590687	4	0	2.33841e-05
ENSG00000224478.1	RP11-13P5.1	0.526977	13	4	0.180522	Small_Intestine_Terminal_Ileum	0.7963	Brain_Cerebellum	7.3938	2.21571e-17	0.379314	-1.15156	1.33915	0.387659	0.856311	4	0	2.33848e-05
ENSG00000186395.7	KRT10	0.527165	48	4	0.1843	Cells_Cultured_fibroblasts	0.94223	Whole_Blood	26.3143	4.14798e-16	2.85326	-0.940034	1.32763	-0.372292	0.632777	4	0	2.33932e-05
ENSG00000271321.1	CTAGE6	0.527165	2	2	0.3136	Esophagus_Mucosa	0.6934	Testis	1.11618	0.883815	0.883815	-0.394245	1.0077	0.306726	0.991323	2	0	2.33932e-05
ENSG00000005001.9	PRSS22	0.527328	23	7	0.03448	Esophagus_Mucosa	1	Lung	12.1689	1.23113e-17	0.715578	-2.11441	1.73977	-0.86532	0.922162	7	0	2.34004e-05
ENSG00000251363.2	RP11-129M6.1	0.527333	4	2	0.2644	Stomach	0.849095	Esophagus_Mucosa	3.14946	5.26648e-18	0.850545	0.190274	1.11605	0.421718	0.462889	2	0	2.34006e-05
ENSG00000105669.13	COPE	0.527349	46	5	0.1239	Vagina	0.7366	Testis	30.5055	9.42418e-16	1.39771	-1.52432	1.53861	-1.10206	0.661112	5	0	2.34013e-05
ENSG00000159348.12	CYB5R1	0.527388	40	5	0.1731	Brain_Frontal_Cortex_BA9	0.873722	Skin_Sun_Exposed_Lower_leg	19.1477	3.56882e-16	0.989163	-1.36231	1.36231	0.162252	0.969168	5	0	2.34031e-05
ENSG00000180535.3	BHLHA15	0.527403	31	5	0.0747113	Artery_Aorta	0.998544	Lung	15.952	8.16484e-16	0.576333	-0.767004	1.78223	0.0743565	0.633152	5	0	2.34037e-05
ENSG00000205464.11	ATP6AP1L	0.527435	49	1	0.112	Brain_Substantia_nigra	0.809882	Testis	47.2688	1.47895e-15	47.2688	-1.58927	-0.240579	-0.639201	0.245416	1	0	2.34051e-05
ENSG00000139620.12	KANSL2	0.527449	49	2	0.2732	Brain_Hypothalamus	0.996707	Brain_Anterior_cingulate_cortex_BA24	41.1906	1.82382e-15	7.10329	-1.09572	1.06455	-0.246811	0.445316	2	0	2.34058e-05
ENSG00000172216.5	CEBPB	0.52746	26	1	0.5224	Brain_Anterior_cingulate_cortex_BA24	0.5344	Brain_Amygdala	26	1.09696e-15	26	-0.63965	0.63965	-0.339488	0.543578	1	0	2.34063e-05
ENSG00000101391.20	CDK5RAP1	0.527535	18	6	0.216523	Testis	0.8423	Stomach	10.3206	1.00575e-17	0.417961	-1.18	1.23583	-0.0236701	0.98938	6	0	2.34096e-05
ENSG00000269893.6	SNHG8	0.52755	49	3	0.109125	Brain_Substantia_nigra	0.942954	Esophagus_Mucosa	41.26	4.07265e-15	1.58437	-0.732768	1.60214	0.519319	0.428366	3	0	2.34102e-05
ENSG00000173041.11	ZNF680	0.527561	46	7	0.0958964	Colon_Sigmoid	0.994588	Lung	19.9547	2.72344e-16	0.844291	-1.66508	0.599639	-0.219093	0.718471	7	0	2.34107e-05
ENSG00000243811.8	APOBEC3D	0.527595	48	3	0.0908324	Kidney_Cortex	0.962179	Adrenal_Gland	37.3969	8.41635e-16	1.93445	-1.69102	1.10239	-0.26166	0.505113	3	0	2.34122e-05
ENSG00000150456.10	EEF1AKMT1	0.527619	48	7	0.0430047	Brain_Substantia_nigra	0.994685	Esophagus_Muscularis	18.718	5.17086e-16	1.15385	-2.02366	1.00182	-0.811804	0.764205	7	0	2.34133e-05
ENSG00000131408.13	NR1H2	0.52763	40	1	0.284185	Artery_Coronary	0.998954	Stomach	38.09	9.84624e-16	38.09	-1.07097	0.63443	0.575902	0.285348	1	0	2.34138e-05
ENSG00000267943.1	CTD-2620I22.3	0.527633	4	2	0.26764	Prostate	0.913066	Brain_Cerebellar_Hemisphere	2.94667	2.64753e-18	0.976833	-0.109172	1.10851	0.416954	0.506211	2	0	2.34139e-05
ENSG00000237414.2	RP11-321L2.2	0.5277	1	1	0.5277	Testis	0.5277	Testis	1	1	1	0.631521	0.631521	0.631521	NA	1	0	2.34169e-05
ENSG00000260896.5	LINC02170	0.527759	26	8	0.0761441	Muscle_Skeletal	0.9662	Brain_Hippocampus	10.5123	7.41066e-16	0.504413	-1.31414	1.77351	0.475702	0.824587	8	0	2.34195e-05
ENSG00000150433.9	TMEM218	0.527792	44	5	0.0680285	Muscle_Skeletal	0.868	Minor_Salivary_Gland	30.9755	9.78628e-16	1.12315	-0.412873	1.82482	0.757753	0.481505	5	0	2.3421e-05
ENSG00000053501.12	USE1	0.527792	49	8	0.0498408	Heart_Atrial_Appendage	0.991135	Skin_Not_Sun_Exposed_Suprapubic	22.6092	5.69078e-16	0.886003	-1.96133	1.58121	0.130257	1.19866	8	0	2.3421e-05
ENSG00000115268.9	RPS15	0.527935	12	4	0.13	Brain_Substantia_nigra	0.958765	Artery_Aorta	9.00095	4.35129e-17	0.953092	-1.5141	0.738188	0.481901	0.658825	4	0	2.34273e-05
ENSG00000116353.15	MECR	0.527941	48	6	0.0168462	Heart_Atrial_Appendage	0.9608	Kidney_Cortex	24.6415	7.09819e-16	0.953894	-1.05484	2.39005	1.1635	0.64764	6	0	2.34276e-05
ENSG00000163032.11	VSNL1	0.527962	48	4	0.0119744	Skin_Not_Sun_Exposed_Suprapubic	0.999196	Adrenal_Gland	28.0357	1.28819e-15	1.28169	-2.5129	1.20113	-0.0708716	0.771703	4	0	2.34285e-05
ENSG00000203963.11	C1orf141	0.527995	6	3	0.1381	Brain_Frontal_Cortex_BA9	0.878	Brain_Cortex	4.36947	1.18954e-16	0.652596	-1.4829	0.303774	-0.171477	0.695019	3	0	2.343e-05
ENSG00000273156.1	RP11-127B20.2	0.528113	48	1	0.3739	Cells_Cultured_fibroblasts	0.5931	Heart_Atrial_Appendage	46.9552	1.29003e-15	46.9552	0.534349	0.889192	0.634762	0.0415968	1	0	2.34352e-05
ENSG00000275236.1	AC009120.11	0.528114	7	2	0.3771	Ovary	0.4742	Brain_Hippocampus	5.9587	6.55781e-19	0.99093	0.715662	0.883252	0.848682	0.0648796	2	0	2.34353e-05
ENSG00000101447.14	FAM83D	0.528151	48	3	0.1343	Spleen	0.89965	Brain_Caudate_basal_ganglia	31.5049	1.18982e-15	1.07475	-1.37413	1.49736	0.877404	0.818914	3	0	2.34369e-05
ENSG00000074603.18	DPP8	0.528153	34	3	0.160815	Muscle_Skeletal	1	Brain_Cerebellum	21.1844	5.25888e-16	4.68887	-1.10398	1.40234	-0.255764	0.59798	3	0	2.3437e-05
ENSG00000104783.11	KCNN4	0.528179	37	7	0.0472278	Colon_Sigmoid	0.947	Brain_Hippocampus	19.5982	9.00298e-16	0.920241	-0.872669	1.98425	0.65403	0.79609	7	0	2.34382e-05
ENSG00000249484.8	LINC01470	0.528201	6	4	0.103363	Brain_Caudate_basal_ganglia	0.92733	Brain_Hypothalamus	3.12994	2.63387e-17	0.525736	-1.62876	0.0912045	-0.372891	0.626372	4	0	2.34391e-05
ENSG00000273749.4	CYFIP1	0.52829	46	12	0.0179127	Heart_Atrial_Appendage	0.996481	Heart_Left_Ventricle	12.448	1.03311e-15	0.517268	-2.36742	1.3391	0.0476651	0.659884	12	0	2.34431e-05
ENSG00000167642.12	SPINT2	0.528326	47	5	0.06775	Adipose_Visceral_Omentum	0.945708	Brain_Frontal_Cortex_BA9	20.5108	1.0113e-15	1.26855	-1.82667	1.43883	-0.558276	0.897831	5	0	2.34447e-05
ENSG00000234948.1	LINC01524	0.5284	1	1	0.5284	Testis	0.5284	Testis	1	1	1	-0.63045	-0.63045	-0.63045	NA	1	0	2.3448e-05
ENSG00000181908.5	AP003774.4	0.528427	15	2	0.227978	Whole_Blood	0.769717	Brain_Cerebellum	14.0411	5.11479e-18	0.836117	-1.1056	1.20558	-0.0128507	1.11571	2	0	2.34492e-05
ENSG00000271780.1	RP11-1017G21.5	0.52847	49	2	0.130614	Brain_Substantia_nigra	0.9849	Brain_Cortex	43.6798	1.95938e-15	2.29778	-0.608238	1.51169	0.0947062	0.52119	2	0	2.34511e-05
ENSG00000108256.8	NUFIP2	0.528638	40	5	0.219075	Skin_Sun_Exposed_Lower_leg	0.974703	Cells_Cultured_fibroblasts	30.0138	5.44624e-16	1.01881	-1.22899	1.20887	0.781511	0.700196	5	0	2.34585e-05
ENSG00000078967.12	UBE2D4	0.528653	48	4	0.0336871	Esophagus_Mucosa	0.828316	Adrenal_Gland	40.7477	1.25779e-15	1.45284	-0.853648	2.1238	0.955399	0.465385	4	0	2.34592e-05
ENSG00000184076.13	UQCR10	0.528675	49	4	0.206077	Pancreas	0.826529	Lung	29.3688	1.07693e-15	2.77944	-1.21219	1.26443	0.626518	0.817234	4	0	2.34602e-05
ENSG00000172466.15	ZNF24	0.528727	46	4	0.06787	Colon_Sigmoid	0.995035	Colon_Transverse	26.8011	1.45429e-15	1.70447	-0.870452	1.82587	0.413595	0.811194	4	0	2.34625e-05
ENSG00000236780.5	LINC01829	0.528741	24	9	0.0805754	Colon_Sigmoid	0.970143	Pancreas	10.721	4.6366e-19	0.450741	-0.462544	1.74736	0.00811138	0.605586	9	0	2.34631e-05
ENSG00000146049.1	KAAG1	0.5288	1	1	0.5288	Testis	0.5288	Testis	1	1	1	0.629839	0.629839	0.629839	NA	1	0	2.34657e-05
ENSG00000149488.12	TMC2	0.52889	37	7	0.0400182	Brain_Cortex	0.9862	Ovary	17.2998	1.66831e-15	0.608966	-1.63285	2.05356	0.619966	0.774722	7	0	2.34697e-05
ENSG00000197110.8	IFNL3	0.5291	1	1	0.5291	Brain_Cerebellum	0.5291	Brain_Cerebellum	1	1	1	0.62938	0.62938	0.62938	NA	1	0	2.3479e-05
ENSG00000227124.8	ZNF717	0.529117	47	3	0.118037	Heart_Atrial_Appendage	0.9545	Kidney_Cortex	41.1619	2.08452e-15	1.50168	-0.438368	1.56306	0.697631	0.400107	3	0	2.34798e-05
ENSG00000225975.6	LINC01534	0.52912	45	3	0.1391	Cells_EBV-transformed_lymphocytes	0.877751	Cells_Cultured_fibroblasts	31.2993	9.0453e-16	4.15327	0.153821	1.47915	1.01682	0.295648	3	0	2.34799e-05
ENSG00000258742.5	RP11-862G15.1	0.52927	4	3	0.1963	Stomach	0.913408	Artery_Tibial	2.40441	2.0331e-33	0.642081	-1.29217	0.108741	-0.761297	0.672645	3	0	2.34866e-05
ENSG00000116133.11	DHCR24	0.529297	43	6	0.0788002	Ovary	0.992685	Cells_Cultured_fibroblasts	18.5224	3.98255e-16	1.0196	-1.75675	1.75769	-0.274639	0.875073	6	0	2.34878e-05
ENSG00000181788.3	SIAH2	0.529301	45	1	0.1573	Esophagus_Muscularis	0.713621	Muscle_Skeletal	43.1774	1.24946e-15	43.1774	-0.862949	1.41421	0.29366	0.594563	1	0	2.34879e-05
ENSG00000108821.13	COL1A1	0.529354	35	5	0.08382	Brain_Cortex	0.9183	Pancreas	20.9732	8.93353e-16	0.801138	-1.72894	1.14817	-0.864723	0.707774	5	0	2.34903e-05
ENSG00000162105.17	SHANK2	0.529425	18	5	0.138052	Breast_Mammary_Tissue	0.6564	Nerve_Tibial	12.6228	4.83016e-19	0.863748	-1.48308	1.2207	-0.400017	0.619915	5	0	2.34935e-05
ENSG00000259920.1	RP11-2E11.5	0.529514	13	5	0.1786	Minor_Salivary_Gland	0.8742	Adipose_Subcutaneous	10.0924	1.33363e-17	0.385249	-1.21596	1.34508	0.753384	0.813958	5	0	2.34974e-05
ENSG00000187079.16	TEAD1	0.529528	11	5	0.279654	Adipose_Subcutaneous	0.9203	Artery_Tibial	6.33372	3.67333e-33	0.974774	-1.07093	1.0811	-0.434201	0.877072	5	0	2.3498e-05
ENSG00000225518.2	LINC01703	0.529586	46	4	0.0968719	Cells_Cultured_fibroblasts	0.999576	Ovary	32.1487	8.81562e-16	1.36	-1.04635	1.66021	-0.309473	0.64586	4	0	2.35006e-05
ENSG00000070950.9	RAD18	0.529592	48	3	0.169077	Brain_Spinal_cord_cervical_c-1	0.924377	Brain_Amygdala	29.4376	1.12997e-15	4.6175	-1.37518	1.29562	0.268833	0.744328	3	0	2.35009e-05
ENSG00000223466.1	LINC01825	0.529676	4	2	0.3229	Cells_EBV-transformed_lymphocytes	0.8039	Small_Intestine_Terminal_Ileum	2.91681	0.000471798	1.02167	-0.988516	-0.248303	-0.63682	0.303308	2	0	2.35046e-05
ENSG00000234511.8	C5orf58	0.529691	39	5	0.034102	Lung	0.959306	Adipose_Subcutaneous	20.5881	3.98657e-16	0.794033	-1.54354	2.11886	0.0570767	0.621992	5	0	2.35052e-05
ENSG00000136986.9	DERL1	0.5297	47	6	0.07666	Thyroid	0.996367	Vagina	22.9147	4.65309e-16	0.870505	-1.49123	1.7704	-0.242522	0.743277	6	0	2.35057e-05
ENSG00000138698.14	RAP1GDS1	0.52976	47	2	0.1897	Brain_Anterior_cingulate_cortex_BA24	0.9822	Minor_Salivary_Gland	34.1328	6.30157e-16	10.8922	-1.31147	0.428092	-0.381186	0.5382	2	0	2.35083e-05
ENSG00000274312.1	RP11-167B3.2	0.529852	26	6	0.04818	Adrenal_Gland	0.9732	Artery_Coronary	11.8171	1.11533e-15	0.576882	-1.97578	1.97578	-0.30775	1.21256	6	0	2.35124e-05
ENSG00000078808.16	SDF4	0.529866	44	5	0.43441	Ovary	0.976541	Artery_Aorta	22.1357	5.22685e-16	1.22758	-0.622824	0.781668	0.0543384	0.462433	5	0	2.3513e-05
ENSG00000121390.18	PSPC1	0.53	48	4	0.126068	Skin_Not_Sun_Exposed_Suprapubic	0.977497	Cells_Cultured_fibroblasts	21.5349	3.00059e-16	1.73567	-1.06098	1.52979	0.54577	0.787939	4	0	2.3519e-05
ENSG00000250509.1	CTC-573N18.1	0.530077	2	2	0.3046	Lung	0.6137	Adipose_Visceral_Omentum	1.03987	0.960135	0.960135	-1.02662	0.504799	-0.26091	1.08288	2	0	2.35224e-05
ENSG00000157350.12	ST3GAL2	0.53009	27	3	0.3377	Brain_Amygdala	0.8795	Skin_Not_Sun_Exposed_Suprapubic	24.3074	2.28955e-16	0.959153	-0.95872	0.95872	-0.583837	0.728909	3	0	2.3523e-05
ENSG00000267796.7	LIN37	0.530109	47	2	0.2302	Thyroid	0.966194	Skin_Not_Sun_Exposed_Suprapubic	42.7569	1.29361e-15	3.89352	-1.19984	0.872015	0.0836884	0.40804	2	0	2.35238e-05
ENSG00000205363.5	C15orf59	0.530311	47	6	0.0310829	Brain_Amygdala	0.982447	Brain_Putamen_basal_ganglia	26.8917	9.83961e-16	1.4861	-2.15601	2.15601	-0.285182	0.742357	6	0	2.35328e-05
ENSG00000057657.15	PRDM1	0.53038	4	3	0.3708	Thyroid	0.7394	Brain_Cerebellar_Hemisphere	2.27004	4.09763e-19	0.712107	-0.894976	0.622216	-0.306906	0.6606	3	0	2.35358e-05
ENSG00000125430.8	HS3ST3B1	0.530394	33	10	0.12515	Adipose_Subcutaneous	0.980442	Heart_Left_Ventricle	17.1273	5.86868e-16	0.74681	-1.10228	1.53351	0.270323	0.71387	10	0	2.35365e-05
ENSG00000256022.5	RP11-526P6.1	0.5304	2	1	0.5304	Testis	0.5304	Brain_Cortex	2	3.3547e-17	2	-0.627396	0.627396	-5.55112e-17	0.887271	1	0	2.35367e-05
ENSG00000253557.5	RP11-1080G15.1	0.53054	3	3	0.1506	Breast_Mammary_Tissue	0.7796	Adipose_Visceral_Omentum	1.12708	0.859392	0.859392	-0.27984	1.43742	0.511632	0.866471	3	0	2.35429e-05
ENSG00000162881.6	OXER1	0.530544	44	5	0.0275338	Heart_Left_Ventricle	0.849711	Ovary	24.1892	8.94618e-16	0.927527	-1.86423	2.20387	0.379369	1.09121	5	0	2.35431e-05
ENSG00000268505.1	RP11-805I24.3	0.530556	3	3	0.2055	Lung	0.9593	Testis	1.20882	0.846974	0.846974	-0.051032	1.26604	0.693541	0.675185	3	0	2.35436e-05
ENSG00000231966.1	RP11-12M5.4	0.5306	1	1	0.5306	Testis	0.5306	Testis	1	1	1	-0.62709	-0.62709	-0.62709	NA	1	0	2.35456e-05
ENSG00000278743.1	RP11-707G18.1	0.53066	48	4	0.1232	Skin_Sun_Exposed_Lower_leg	0.996495	Brain_Anterior_cingulate_cortex_BA24	35.0612	1.2225e-15	1.17483	-0.89816	1.54148	0.00504918	0.356315	4	0	2.35483e-05
ENSG00000176029.13	C11orf16	0.530749	2	2	0.272208	Testis	0.575206	Kidney_Cortex	1.29484	0.705164	0.705164	0.5604	1.09799	0.829196	0.380134	2	0	2.35522e-05
ENSG00000183856.10	IQGAP3	0.531049	40	1	0.3757	Testis	0.5285	Adipose_Visceral_Omentum	38.0418	9.02072e-16	38.0418	-0.630297	0.885847	-0.524861	0.376174	1	0	2.35655e-05
ENSG00000161091.12	MFSD12	0.531133	24	7	0.240079	Artery_Tibial	0.95906	Brain_Substantia_nigra	10.2265	2.49853e-17	0.486647	-1.17479	1.12728	-0.0948987	0.77481	7	0	2.35693e-05
ENSG00000268655.2	CTB-60B18.10	0.531218	40	5	0.138579	Brain_Nucleus_accumbens_basal_ganglia	0.9834	Adipose_Subcutaneous	25.1671	1.19122e-15	0.867037	-1.4811	0.041665	-0.488447	0.320035	5	0	2.3573e-05
ENSG00000277149.4	TYW1B	0.531263	32	3	0.05728	Brain_Anterior_cingulate_cortex_BA24	0.892227	Colon_Transverse	27.7815	4.20698e-16	0.998654	-0.479054	1.90117	1.23635	0.508817	3	0	2.3575e-05
ENSG00000111364.15	DDX55	0.531298	49	2	0.266778	Cells_Cultured_fibroblasts	0.998961	Brain_Frontal_Cortex_BA9	45.4485	1.16506e-15	2.53831	-1.11051	0.324116	-0.12624	0.262036	2	0	2.35766e-05
ENSG00000198585.11	NUDT16	0.531353	45	2	0.3592	Brain_Hippocampus	0.588899	Small_Intestine_Terminal_Ileum	41.9678	4.60789e-16	2.9885	-0.916891	0.916891	0.374316	0.825667	2	0	2.3579e-05
ENSG00000001167.14	NFYA	0.531494	40	2	0.191	Testis	0.9328	Thyroid	37.3357	1.73433e-15	1.3914	-0.86611	1.30763	-0.160267	0.336356	2	0	2.35853e-05
ENSG00000155868.7	MED7	0.531501	30	2	0.299234	Adrenal_Gland	0.827	Colon_Transverse	21.6465	5.67046e-16	7.51627	-1.01062	1.03808	0.408786	0.81487	2	0	2.35856e-05
ENSG00000280623.1	PCAT14	0.531504	19	7	0.0836567	Pituitary	0.8611	Uterus	11.0158	2.17602e-17	0.395593	-1.72985	1.1003	-0.16744	0.848364	7	0	2.35857e-05
ENSG00000275995.1	CTD-2240J17.4	0.531538	25	3	0.131078	Liver	0.896466	Brain_Frontal_Cortex_BA9	14.1967	7.38817e-19	0.989484	-1.50987	1.43812	-0.815772	0.674858	3	0	2.35872e-05
ENSG00000225765.1	LINC01831	0.5317	1	1	0.5317	Liver	0.5317	Liver	1	1	1	0.625413	0.625413	0.625413	NA	1	0	2.35944e-05
ENSG00000184863.10	RBM33	0.531736	27	2	0.4149	Heart_Atrial_Appendage	0.798	Brain_Hypothalamus	22.5945	2.00901e-16	3.84681	-0.815301	0.55997	-0.0416615	0.436178	2	0	2.3596e-05
ENSG00000105989.8	WNT2	0.531998	33	2	0.514116	Ovary	0.912079	Brain_Caudate_basal_ganglia	31.1793	4.32268e-16	1.2264	-0.652442	0.451063	-0.22008	0.304851	2	0	2.36076e-05
ENSG00000226508.1	LINC01918	0.532204	28	1	0.5341	Brain_Amygdala	0.546646	Brain_Frontal_Cortex_BA9	27.6601	6.12305e-16	27.6601	0.602793	0.62176	0.621082	0.00358431	1	0	2.36168e-05
ENSG00000205086.6	C2orf91	0.532205	12	5	0.120671	Brain_Spinal_cord_cervical_c-1	0.874661	Testis	8.06652	4.03596e-17	0.505482	-0.759422	1.55196	0.114542	0.676232	5	0	2.36168e-05
ENSG00000171522.5	PTGER4	0.532282	34	4	0.0355015	Muscle_Skeletal	0.8446	Nerve_Tibial	25.397	7.96635e-16	0.965872	-2.10259	0.962099	-0.627015	0.591059	4	0	2.36203e-05
ENSG00000162571.13	TTLL10	0.532406	30	8	0.140423	Colon_Transverse	0.976035	Pituitary	11.0425	3.00078e-16	0.43128	-0.30824	1.47422	0.409156	0.485851	8	0	2.36258e-05
ENSG00000160255.17	ITGB2	0.532431	47	8	0.0260835	Colon_Transverse	0.9399	Brain_Anterior_cingulate_cortex_BA24	23.9316	1.35432e-15	0.91724	-0.460998	2.22497	1.1384	0.8277	8	0	2.36268e-05
ENSG00000274443.4	C8orf89	0.532462	31	2	0.344429	Testis	0.937566	Cells_EBV-transformed_lymphocytes	24.3697	1.24688e-15	5.52815	-0.94545	0.0953964	-0.359864	0.448364	2	0	2.36282e-05
ENSG00000244650.2	RP11-501O2.3	0.532482	1	1	0.532482	Testis	0.532482	Testis	1	1	1	0.624222	0.624222	0.624222	NA	1	0	2.36291e-05
ENSG00000114857.17	NKTR	0.532616	48	2	0.05762	Brain_Putamen_basal_ganglia	0.939148	Brain_Nucleus_accumbens_basal_ganglia	42.4667	1.08017e-15	4.24606	-1.89858	0.236407	-0.470038	0.367138	2	0	2.36351e-05
ENSG00000109471.4	IL2	0.5328	1	1	0.5328	Spleen	0.5328	Spleen	1	1	1	0.623738	0.623738	0.623738	NA	1	0	2.36432e-05
ENSG00000278266.1	RP11-575F12.3	0.532817	44	9	0.174	Brain_Cortex	1	Spleen	19.5269	1.87914e-15	0.675025	-1.35888	1.35946	-0.00193943	0.756024	9	0	2.3644e-05
ENSG00000105854.12	PON2	0.532833	48	7	0.0662368	Esophagus_Muscularis	0.999611	Esophagus_Mucosa	20.1175	1.04541e-15	0.684409	-1.82494	1.83682	0.351359	0.734055	7	0	2.36447e-05
ENSG00000234362.5	LINC01914	0.532836	29	5	0.0827	Esophagus_Gastroesophageal_Junction	0.89732	Vagina	13.8366	8.39989e-16	0.648725	-0.740824	1.73523	0.742314	0.882501	5	0	2.36448e-05
ENSG00000234255.8	AC012370.3	0.532968	5	2	0.3372	Pituitary	0.9643	Testis	4.55812	1.10157e-16	0.441879	-0.0447583	0.959712	0.4784	0.356416	2	0	2.36507e-05
ENSG00000142166.12	IFNAR1	0.533033	49	5	0.110116	Liver	0.979357	Colon_Sigmoid	29.2133	1.65272e-15	1.23931	-1.59767	1.23913	-0.0238312	0.852542	5	0	2.36535e-05
ENSG00000143340.6	FAM163A	0.533043	29	7	0.145735	Thyroid	0.925241	Esophagus_Muscularis	11.8482	7.91114e-16	0.942003	-1.45476	1.44806	0.661955	0.858739	7	0	2.3654e-05
ENSG00000204176.13	SYT15	0.533171	37	7	0.0492802	Artery_Coronary	0.994844	Testis	17.4807	7.67163e-16	0.747558	-0.00646235	1.96616	0.94683	0.548238	7	0	2.36597e-05
ENSG00000225880.5	LINC00115	0.533191	28	3	0.287752	Brain_Amygdala	0.999512	Skin_Sun_Exposed_Lower_leg	21.6635	2.11498e-15	0.96083	-1.06307	0.543287	-0.0752676	0.568791	3	0	2.36606e-05
ENSG00000169972.11	PUSL1	0.533209	43	3	0.3232	Colon_Transverse	0.995809	Whole_Blood	35.5809	2.00195e-15	1.45294	-0.987903	0.694426	0.380835	0.369248	3	0	2.36614e-05
ENSG00000198198.15	SZT2	0.53331	48	4	0.172786	Small_Intestine_Terminal_Ileum	0.977841	Heart_Atrial_Appendage	36.7573	6.7983e-16	1.36984	-1.36331	1.21622	-0.493467	0.616842	4	0	2.36659e-05
ENSG00000175895.3	PLEKHF2	0.533313	48	9	0.1031	Brain_Hippocampus	0.987768	Cells_EBV-transformed_lymphocytes	18.3728	5.06799e-16	0.653244	-0.959241	1.63001	0.544052	0.5801	9	0	2.3666e-05
ENSG00000101363.12	MANBAL	0.533318	49	4	0.0798166	Ovary	0.899101	Brain_Amygdala	33.2421	1.29978e-15	1.47685	-1.75175	0.450849	-1.09524	0.555493	4	0	2.36662e-05
ENSG00000256618.2	MTRNR2L1	0.533329	20	2	0.2675	Artery_Coronary	0.940054	Adipose_Subcutaneous	17.7638	1.01183e-19	2.23616	-0.0752022	1.10884	0.985951	0.342281	2	0	2.36667e-05
ENSG00000267337.1	LINC01478	0.533648	2	2	0.2666	Prostate	0.7984	Testis	1.09739	0.902606	0.902606	-1.11093	0.255418	-0.427754	0.966152	2	0	2.36808e-05
ENSG00000122641.10	INHBA	0.533743	5	3	0.1986	Spleen	0.4847	Pancreas	3.00083	6.81716e-17	0.117683	-1.28555	1.24183	-0.428002	0.967427	3	0	2.36851e-05
ENSG00000251061.2	RP11-789C1.2	0.533756	4	2	0.235071	Kidney_Cortex	0.354229	Lung	3.77118	0.000128426	0.138912	0.926417	1.1874	1.08267	0.123702	2	0	2.36857e-05
ENSG00000157765.11	SLC34A2	0.533768	40	3	0.0803399	Thyroid	0.999399	Pancreas	34.2234	4.35827e-16	1.66894	-0.151426	1.74872	0.38614	0.323416	3	0	2.36862e-05
ENSG00000214357.8	NEURL1B	0.533821	40	7	0.1327	Brain_Spinal_cord_cervical_c-1	0.993417	Adipose_Subcutaneous	21.1633	8.54925e-16	1.06528	-1.46444	1.50354	-0.130168	0.879613	7	0	2.36885e-05
ENSG00000136636.12	KCTD3	0.533842	39	1	0.202	Esophagus_Mucosa	0.5542	Brain_Caudate_basal_ganglia	38.0164	8.4074e-16	38.0164	-0.591478	1.27587	-0.255065	0.595361	1	0	2.36894e-05
ENSG00000274422.1	LL22NC03-2H8.5	0.533884	47	2	0.162881	Cells_Cultured_fibroblasts	0.7884	Artery_Tibial	41.4244	8.52954e-16	3.61131	-0.55531	1.39545	1.0075	0.337792	2	0	2.36913e-05
ENSG00000283361.1	RP11-569D9.5	0.533942	15	1	0.235982	Brain_Caudate_basal_ganglia	0.800175	Testis	14.2215	1.47215e-17	14.2215	-0.439361	1.18509	0.573654	0.387705	1	0	2.36939e-05
ENSG00000185442.12	FAM174B	0.533975	39	8	0.01954	Skin_Not_Sun_Exposed_Suprapubic	0.94355	Thyroid	15.7841	1.50751e-15	0.866415	-1.88094	2.33507	-0.200551	1.00026	8	0	2.36954e-05
ENSG00000258647.5	LINC00930	0.534175	39	10	0.0118723	Esophagus_Muscularis	0.992303	Brain_Nucleus_accumbens_basal_ganglia	16.2231	1.30046e-15	0.663793	-2.51592	1.04221	-1.05713	0.761216	10	0	2.37042e-05
ENSG00000197024.8	ZNF398	0.534403	30	4	0.078675	Whole_Blood	0.9674	Brain_Cortex	19.9331	4.15769e-16	0.986677	-1.75843	1.62155	-0.6731	1.17456	4	0	2.37144e-05
ENSG00000122986.13	HVCN1	0.534642	48	2	0.2735	Brain_Caudate_basal_ganglia	0.958667	Skin_Not_Sun_Exposed_Suprapubic	45.0211	7.70426e-16	1.86511	-1.09504	1.09504	0.670229	0.816341	2	0	2.3725e-05
ENSG00000101407.12	TTI1	0.534673	40	6	0.0323099	Nerve_Tibial	0.7768	Adipose_Visceral_Omentum	14.9885	3.34139e-16	0.851805	-0.524544	2.14055	1.0525	0.709125	6	0	2.37263e-05
ENSG00000255970.1	RP11-43N5.1	0.534724	17	5	0.2408	Lung	0.7581	Artery_Tibial	12.8323	1.05049e-18	0.430963	-1.17299	0.702448	-0.220487	0.658224	5	0	2.37286e-05
ENSG00000262484.1	CCER2	0.534726	41	3	0.02915	Spleen	0.9727	Lung	35.2637	9.91609e-16	1.48229	-0.935365	2.18145	-0.407199	0.53921	3	0	2.37287e-05
ENSG00000221866.9	PLXNA4	0.534753	11	6	0.08035	Colon_Sigmoid	0.8053	Skin_Sun_Exposed_Lower_leg	3.21145	6.51192e-18	0.814668	-0.734408	1.74866	0.552038	0.947344	6	0	2.37299e-05
ENSG00000127481.14	UBR4	0.534785	41	4	0.2272	Artery_Coronary	0.897287	Cells_Cultured_fibroblasts	34.3154	1.26979e-15	1.28153	-0.792104	1.2076	0.544065	0.315321	4	0	2.37313e-05
ENSG00000105392.15	CRX	0.535	1	1	0.535	Testis	0.535	Testis	1	1	1	-0.620392	-0.620392	-0.620392	NA	1	0	2.37408e-05
ENSG00000240344.8	PPIL3	0.535087	49	1	0.288052	Heart_Atrial_Appendage	0.813742	Thyroid	47.1361	1.33717e-15	47.1361	0.235602	1.0624	0.607086	0.222163	1	0	2.37447e-05
ENSG00000110104.11	CCDC86	0.535111	42	6	0.0167078	Skin_Sun_Exposed_Lower_leg	0.9883	Artery_Coronary	18.8704	1.81846e-15	1.0057	-2.39308	0.963493	-0.603178	0.6725	6	0	2.37458e-05
ENSG00000136052.9	SLC41A2	0.535309	48	4	0.130281	Testis	0.9343	Brain_Cortex	22.1362	6.14761e-16	1.4382	-1.513	0.866286	-0.102915	0.393149	4	0	2.37546e-05
ENSG00000228634.1	RP4-534N18.2	0.535404	15	2	0.3795	Colon_Transverse	0.518494	Heart_Atrial_Appendage	13.0027	2.03948e-18	1.99731	-0.878818	0.878818	0.554252	0.673465	2	0	2.37588e-05
ENSG00000198556.13	ZNF789	0.535718	47	3	0.0617232	Muscle_Skeletal	0.9567	Stomach	29.0516	1.58958e-15	4.34558	-1.86828	1.51228	-0.22835	0.774363	3	0	2.37727e-05
ENSG00000180066.9	C10orf91	0.535743	20	2	0.260933	Esophagus_Mucosa	0.887552	Brain_Cortex	16.7149	5.78441e-19	2.98266	-1.12419	0.530594	-0.815312	0.558069	2	0	2.37738e-05
ENSG00000171496.3	OR1L8	0.535865	15	2	0.269928	Testis	0.9462	Lung	11.5261	2.23884e-17	3.47393	-1.10323	0.0674795	-0.702617	0.486842	2	0	2.37792e-05
ENSG00000277476.1	RP11-147L13.13	0.535973	47	7	0.0283731	Testis	0.962947	Whole_Blood	27.7039	1.7423e-15	1.00317	-2.09009	2.19209	0.700958	1.3915	7	0	2.3784e-05
ENSG00000132646.10	PCNA	0.536002	48	2	0.1505	Stomach	0.9149	Lung	44.3763	1.99368e-15	3.21548	0.10686	1.43777	0.546024	0.245307	2	0	2.37853e-05
ENSG00000263513.5	FAM72C	0.536074	5	2	0.338827	Nerve_Tibial	0.926358	Cells_EBV-transformed_lymphocytes	4.01813	1.05644e-17	0.981867	-0.956485	-0.0924284	-0.438051	0.473263	2	0	2.37885e-05
ENSG00000139351.14	SYCP3	0.53609	40	3	0.213445	Brain_Substantia_nigra	0.997426	Heart_Left_Ventricle	28.4498	4.41725e-16	5.10539	-0.936997	1.24415	-0.207515	0.616162	3	0	2.37892e-05
ENSG00000105486.13	LIG1	0.536098	43	6	0.0779725	Nerve_Tibial	0.966687	Esophagus_Mucosa	26.2016	8.88729e-16	0.983353	-1.76257	1.08418	-0.591141	0.902874	6	0	2.37896e-05
ENSG00000118402.5	ELOVL4	0.536204	40	5	0.0937799	Brain_Cerebellar_Hemisphere	0.984236	Lung	23.8633	1.08942e-15	1.24829	-1.67579	1.12906	-0.254307	0.478512	5	0	2.37943e-05
ENSG00000229937.6	PRPS1L1	0.536236	1	1	0.536236	Testis	0.536236	Testis	1	1	1	-0.618514	-0.618514	-0.618514	NA	1	0	2.37957e-05
ENSG00000151360.9	ALLC	0.536237	32	6	0.235617	Kidney_Cortex	0.8305	Adipose_Subcutaneous	18.9528	1.75306e-15	0.654029	-0.825831	1.18601	0.741878	0.44427	6	0	2.37957e-05
ENSG00000163138.18	PACRGL	0.536282	49	3	0.148605	Ovary	0.9145	Prostate	42.7004	2.97069e-15	1.98287	-1.44448	0.519231	-0.897703	0.376616	3	0	2.37978e-05
ENSG00000167645.16	YIF1B	0.536291	48	8	0.0484643	Ovary	0.908187	Uterus	17.1668	6.1441e-16	0.576931	-1.97327	1.96079	-0.434709	0.771816	8	0	2.37982e-05
ENSG00000272375.1	RP11-51J9.6	0.536357	48	2	0.3074	Adipose_Subcutaneous	0.968112	Brain_Frontal_Cortex_BA9	44.3488	9.24448e-16	2.25769	-0.175738	1.02069	0.509706	0.278496	2	0	2.38011e-05
ENSG00000113456.18	RAD1	0.536417	40	3	0.255011	Brain_Cortex	0.904986	Esophagus_Gastroesophageal_Junction	34.9231	6.63716e-16	1.47727	-1.02835	1.13826	0.839431	0.529396	3	0	2.38037e-05
ENSG00000109819.8	PPARGC1A	0.536477	10	5	0.1406	Adipose_Subcutaneous	0.993341	Pancreas	6.75458	1.93459e-19	0.258401	-1.47356	0.99261	-0.352137	0.893481	5	0	2.38064e-05
ENSG00000114062.18	UBE3A	0.536516	5	2	0.2713	Thyroid	0.7132	Adrenal_Gland	4.05232	1.63231e-17	0.848442	0.367562	1.10007	0.667807	0.308747	2	0	2.38081e-05
ENSG00000112096.16	SOD2	0.536569	33	5	0.134697	Testis	0.9218	Brain_Cerebellar_Hemisphere	19.4051	5.62655e-16	1.19791	-1.49583	1.29419	-0.778784	0.776535	5	0	2.38105e-05
ENSG00000114670.13	NEK11	0.536605	48	2	0.3402	Brain_Caudate_basal_ganglia	0.973117	Thyroid	42.1388	2.58044e-15	3.49873	-0.317189	0.95377	0.524181	0.302352	2	0	2.38121e-05
ENSG00000265352.1	LINC01899	0.5367	1	1	0.5367	Testis	0.5367	Testis	1	1	1	-0.617811	-0.617811	-0.617811	NA	1	0	2.38163e-05
ENSG00000249803.5	RP11-114H21.2	0.536732	1	1	0.536732	Cells_Cultured_fibroblasts	0.536732	Cells_Cultured_fibroblasts	1	1	1	-0.617762	-0.617762	-0.617762	NA	1	0	2.38177e-05
ENSG00000142396.10	ERVK3-1	0.53679	48	5	0.0331565	Skin_Not_Sun_Exposed_Suprapubic	0.659196	Cells_EBV-transformed_lymphocytes	36.7127	1.68657e-15	1.27544	-1.00479	2.13018	1.50938	0.510168	5	0	2.38203e-05
ENSG00000104290.10	FZD3	0.536801	35	2	0.0100943	Thyroid	0.805786	Brain_Cerebellar_Hemisphere	28.5961	5.78726e-16	4.7746	-2.57258	1.92603	-0.861829	0.773985	2	0	2.38208e-05
ENSG00000127184.12	COX7C	0.537014	10	3	0.287528	Kidney_Cortex	0.4722	Brain_Cerebellar_Hemisphere	7.09725	2.36624e-18	0.859438	-1.06356	-0.718904	-0.903786	0.106369	3	0	2.38302e-05
ENSG00000120068.6	HOXB8	0.537089	7	4	0.224	Skin_Not_Sun_Exposed_Suprapubic	0.9307	Skin_Sun_Exposed_Lower_leg	4.06795	3.96652e-17	0.344869	0.0869642	1.21596	0.622287	0.422235	4	0	2.38336e-05
ENSG00000259981.1	AF096876.1	0.5371	1	1	0.5371	Testis	0.5371	Testis	1	1	1	0.617204	0.617204	0.617204	NA	1	0	2.3834e-05
ENSG00000197465.13	GYPE	0.537134	46	2	0.200937	Adipose_Subcutaneous	0.992824	Brain_Cerebellum	38.2128	9.8351e-16	5.41435	-1.05117	1.27889	0.598589	0.813973	2	0	2.38355e-05
ENSG00000254997.3	KRTAP5-9	0.537173	46	5	0.1046	Nerve_Tibial	0.973823	Brain_Hippocampus	30.1085	9.83731e-16	2.81001	-1.62295	0.707912	-0.476635	0.565168	5	0	2.38373e-05
ENSG00000183793.13	NPIPA5	0.537269	37	7	0.0212687	Adipose_Visceral_Omentum	0.889022	Artery_Coronary	20.4007	8.51445e-16	0.766437	-0.917163	2.30318	0.634854	0.973755	7	0	2.38415e-05
ENSG00000170899.10	GSTA4	0.537336	41	5	0.07152	Brain_Hippocampus	0.994416	Ovary	19.3088	1.18609e-15	1.86372	-1.49504	1.80216	0.240064	0.738049	5	0	2.38445e-05
ENSG00000166130.14	IKBIP	0.53756	49	2	0.137799	Whole_Blood	0.539183	Thyroid	44.7937	1.09075e-15	1.83669	0.614049	1.48404	0.90928	0.190259	2	0	2.38544e-05
ENSG00000131069.19	ACSS2	0.537582	37	2	0.3973	Brain_Hypothalamus	0.9108	Muscle_Skeletal	34.7279	1.24782e-15	1.63715	-0.335961	0.846453	-0.158288	0.326217	2	0	2.38554e-05
ENSG00000170734.11	POLH	0.53767	49	1	0.239295	Testis	0.964603	Minor_Salivary_Gland	47.3753	1.06931e-15	47.3753	0.0443787	1.17675	0.610098	0.215514	1	0	2.38593e-05
ENSG00000143819.12	EPHX1	0.537736	43	8	0.02347	Pancreas	0.9904	Prostate	17.5578	8.42642e-16	0.675389	-2.2657	0.48046	-0.736282	0.741203	8	0	2.38622e-05
ENSG00000106034.17	CPED1	0.537811	31	4	0.162913	Cells_Cultured_fibroblasts	0.918	Prostate	22.5395	1.43201e-15	1.2769	-1.39534	1.22759	0.0370754	0.750325	4	0	2.38656e-05
ENSG00000182938.4	OTOP3	0.537859	3	3	0.383	Testis	0.94	Pancreas	1.8856	0.0727951	0.0727951	-0.872382	0.738587	-0.0696884	0.805499	3	0	2.38677e-05
ENSG00000272989.1	LINC02012	0.537899	48	2	0.0753349	Skin_Not_Sun_Exposed_Suprapubic	0.858	Uterus	42.4654	1.8653e-15	2.44313	0.178921	1.77842	1.04799	0.303332	2	0	2.38695e-05
ENSG00000283633.1	AC005301.9	0.537921	48	4	0.0723036	Adrenal_Gland	0.877028	Brain_Hypothalamus	32.3399	3.17402e-15	1.68311	-1.7972	0.335571	-1.11494	0.49818	4	0	2.38705e-05
ENSG00000267152.1	CTD-2528L19.6	0.537968	13	4	0.2252	Pancreas	1	Adipose_Subcutaneous	8.57592	2.25261e-17	0.694873	-0.185547	1.21282	0.548712	0.598193	4	0	2.38726e-05
ENSG00000234104.1	RP5-1177M21.1	0.538046	11	2	0.2328	Brain_Substantia_nigra	0.4564	Brain_Amygdala	10.0504	3.99859e-18	0.615656	0.744788	1.19318	1.04973	0.196311	2	0	2.3876e-05
ENSG00000164458.9	T	0.53812	6	4	0.2846	Esophagus_Gastroesophageal_Junction	0.8613	Cells_EBV-transformed_lymphocytes	3.66844	6.11313e-17	0.485829	-1.07004	1.07004	0.150763	0.8942	4	0	2.38793e-05
ENSG00000109606.12	DHX15	0.538147	17	8	0.034188	Cells_Cultured_fibroblasts	0.871	Breast_Mammary_Tissue	4.65003	6.02351e-18	0.191983	-1.01823	2.11785	0.362882	0.951263	8	0	2.38805e-05
ENSG00000227838.1	RP1-213J1P__B.1	0.5382	1	1	0.5382	Muscle_Skeletal	0.5382	Muscle_Skeletal	1	1	1	-0.615537	-0.615537	-0.615537	NA	1	0	2.38828e-05
ENSG00000168675.18	LDLRAD4	0.538226	17	4	0.1461	Cells_EBV-transformed_lymphocytes	0.779773	Artery_Tibial	13.0209	2.97315e-17	0.752887	-0.755415	1.45345	-0.291683	0.762067	4	0	2.3884e-05
ENSG00000255109.5	CTD-2572N17.1	0.538232	1	1	0.538232	Testis	0.538232	Testis	1	1	1	0.615489	0.615489	0.615489	NA	1	0	2.38843e-05
ENSG00000126251.6	GPR42	0.538372	8	2	0.238615	Colon_Sigmoid	0.463708	Adipose_Visceral_Omentum	6.27826	1.84578e-16	1.33957	-1.17845	-0.732755	-0.935994	0.18561	2	0	2.38905e-05
ENSG00000167553.15	TUBA1C	0.538455	41	4	0.143827	Pituitary	0.9831	Skin_Sun_Exposed_Lower_leg	18.899	9.08849e-16	1.23572	-1.46169	1.24587	0.158464	0.812021	4	0	2.38942e-05
ENSG00000182348.6	ZNF804B	0.53853	9	3	0.05777	Heart_Atrial_Appendage	0.983188	Kidney_Cortex	4.89479	7.39594e-17	0.971921	-1.52564	1.89744	0.136145	0.933671	3	0	2.38975e-05
ENSG00000100348.9	TXN2	0.538638	42	5	0.09693	Colon_Transverse	0.949141	Stomach	25.6414	1.45546e-15	0.966901	-1.65992	1.48649	0.412923	0.869775	5	0	2.39023e-05
ENSG00000165672.6	PRDX3	0.538645	35	4	0.139393	Ovary	0.687086	Muscle_Skeletal	24.4575	1.46741e-15	0.846394	-0.576466	1.47805	0.730845	0.507409	4	0	2.39026e-05
ENSG00000011198.7	ABHD5	0.538679	48	3	0.152091	Ovary	0.989177	Brain_Frontal_Cortex_BA9	38.7554	1.32689e-15	1.8595	-0.400348	1.43219	0.817038	0.480034	3	0	2.39041e-05
ENSG00000136643.11	RPS6KC1	0.538707	22	3	0.3147	Brain_Cerebellar_Hemisphere	0.4572	Whole_Blood	20.0257	1.74048e-17	0.9737	-1.00541	-0.743465	-0.819105	0.0444398	3	0	2.39054e-05
ENSG00000170627.10	GTSF1	0.538779	45	1	0.29206	Brain_Putamen_basal_ganglia	0.649324	Cells_EBV-transformed_lymphocytes	43.807	1.20183e-15	43.807	-1.05361	0.454702	-0.5936	0.196361	1	0	2.39086e-05
ENSG00000253263.1	KB-1507C5.3	0.5388	4	1	0.5388	Nerve_Tibial	0.5388	Testis	4	8.36458e-50	4	0.614629	0.614629	0.614629	6.40988e-17	1	0	2.39095e-05
ENSG00000151952.15	TMEM132D	0.538929	6	6	0.09135	Prostate	0.863655	Thyroid	1.30805	0.733704	0.733704	-1.05045	1.68832	0.141225	1.02169	6	0	2.39152e-05
ENSG00000184117.11	NIPSNAP1	0.539038	48	4	0.233055	Small_Intestine_Terminal_Ileum	0.981347	Brain_Hippocampus	40.5517	1.56253e-15	1.45245	-0.516928	1.19253	0.0529288	0.414828	4	0	2.392e-05
ENSG00000127054.20	INTS11	0.539044	41	4	0.0105059	Cells_Cultured_fibroblasts	0.873889	Colon_Sigmoid	25.989	9.12843e-16	1.69817	-2.55872	0.891987	-0.787236	0.55154	4	0	2.39203e-05
ENSG00000162511.7	LAPTM5	0.539077	39	3	0.111754	Brain_Hypothalamus	0.8003	Brain_Anterior_cingulate_cortex_BA24	28.4135	1.68742e-15	2.82803	-1.54726	1.59036	0.539923	0.632222	3	0	2.39218e-05
ENSG00000166938.12	DIS3L	0.539123	49	3	0.0774156	Brain_Hypothalamus	0.9341	Brain_Substantia_nigra	37.4637	1.26521e-15	2.45131	-0.131884	1.76588	0.895171	0.389142	3	0	2.39238e-05
ENSG00000267006.1	CTC-448F2.4	0.539125	26	5	0.1277	Cells_Cultured_fibroblasts	0.911345	Ovary	15.2677	6.40154e-16	0.943023	-1.27108	1.52323	0.187487	0.584511	5	0	2.39239e-05
ENSG00000052723.11	SIKE1	0.53919	8	3	0.2536	Brain_Cerebellum	0.6366	Artery_Tibial	6.24234	3.56772e-17	0.385709	-1.14165	1.07651	0.690884	0.768113	3	0	2.39268e-05
ENSG00000277200.1	RP11-74E22.8	0.539318	45	2	0.1854	Brain_Hypothalamus	0.790805	Pancreas	39.1436	1.16002e-15	2.96979	-0.521527	1.32431	0.690251	0.287782	2	0	2.39324e-05
ENSG00000186687.15	LYRM7	0.539328	48	2	0.164538	Testis	0.454487	Adipose_Visceral_Omentum	45.4623	1.01524e-15	1.59877	-1.38997	1.20698	0.979079	0.503774	2	0	2.39329e-05
ENSG00000158793.13	NIT1	0.539398	49	2	0.101149	Cells_Cultured_fibroblasts	0.738804	Brain_Frontal_Cortex_BA9	40.7403	2.81479e-15	6.27619	-0.922293	1.63931	0.75584	0.415309	2	0	2.3936e-05
ENSG00000268555.1	RP11-678G14.3	0.539514	46	3	0.208839	Esophagus_Mucosa	0.997355	Skin_Not_Sun_Exposed_Suprapubic	36.8245	1.28209e-15	1.99079	-0.200939	1.25676	0.529432	0.37089	3	0	2.39411e-05
ENSG00000097033.14	SH3GLB1	0.539627	43	5	0.10804	Lung	0.8767	Uterus	29.8996	6.96999e-16	1.24308	-1.57918	1.60706	0.469218	0.807592	5	0	2.39462e-05
ENSG00000139304.12	PTPRQ	0.539647	33	4	0.081795	Cells_Cultured_fibroblasts	0.987357	Brain_Cortex	25.1074	6.18762e-16	0.92066	-1.74036	0.430504	-0.633603	0.431174	4	0	2.3947e-05
ENSG00000115594.11	IL1R1	0.539655	30	5	0.0655451	Esophagus_Mucosa	0.9605	Brain_Frontal_Cortex_BA9	19.7856	4.32798e-16	0.937673	-1.84152	1.47766	-0.552187	0.584857	5	0	2.39474e-05
ENSG00000198561.13	CTNND1	0.53968	27	4	0.1275	Brain_Nucleus_accumbens_basal_ganglia	0.893625	Adipose_Visceral_Omentum	20.1602	5.86217e-16	0.863345	-1.52403	0.882142	-0.501359	0.636099	4	0	2.39485e-05
ENSG00000142871.16	CYR61	0.539733	8	4	0.1309	Brain_Cortex	0.9366	Brain_Hypothalamus	3.75745	2.11601e-34	0.885113	0.0795439	1.51056	0.844245	0.545131	4	0	2.39509e-05
ENSG00000177558.3	FAM187B	0.539764	22	4	0.0968713	Testis	0.9735	Adipose_Subcutaneous	17.0927	2.24802e-18	0.790278	-1.66021	0.0332189	-0.193672	0.386464	4	0	2.39523e-05
ENSG00000205309.13	NT5M	0.539879	49	2	0.183031	Brain_Nucleus_accumbens_basal_ganglia	0.834687	Whole_Blood	44.5928	2.92814e-15	1.55837	0.208694	1.33148	1.01222	0.224771	2	0	2.39574e-05
ENSG00000164125.15	FAM198B	0.539912	43	2	0.0410706	Nerve_Tibial	0.946564	Esophagus_Mucosa	36.4986	8.14415e-16	4.31172	-0.262624	2.04282	0.147616	0.402339	2	0	2.39588e-05
ENSG00000114248.9	LRRC31	0.539933	14	2	0.302585	Spleen	0.8565	Brain_Cerebellum	12.8632	2.14298e-17	0.795691	-1.03091	0.305596	-0.154375	0.306205	2	0	2.39598e-05
ENSG00000196449.3	YRDC	0.539993	16	6	0.1342	Artery_Aorta	0.9654	Brain_Putamen_basal_ganglia	7.0435	3.10599e-32	0.487545	-1.49774	1.07093	-0.265163	0.989232	6	0	2.39624e-05
ENSG00000157014.10	TATDN2	0.539999	38	5	0.0270189	Artery_Aorta	0.9416	Skin_Sun_Exposed_Lower_leg	25.0268	9.07805e-16	1.2337	-2.07766	2.21124	0.243149	1.26778	5	0	2.39627e-05
ENSG00000261334.1	RP11-65J3.14	0.5402	1	1	0.5402	Thyroid	0.5402	Thyroid	1	1	1	-0.612511	-0.612511	-0.612511	NA	1	0	2.39716e-05
ENSG00000108854.15	SMURF2	0.540232	44	5	0.132215	Brain_Nucleus_accumbens_basal_ganglia	0.9752	Brain_Hypothalamus	28.5756	9.99324e-16	1.10065	-0.61395	1.50542	1.18703	0.497149	5	0	2.3973e-05
ENSG00000228952.1	LINC02041	0.5403	2	1	0.5403	Adipose_Visceral_Omentum	0.5403	Stomach	2	3.3547e-17	2	-0.612359	-0.612359	-0.612359	1.11022e-16	1	0	2.3976e-05
ENSG00000006128.11	TAC1	0.540303	19	5	0.06841	Brain_Caudate_basal_ganglia	0.8425	Brain_Cerebellum	10.8414	1.165e-17	0.409347	-1.8223	1.31384	-0.298461	1.16415	5	0	2.39762e-05
ENSG00000268798.1	CTB-25B13.5	0.540388	3	3	0.1873	Colon_Transverse	0.9493	Muscle_Skeletal	1.53507	0.459595	0.459595	-0.643808	1.31861	0.203738	1.00815	3	0	2.398e-05
ENSG00000115944.14	COX7A2L	0.540414	46	3	0.160559	Pituitary	0.984619	Stomach	23.7546	2.22544e-15	7.90365	-1.40319	1.3722	-0.382131	0.695817	3	0	2.39811e-05
ENSG00000185761.10	ADAMTSL5	0.540543	25	6	0.1183	Adipose_Subcutaneous	0.9074	Nerve_Tibial	15.5718	3.55727e-17	0.713128	-1.56195	1.52985	-0.767499	1.05251	6	0	2.39868e-05
ENSG00000100941.8	PNN	0.540623	39	5	0.170687	Whole_Blood	0.8866	Artery_Tibial	19.8853	3.97955e-16	0.801336	-0.429032	1.37	0.375532	0.391181	5	0	2.39903e-05
ENSG00000177192.13	PUS1	0.54064	34	5	0.1607	Vagina	0.9943	Breast_Mammary_Tissue	23.5439	1.07221e-15	0.914848	-1.40272	1.40272	-0.182486	0.626056	5	0	2.39911e-05
ENSG00000263731.1	RP11-498C9.15	0.540737	16	3	0.1668	Kidney_Cortex	0.7931	Testis	11.1157	1.55072e-18	1.5856	-0.515505	1.38256	0.272178	0.726856	3	0	2.39954e-05
ENSG00000006534.15	ALDH3B1	0.540763	46	8	0.0210361	Skin_Not_Sun_Exposed_Suprapubic	0.93329	Testis	17.3375	6.19725e-16	0.786677	-2.30734	0.61269	-0.59626	0.630333	8	0	2.39966e-05
ENSG00000116670.14	MAD2L2	0.540825	22	11	0.01333	Skin_Sun_Exposed_Lower_leg	0.806892	Brain_Cortex	6.14762	6.87219e-18	0.205649	-2.10536	2.47483	0.00055362	1.36728	11	0	2.39993e-05
ENSG00000104805.15	NUCB1	0.541075	46	4	0.0666642	Ovary	0.951057	Esophagus_Mucosa	21.5055	1.87588e-15	0.871658	-1.83393	1.66141	-0.383106	0.968513	4	0	2.40104e-05
ENSG00000196950.13	SLC39A10	0.541124	44	2	0.0726	Esophagus_Mucosa	0.8466	Brain_Hippocampus	31.6189	1.43783e-15	9.75968	-1.79534	-0.193458	-0.87191	0.479572	2	0	2.40126e-05
ENSG00000070087.13	PFN2	0.541149	39	8	0.1656	Vagina	0.993796	Lung	20.9489	9.55591e-16	0.70477	-1.02811	1.38648	0.102064	0.714247	8	0	2.40137e-05
ENSG00000154258.16	ABCA9	0.541243	48	4	0.154731	Artery_Tibial	0.955363	Prostate	35.3925	9.99153e-16	1.21456	-1.42302	1.22361	-0.299229	0.681986	4	0	2.40179e-05
ENSG00000160183.13	TMPRSS3	0.541246	22	12	0.0547883	Pancreas	0.9673	Kidney_Cortex	5.10554	2.94105e-17	0.223579	-1.38126	1.92055	0.455957	0.777544	12	0	2.4018e-05
ENSG00000275613.1	CTD-3194G12.2	0.541447	7	4	0.2207	Brain_Cerebellum	0.5923	Brain_Frontal_Cortex_BA9	3.89159	3.52727e-17	0.328907	-1.01292	1.22467	0.0580653	0.913752	4	0	2.40269e-05
ENSG00000251138.6	RP11-81H3.2	0.541522	12	3	0.2814	Brain_Amygdala	0.5495	Testis	9.98428	1.65105e-19	0.666732	-1.07718	0.790904	-0.869041	0.539961	3	0	2.40303e-05
ENSG00000229891.1	LINC01315	0.541524	34	3	0.2722	Pituitary	0.953769	Ovary	28.4541	6.82211e-16	1.20934	-1.09801	1.052	0.47238	0.485146	3	0	2.40303e-05
ENSG00000128045.6	RASL11B	0.541596	44	5	0.0925072	Breast_Mammary_Tissue	0.899448	Liver	20.1422	4.83304e-16	0.748205	-1.41583	1.68232	0.728866	0.830229	5	0	2.40336e-05
ENSG00000134882.15	UBAC2	0.541868	36	7	0.1611	Brain_Frontal_Cortex_BA9	0.993566	Nerve_Tibial	20.9989	3.93377e-16	0.850433	-1.24102	1.40138	0.0757451	0.857033	7	0	2.40456e-05
ENSG00000166558.10	SLC38A8	0.541873	15	7	0.0309529	Brain_Frontal_Cortex_BA9	0.88309	Adrenal_Gland	7.28182	7.82827e-18	0.260514	-1.53795	2.15768	0.939442	1.135	7	0	2.40458e-05
ENSG00000257084.1	U47924.27	0.5419	2	1	0.5419	Colon_Transverse	0.5419	Lung	2	3.3547e-17	2	-0.609942	-0.609942	-0.609942	1.11022e-16	1	0	2.4047e-05
ENSG00000168621.14	GDNF	0.541946	29	7	0.1055	Breast_Mammary_Tissue	0.9279	Kidney_Cortex	18.4751	1.44202e-15	0.742619	-1.61875	1.61875	-0.432536	1.27709	7	0	2.40491e-05
ENSG00000181982.18	CCDC149	0.541964	41	10	0.0288	Muscle_Skeletal	0.877463	Skin_Sun_Exposed_Lower_leg	19.968	1.15346e-15	0.672592	-2.18621	1.1705	-0.446687	0.585792	10	0	2.40499e-05
ENSG00000181036.13	FCRL6	0.541993	38	5	0.2198	Liver	0.931081	Brain_Cerebellar_Hemisphere	24.1353	4.34443e-16	1.17742	-1.17	1.22706	0.456553	0.965564	5	0	2.40512e-05
ENSG00000261292.2	RP11-389G6.3	0.54201	37	2	0.189672	Esophagus_Muscularis	0.867878	Esophagus_Mucosa	33.06	6.60077e-16	3.40986	-0.514742	1.31155	0.804962	0.263564	2	0	2.40519e-05
ENSG00000184983.9	NDUFA6	0.542191	49	1	0.272842	Heart_Left_Ventricle	0.955361	Whole_Blood	47.7785	1.42064e-15	47.7785	-1.09654	-0.0559756	-0.600538	0.332374	1	0	2.40599e-05
ENSG00000146856.14	AGBL3	0.54224	43	5	0.07404	Brain_Frontal_Cortex_BA9	0.995479	Cells_Cultured_fibroblasts	21.9976	5.64736e-16	0.966846	-1.78637	1.15084	-0.427772	0.927638	5	0	2.40621e-05
ENSG00000124827.6	GCM2	0.542434	3	3	0.3472	Brain_Cerebellum	0.65127	Brain_Cerebellar_Hemisphere	1.97027	0.100323	0.100323	-0.451998	0.940034	0.313691	0.7064	3	0	2.40707e-05
ENSG00000164707.15	SLC13A4	0.542444	46	7	0.09966	Whole_Blood	0.948595	Thyroid	19.2242	1.64152e-15	0.824689	-1.6465	1.6166	-0.0306782	0.700329	7	0	2.40712e-05
ENSG00000122735.15	DNAI1	0.542561	13	4	0.1467	Breast_Mammary_Tissue	0.7315	Brain_Caudate_basal_ganglia	6.32309	3.49229e-17	1.10665	-1.45129	0.951206	-0.461811	0.988461	4	0	2.40764e-05
ENSG00000243749.1	TMEM35B	0.542603	35	2	0.119406	Artery_Tibial	0.922255	Adipose_Subcutaneous	22.8979	8.83053e-16	11.4829	-1.55727	1.06495	0.569746	0.713588	2	0	2.40782e-05
ENSG00000073861.2	TBX21	0.542653	23	3	0.3315	Whole_Blood	1	Brain_Hypothalamus	20.3833	3.15209e-17	0.997538	-0.971097	0.971097	-0.204694	0.597301	3	0	2.40804e-05
ENSG00000105472.12	CLEC11A	0.542701	45	3	0.1682	Brain_Anterior_cingulate_cortex_BA24	0.999775	Cells_Cultured_fibroblasts	26.5823	3.00818e-16	1.70633	-1.37801	1.37801	0.385854	0.859132	3	0	2.40826e-05
ENSG00000206043.6	C18orf63	0.542735	2	2	0.355391	Lung	0.476307	Testis	1.1188	0.8812	0.8812	0.712254	0.924182	0.818218	0.149856	2	0	2.40841e-05
ENSG00000104856.13	RELB	0.5428	1	1	0.5428	Brain_Cerebellar_Hemisphere	0.5428	Brain_Cerebellar_Hemisphere	1	1	1	-0.608584	-0.608584	-0.608584	NA	1	0	2.4087e-05
ENSG00000184227.7	ACOT1	0.542897	49	4	0.0647146	Skin_Not_Sun_Exposed_Suprapubic	0.868009	Muscle_Skeletal	32.9666	3.18481e-15	1.15808	-1.84722	-0.166188	-1.0193	0.44489	4	0	2.40913e-05
ENSG00000154007.6	ASB17	0.5429	1	1	0.5429	Testis	0.5429	Testis	1	1	1	-0.608433	-0.608433	-0.608433	NA	1	0	2.40914e-05
ENSG00000234261.3	RP11-146I2.1	0.54291	4	3	0.2984	Esophagus_Mucosa	0.874002	Skin_Sun_Exposed_Lower_leg	2.62825	0.0855134	0.284787	-0.424639	1.03987	0.251786	0.602123	3	0	2.40919e-05
ENSG00000159961.1	OR3A3	0.543	1	1	0.543	Brain_Cerebellar_Hemisphere	0.543	Brain_Cerebellar_Hemisphere	1	1	1	-0.608283	-0.608283	-0.608283	NA	1	0	2.40959e-05
ENSG00000149948.13	HMGA2	0.54314	2	2	0.277	Cells_Cultured_fibroblasts	0.797013	Thyroid	1.05516	0.944841	0.944841	-0.257215	1.08708	0.414934	0.950563	2	0	2.4102e-05
ENSG00000099139.13	PCSK5	0.543378	17	5	0.0680327	Brain_Spinal_cord_cervical_c-1	0.771785	Artery_Aorta	12.119	3.40753e-17	0.905147	-1.82479	0.982357	-0.448075	0.559177	5	0	2.41126e-05
ENSG00000186047.9	DLEU7	0.543414	40	2	0.0577364	Testis	0.936856	Brain_Cerebellum	34.8433	7.36302e-16	1.80534	-1.0634	1.89769	0.758151	0.7332	2	0	2.41142e-05
ENSG00000180697.8	C3orf22	0.5435	1	1	0.5435	Testis	0.5435	Testis	1	1	1	-0.607529	-0.607529	-0.607529	NA	1	0	2.4118e-05
ENSG00000198408.13	MGEA5	0.543519	48	1	0.171606	Lung	0.5508	Adrenal_Gland	46.935	7.73208e-16	46.935	0.596562	1.36706	0.622266	0.128545	1	0	2.41189e-05
ENSG00000149435.12	GGTLC1	0.543571	3	1	0.485992	Lung	0.5742	Thyroid	2.99354	2.22316e-19	2.99354	0.561877	0.696697	0.606817	0.0778385	1	0	2.41212e-05
ENSG00000069122.18	ADGRF5	0.543603	39	4	0.123767	Brain_Amygdala	0.7443	Brain_Frontal_Cortex_BA9	29.1822	1.93126e-15	1.03853	-0.918036	1.53915	0.931852	0.624021	4	0	2.41226e-05
ENSG00000118276.11	B4GALT6	0.543667	46	4	0.2153	Brain_Putamen_basal_ganglia	0.972599	Kidney_Cortex	21.7994	3.43711e-16	2.58441	-1.13164	1.23912	0.168461	0.776414	4	0	2.41255e-05
ENSG00000224231.1	LINC01832	0.5437	1	1	0.5437	Testis	0.5437	Testis	1	1	1	0.607227	0.607227	0.607227	NA	1	0	2.41269e-05
ENSG00000148513.17	ANKRD30A	0.543752	3	2	0.2783	Adipose_Subcutaneous	0.990139	Breast_Mammary_Tissue	2.02592	0.00365998	0.970421	-0.0123587	1.08415	0.583668	0.554462	2	0	2.41292e-05
ENSG00000138606.19	SHF	0.543803	44	6	0.0444321	Brain_Cerebellum	0.9461	Artery_Tibial	20.1562	6.27291e-16	0.794977	-1.9628	2.00999	-0.0265738	1.05149	6	0	2.41315e-05
ENSG00000188641.12	DPYD	0.543874	48	7	0.130041	Breast_Mammary_Tissue	0.996304	Cells_Cultured_fibroblasts	22.5534	6.99589e-16	0.988437	-1.51394	0.890155	-0.801488	0.537077	7	0	2.41347e-05
ENSG00000204117.1	RP4-640H8.2	0.543877	2	2	0.2855	Testis	0.6706	Liver	1.14042	0.85958	0.85958	-1.06805	-0.425325	-0.746685	0.454472	2	0	2.41348e-05
ENSG00000080603.16	SRCAP	0.543904	4	1	0.5004	Esophagus_Mucosa	0.5648	Prostate	3.90369	1.64652e-33	3.90369	0.575727	0.67386	0.60026	0.049067	1	0	2.4136e-05
ENSG00000269858.5	EGLN2	0.543909	49	6	0.0135407	Uterus	0.993518	Cells_EBV-transformed_lymphocytes	24.5229	1.28931e-15	1.2104	-2.46922	0.521964	-1.08447	0.767406	6	0	2.41362e-05
ENSG00000077232.17	DNAJC10	0.543917	37	5	0.0518725	Testis	0.8986	Brain_Cerebellum	13.8981	2.42954e-16	0.566641	-1.9438	1.94419	-0.20525	0.975673	5	0	2.41366e-05
ENSG00000133321.10	RARRES3	0.543967	35	2	0.4294	Brain_Amygdala	0.970139	Brain_Hippocampus	33.8202	1.35669e-15	1.17981	-0.790219	0.790219	-0.118778	0.769698	2	0	2.41388e-05
ENSG00000167601.11	AXL	0.543988	39	4	0.2164	Small_Intestine_Terminal_Ileum	0.944462	Brain_Cerebellar_Hemisphere	21.4756	5.88938e-16	1.23424	-0.972504	1.23616	0.48723	0.584955	4	0	2.41397e-05
ENSG00000144857.14	BOC	0.544056	46	14	0.0161371	Artery_Coronary	0.998363	Skin_Not_Sun_Exposed_Suprapubic	14.0476	1.31973e-15	0.471216	-0.990842	2.4058	0.858851	0.793749	14	0	2.41427e-05
ENSG00000158019.20	BRE	0.544172	47	3	0.186373	Artery_Coronary	0.9403	Heart_Atrial_Appendage	34.0947	8.39176e-16	5.24242	-1.32139	0.507221	-0.896205	0.635398	3	0	2.41479e-05
ENSG00000246465.1	RP11-57A19.2	0.544228	2	1	0.5134	Pituitary	0.5778	Brain_Nucleus_accumbens_basal_ganglia	1.99108	0.00892479	1.99108	0.556601	0.653553	0.605077	0.0685551	1	0	2.41504e-05
ENSG00000249550.6	LINC01234	0.544327	11	3	0.1946	Brain_Cerebellum	0.7094	Brain_Cerebellar_Hemisphere	9.04102	2.9145e-17	0.766294	-1.29709	0.755415	0.466271	0.675699	3	0	2.41547e-05
ENSG00000217258.2	AC007249.3	0.54433	13	4	0.1468	Artery_Coronary	0.7548	Pancreas	8.26429	1.79876e-17	0.998087	-0.87385	1.45093	-0.44093	0.649393	4	0	2.41549e-05
ENSG00000185033.14	SEMA4B	0.544377	44	5	0.03966	Whole_Blood	0.9448	Brain_Hypothalamus	19.2599	5.82377e-16	1.14058	-2.05727	1.77034	-0.00253513	0.823377	5	0	2.4157e-05
ENSG00000143469.18	SYT14	0.544628	20	6	0.06986	Brain_Amygdala	0.929879	Pancreas	9.77348	2.07505e-17	0.368223	-1.2093	1.81282	-0.00529635	1.1177	6	0	2.41681e-05
ENSG00000116906.11	GNPAT	0.544697	49	3	0.2086	Kidney_Cortex	0.91181	Thyroid	40.1938	1.24246e-15	3.10317	-0.717641	1.25742	-0.214816	0.526952	3	0	2.41711e-05
ENSG00000184508.10	HDDC3	0.544735	47	2	0.148937	Breast_Mammary_Tissue	0.6866	Muscle_Skeletal	39.1578	9.12192e-16	6.22062	0.403473	1.44329	0.92664	0.194517	2	0	2.41729e-05
ENSG00000096384.19	HSP90AB1	0.544767	43	6	0.0498637	Colon_Transverse	0.980982	Brain_Amygdala	21.9327	5.61548e-16	1.3019	-1.96113	1.33432	-0.288665	0.947418	6	0	2.41743e-05
ENSG00000229404.5	LINC00858	0.544808	3	2	0.577455	Nerve_Tibial	0.814923	Brain_Cerebellum	2.68333	2.33561e-05	0.316644	-0.557107	0.23408	-0.273249	0.440396	2	0	2.41761e-05
ENSG00000250317.8	SMIM20	0.544957	30	3	0.2526	Small_Intestine_Terminal_Ileum	0.7753	Adipose_Subcutaneous	23.0141	8.09139e-16	1.16662	-1.14406	1.14406	0.493347	0.677245	3	0	2.41827e-05
ENSG00000172197.10	MBOAT1	0.544996	44	11	0.0644471	Adipose_Visceral_Omentum	0.9611	Brain_Amygdala	13.0135	6.47646e-16	0.470407	-1.84907	1.15756	-0.117998	0.745862	11	0	2.41844e-05
ENSG00000204021.3	LIPK	0.545064	3	3	0.156838	Skin_Sun_Exposed_Lower_leg	0.689696	Esophagus_Mucosa	1.99335	0.0798499	0.0798499	-1.41579	0.399268	-0.807983	1.04552	3	0	2.41874e-05
ENSG00000130305.16	NSUN5	0.545092	43	4	0.0974698	Thyroid	0.9171	Brain_Substantia_nigra	23.0276	6.87174e-16	1.77881	-1.10099	1.65725	0.522856	0.594376	4	0	2.41887e-05
ENSG00000260460.1	RP11-284F21.8	0.545107	7	2	0.3866	Esophagus_Gastroesophageal_Junction	0.4433	Artery_Tibial	5.03491	1.09636e-33	1.96509	0.766633	0.8658	0.837466	0.0483886	2	0	2.41894e-05
ENSG00000250337.5	LINC01021	0.545174	12	2	0.1982	Spleen	0.82646	Esophagus_Gastroesophageal_Junction	10.1958	9.72339e-18	1.49435	-0.664766	1.2867	0.0944735	0.764745	2	0	2.41923e-05
ENSG00000254946.1	RP11-531H8.1	0.5452	1	1	0.5452	Whole_Blood	0.5452	Whole_Blood	1	1	1	0.604968	0.604968	0.604968	NA	1	0	2.41935e-05
ENSG00000128609.14	NDUFA5	0.545245	38	4	0.0885749	Esophagus_Gastroesophageal_Junction	0.893749	Thyroid	28.6494	8.17746e-16	1.1526	-1.70296	1.42209	0.208142	0.711014	4	0	2.41955e-05
ENSG00000110245.11	APOC3	0.545349	9	4	0.234269	Cells_Cultured_fibroblasts	0.6575	Testis	6.03736	4.20577e-17	0.876945	-0.940223	1.18943	-0.087418	0.844781	4	0	2.42001e-05
ENSG00000152284.4	TCF7L1	0.545571	45	7	0.04796	Artery_Tibial	0.957726	Heart_Left_Ventricle	28.4977	9.42987e-16	0.98338	-1.97772	0.834367	0.241964	0.764612	7	0	2.42099e-05
ENSG00000254606.1	RP11-22P4.2	0.5456	1	1	0.5456	Testis	0.5456	Testis	1	1	1	0.604366	0.604366	0.604366	NA	1	0	2.42112e-05
ENSG00000133794.17	ARNTL	0.545614	23	4	0.1234	Artery_Coronary	0.503999	Whole_Blood	16.4262	1.85912e-17	0.942541	-1.54066	1.42589	-1.05962	0.768647	4	0	2.42118e-05
ENSG00000145681.10	HAPLN1	0.54578	14	4	0.139157	Colon_Sigmoid	0.896801	Cells_Cultured_fibroblasts	8.66263	3.87225e-19	0.833143	-1.47894	0.571951	-0.0460439	0.636767	4	0	2.42192e-05
ENSG00000132510.10	KDM6B	0.545811	24	3	0.1847	Kidney_Cortex	0.944884	Nerve_Tibial	18.1097	6.8263e-18	0.935966	-1.32642	0.712912	-0.0324005	0.453453	3	0	2.42206e-05
ENSG00000113761.11	ZNF346	0.545844	41	5	0.0964811	Muscle_Skeletal	0.6589	Stomach	29.9619	4.97091e-16	1.04528	-1.28762	1.66216	-0.166527	0.98848	5	0	2.4222e-05
ENSG00000172551.10	MUCL1	0.546021	31	6	0.047611	Esophagus_Gastroesophageal_Junction	0.907386	Adrenal_Gland	15.5605	1.43392e-15	0.856441	-1.98082	0.562807	-0.011526	0.505709	6	0	2.42299e-05
ENSG00000170370.11	EMX2	0.546098	37	8	0.07445	Brain_Hippocampus	0.993109	Heart_Atrial_Appendage	22.9898	4.26456e-16	0.838766	-1.78384	1.78384	-0.230489	0.706307	8	0	2.42333e-05
ENSG00000187961.13	KLHL17	0.546294	46	3	0.000587656	Muscle_Skeletal	0.989	Brain_Nucleus_accumbens_basal_ganglia	37.8614	1.45905e-15	1.47989	-3.43725	2.60427	0.785074	1.06801	3	0	2.4242e-05
ENSG00000261397.1	LINC01177	0.5463	1	1	0.5463	Testis	0.5463	Testis	1	1	1	-0.603314	-0.603314	-0.603314	NA	1	0	2.42423e-05
ENSG00000173267.13	SNCG	0.546379	48	7	0.0754766	Brain_Hippocampus	0.960148	Thyroid	26.7651	7.66529e-16	0.916567	-1.40172	1.77756	0.0583993	0.703912	7	0	2.42458e-05
ENSG00000182899.14	RPL35A	0.546418	33	2	0.3216	Brain_Amygdala	0.793884	Brain_Spinal_cord_cervical_c-1	27.6837	9.48667e-16	4.67719	-0.366355	0.991175	0.117684	0.502501	2	0	2.42475e-05
ENSG00000196159.11	FAT4	0.546578	42	4	0.300957	Skin_Sun_Exposed_Lower_leg	0.9821	Adipose_Visceral_Omentum	27.3694	7.53381e-16	1.4677	-0.791933	1.03438	0.286033	0.570817	4	0	2.42546e-05
ENSG00000236197.3	AC002429.5	0.5466	7	1	0.5466	Brain_Hypothalamus	0.5466	Brain_Spinal_cord_cervical_c-1	7	1.00666e-33	7	-0.602863	0.602863	-0.25837	0.588334	1	0	2.42556e-05
ENSG00000186185.13	KIF18B	0.546603	32	4	0.23544	Vagina	0.882153	Testis	19.3979	6.48481e-16	0.89916	-1.18646	0.621607	-0.690816	0.514829	4	0	2.42557e-05
ENSG00000111713.2	GYS2	0.546605	42	5	0.0808764	Adrenal_Gland	0.9844	Adipose_Subcutaneous	21.5004	3.25374e-16	0.755787	-1.13286	1.74562	0.0232112	0.825298	5	0	2.42558e-05
ENSG00000074047.21	GLI2	0.546609	42	5	0.0641486	Nerve_Tibial	0.999053	Skin_Not_Sun_Exposed_Suprapubic	23.5922	4.27276e-16	0.968084	-1.80661	1.85115	0.128952	0.644799	5	0	2.4256e-05
ENSG00000154438.7	ASZ1	0.54668	2	2	0.3338	Testis	0.8649	Lung	1.60643	0.393566	0.393566	-0.17014	0.966488	0.398174	0.803717	2	0	2.42592e-05
ENSG00000158710.14	TAGLN2	0.546691	48	7	0.09165	Stomach	0.9968	Adipose_Subcutaneous	22.5505	4.9086e-16	0.808943	-1.68676	1.00848	-0.117074	0.54089	7	0	2.42597e-05
ENSG00000167749.11	KLK4	0.546851	18	5	0.235	Adipose_Subcutaneous	0.99618	Brain_Cerebellum	12.6863	2.62222e-17	0.524257	-1.18758	0.820334	-0.707689	0.656849	5	0	2.42668e-05
ENSG00000255223.3	OR5M11	0.5469	1	1	0.5469	Testis	0.5469	Testis	1	1	1	0.602412	0.602412	0.602412	NA	1	0	2.42689e-05
ENSG00000122223.12	CD244	0.546995	46	4	0.153095	Liver	0.991383	Prostate	35.1774	1.43738e-15	1.5054	-1.42869	0.352376	-0.239751	0.38764	4	0	2.42731e-05
ENSG00000089012.14	SIRPG	0.547003	44	8	0.0206217	Brain_Cortex	0.987551	Whole_Blood	18.081	6.0026e-16	0.679711	-1.5542	2.31484	-0.422948	0.911048	8	0	2.42735e-05
ENSG00000076928.17	ARHGEF1	0.547093	6	2	0.405	Whole_Blood	0.5947	Skin_Not_Sun_Exposed_Suprapubic	4.15331	3.95542e-19	1.84669	-0.832725	-0.532038	-0.632267	0.155274	2	0	2.42775e-05
ENSG00000233393.1	AP000688.29	0.547099	42	5	0.0129129	Pancreas	1	Esophagus_Mucosa	28.0498	1.75368e-15	1.1075	-2.48616	1.04162	-0.400818	0.618061	5	0	2.42777e-05
ENSG00000131115.15	ZNF227	0.547195	48	3	0.1623	Artery_Tibial	0.9113	Skin_Sun_Exposed_Lower_leg	28.1185	4.04891e-16	2.89695	-1.39738	0.88851	-0.656609	0.680648	3	0	2.4282e-05
ENSG00000254000.1	RP11-245A18.1	0.5473	1	1	0.5473	Testis	0.5473	Testis	1	1	1	0.601811	0.601811	0.601811	NA	1	0	2.42867e-05
ENSG00000227946.1	AC007383.3	0.547421	36	5	0.2527	Spleen	1	Adrenal_Gland	25.1564	9.46137e-16	1.017	-0.848966	1.14382	-0.0933832	0.444856	5	0	2.4292e-05
ENSG00000134470.20	IL15RA	0.547533	48	5	0.0644823	Whole_Blood	0.975039	Brain_Amygdala	30.4396	2.98744e-15	1.20554	-1.84883	1.23213	-0.787752	0.602846	5	0	2.4297e-05
ENSG00000155304.5	HSPA13	0.547602	38	4	0.213484	Nerve_Tibial	0.9248	Thyroid	25.4126	1.20489e-15	1.98854	-1.24404	1.0052	0.209344	0.592584	4	0	2.43001e-05
ENSG00000179532.12	DNHD1	0.547673	47	6	0.0949002	Pituitary	0.922363	Brain_Hippocampus	23.6828	6.47585e-16	0.930089	-0.598725	1.6701	0.877276	0.580472	6	0	2.43032e-05
ENSG00000254775.1	RP11-27P7.1	0.5478	1	1	0.5478	Testis	0.5478	Testis	1	1	1	-0.60106	-0.60106	-0.60106	NA	1	0	2.43089e-05
ENSG00000233945.1	RP11-344L13.2	0.547878	1	1	0.547878	Testis	0.547878	Testis	1	1	1	0.600943	0.600943	0.600943	NA	1	0	2.43123e-05
ENSG00000261678.2	SCRT1	0.547977	11	3	0.179245	Artery_Coronary	0.8039	Colon_Sigmoid	6.19315	2.19983e-17	2.12195	-1.34308	1.34308	0.529424	0.986364	3	0	2.43167e-05
ENSG00000169327.4	OR5AU1	0.548129	1	1	0.548129	Testis	0.548129	Testis	1	1	1	0.600566	0.600566	0.600566	NA	1	0	2.43235e-05
ENSG00000130175.9	PRKCSH	0.548145	45	4	0.0502609	Heart_Atrial_Appendage	0.903932	Artery_Aorta	34.5514	9.67982e-16	1.74917	-1.63906	1.95774	-0.391829	0.582864	4	0	2.43241e-05
ENSG00000234580.1	RP11-733D4.1	0.5482	1	1	0.5482	Testis	0.5482	Testis	1	1	1	-0.60046	-0.60046	-0.60046	NA	1	0	2.43266e-05
ENSG00000143155.12	TIPRL	0.548247	48	3	0.173082	Esophagus_Mucosa	0.981703	Breast_Mammary_Tissue	26.0061	5.42579e-16	2.30555	-1.36237	1.00156	0.0226474	0.437542	3	0	2.43287e-05
ENSG00000115425.13	PECR	0.548251	37	10	0.101805	Adrenal_Gland	0.959	Esophagus_Muscularis	11.776	2.51696e-16	0.41439	-0.714206	1.63616	0.419876	0.637905	10	0	2.43289e-05
ENSG00000105497.7	ZNF175	0.548268	49	2	0.345145	Brain_Cerebellum	0.987802	Esophagus_Gastroesophageal_Junction	42.6641	1.22684e-15	2.64482	-0.464206	0.944048	0.193246	0.372874	2	0	2.43296e-05
ENSG00000251576.1	LINC01267	0.548288	11	4	0.289	Heart_Atrial_Appendage	0.850902	Pituitary	6.68268	2.98374e-18	0.809835	-1.03686	1.06032	0.198058	0.72736	4	0	2.43305e-05
ENSG00000236471.1	AF127577.12	0.5483	1	1	0.5483	Testis	0.5483	Testis	1	1	1	0.600309	0.600309	0.600309	NA	1	0	2.4331e-05
ENSG00000263893.2	CTD-3010D24.3	0.548363	6	4	0.1273	Stomach	0.7903	Pancreas	4.22737	2.2406e-16	0.164189	-0.805727	1.52484	-0.137717	0.834684	4	0	2.43338e-05
ENSG00000144848.10	ATG3	0.548473	49	2	0.254114	Vagina	0.930672	Brain_Spinal_cord_cervical_c-1	31.3172	7.63827e-16	16.2065	-0.174155	1.14041	0.794282	0.351501	2	0	2.43387e-05
ENSG00000090382.6	LYZ	0.548535	49	3	0.0694612	Minor_Salivary_Gland	0.992477	Brain_Putamen_basal_ganglia	39.9922	2.11572e-15	1.87378	-1.81541	0.630603	-0.276624	0.570157	3	0	2.43415e-05
ENSG00000244733.5	RP11-506M13.3	0.548547	38	6	0.197479	Prostate	0.981323	Nerve_Tibial	21.9754	9.57653e-16	0.867375	-1.28877	1.17238	0.0119283	0.70249	6	0	2.4342e-05
ENSG00000006576.16	PHTF2	0.548554	47	4	0.0492731	Thyroid	0.907179	Breast_Mammary_Tissue	36.6279	1.09523e-15	1.60745	-1.9048	1.96622	0.484072	0.685195	4	0	2.43423e-05
ENSG00000063322.13	MED29	0.548686	27	4	0.0513211	Adrenal_Gland	0.8036	Brain_Cerebellum	18.1424	3.88696e-16	0.953714	-1.94879	1.14309	-0.253359	0.794836	4	0	2.43482e-05
ENSG00000185962.1	LCE3A	0.5487	2	1	0.5487	Skin_Not_Sun_Exposed_Suprapubic	0.5487	Skin_Not_Sun_Exposed_Suprapubic	2	3.3547e-17	2	-0.599709	-0.599709	-0.599709	0	1	0	2.43488e-05
ENSG00000244057.4	LCE3C	0.5487	1	1	0.5487	Skin_Not_Sun_Exposed_Suprapubic	0.5487	Skin_Not_Sun_Exposed_Suprapubic	1	1	1	0.599709	0.599709	0.599709	NA	1	0	2.43488e-05
ENSG00000233757.6	AC092835.2	0.54879	36	1	0.276284	Thyroid	0.5558	Brain_Cerebellar_Hemisphere	35.1931	1.05888e-15	35.1931	-1.08871	-0.589091	-0.60297	0.0832691	1	0	2.43528e-05
ENSG00000104221.12	BRF2	0.548801	5	2	0.274	Colon_Transverse	0.945	Brain_Cerebellar_Hemisphere	4.00012	8.0401e-19	0.999878	-1.0939	0.068987	-0.16359	0.520058	2	0	2.43533e-05
ENSG00000161649.12	CD300LG	0.548877	19	3	0.180049	Pancreas	0.9559	Brain_Hypothalamus	15.763	1.07531e-17	0.723549	-0.0552993	1.3406	0.274885	0.28438	3	0	2.43566e-05
ENSG00000265975.1	CTB-41I6.2	0.548943	16	3	0.0483698	Artery_Aorta	0.9665	Artery_Coronary	10.0742	2.04088e-17	1.67055	-1.97411	1.48065	-0.554237	0.731123	3	0	2.43596e-05
ENSG00000186625.13	KATNA1	0.548958	9	3	0.148936	Brain_Cerebellar_Hemisphere	0.9724	Thyroid	5.57315	2.30413e-18	0.978151	-1.4433	1.4433	0.258809	0.841544	3	0	2.43602e-05
ENSG00000143367.15	TUFT1	0.549063	37	5	0.257113	Skin_Not_Sun_Exposed_Suprapubic	0.917536	Skin_Sun_Exposed_Lower_leg	14.5375	2.74545e-16	1.14084	-1.01802	1.13324	-0.10429	0.580232	5	0	2.43649e-05
ENSG00000139515.5	PDX1	0.5491	6	1	0.5491	Stomach	0.5491	Liver	6	1.39254e-33	6	-0.599109	0.599109	0.199703	0.618757	1	0	2.43665e-05
ENSG00000274215.1	CTD-2313J17.6	0.5492	1	1	0.5492	Lung	0.5492	Lung	1	1	1	0.598959	0.598959	0.598959	NA	1	0	2.4371e-05
ENSG00000160588.9	MPZL3	0.54923	47	2	0.4124	Brain_Anterior_cingulate_cortex_BA24	0.98604	Testis	43.4388	1.64932e-15	3.37837	-0.819677	0.45233	-0.236017	0.291219	2	0	2.43723e-05
ENSG00000221916.3	C19orf73	0.549321	47	2	0.256582	Nerve_Tibial	0.995351	Brain_Nucleus_accumbens_basal_ganglia	41.4269	7.57551e-16	4.38124	-0.46714	1.13451	0.428664	0.358276	2	0	2.43764e-05
ENSG00000134077.15	THUMPD3	0.549367	48	2	0.150827	Skin_Not_Sun_Exposed_Suprapubic	0.92413	Pancreas	45.6013	1.84799e-15	2.15584	-1.43662	0.348187	-0.383586	0.241608	2	0	2.43784e-05
ENSG00000223914.1	AC079630.2	0.549374	6	4	0.2786	Thyroid	0.91304	Pituitary	3.45037	3.65867e-18	0.442525	-1.08347	0.553674	-0.238975	0.688095	4	0	2.43787e-05
ENSG00000206028.1	CTA-373H7.7	0.549432	9	3	0.240607	Testis	0.770205	Brain_Nucleus_accumbens_basal_ganglia	5.40996	5.41657e-17	1.41123	-0.304824	1.17347	0.620291	0.57502	3	0	2.43813e-05
ENSG00000260026.1	LINC02189	0.549505	2	2	0.2744	Minor_Salivary_Gland	0.987654	Testis	1.03472	0.965283	0.965283	-1.09299	-0.0154739	-0.55423	0.761916	2	0	2.43845e-05
ENSG00000119844.15	AFTPH	0.549602	46	3	0.182443	Brain_Putamen_basal_ganglia	0.712595	Artery_Aorta	28.6335	4.78753e-16	1.50652	-1.33327	1.16802	-0.791481	0.706475	3	0	2.43888e-05
ENSG00000238099.2	LINC01625	0.549617	6	4	0.112	Ovary	0.8731	Adipose_Subcutaneous	2.31332	6.78478e-17	0.699162	-1.58927	0.891974	-0.349007	1.02018	4	0	2.43895e-05
ENSG00000154252.11	GAL3ST2	0.549684	40	5	0.0292933	Colon_Transverse	0.807272	Brain_Substantia_nigra	26.6393	2.51273e-15	1.09549	-2.17952	0.380925	-0.804117	0.530402	5	0	2.43924e-05
ENSG00000259786.6	LINC02109	0.549705	1	1	0.549705	Testis	0.549705	Testis	1	1	1	0.598202	0.598202	0.598202	NA	1	0	2.43934e-05
ENSG00000197355.10	UAP1L1	0.549716	43	3	0.1244	Esophagus_Mucosa	0.956906	Whole_Blood	28.923	1.06724e-15	5.18898	-1.53656	0.917764	0.0307844	0.625709	3	0	2.43939e-05
ENSG00000140254.12	DUOXA1	0.550136	47	4	0.06177	Brain_Caudate_basal_ganglia	0.999954	Stomach	26.0207	2.00291e-15	0.887455	-1.86794	0.723623	-0.154809	0.543743	4	0	2.44125e-05
ENSG00000188529.14	SRSF10	0.550197	43	2	0.22637	Pancreas	0.956676	Whole_Blood	26.5807	4.09871e-16	15.6786	-1.20976	1.06467	-0.555504	0.605812	2	0	2.44152e-05
ENSG00000281491.1	DNAJB5-AS1	0.550279	6	3	0.193442	Brain_Cerebellar_Hemisphere	0.4551	Esophagus_Gastroesophageal_Junction	3.43777	2.39578e-33	0.883303	-1.30046	-0.74694	-1.05879	0.267516	3	0	2.44189e-05
ENSG00000145703.15	IQGAP2	0.550291	33	4	0.0848	Brain_Frontal_Cortex_BA9	0.9542	Pancreas	19.6326	5.77071e-16	0.800665	-1.72349	1.72349	0.939598	0.963363	4	0	2.44194e-05
ENSG00000167751.12	KLK2	0.550295	13	8	0.0279873	Esophagus_Muscularis	0.9614	Breast_Mammary_Tissue	4.47896	3.12874e-17	0.228421	-0.544642	2.19746	0.620735	0.846241	8	0	2.44196e-05
ENSG00000125462.16	C1orf61	0.550355	3	2	0.2759	Testis	0.728856	Brain_Hippocampus	2.10636	7.85046e-17	0.893644	-1.08958	-0.346647	-0.841933	0.42893	2	0	2.44222e-05
ENSG00000236611.1	AP000343.2	0.5506	1	1	0.5506	Brain_Cerebellar_Hemisphere	0.5506	Brain_Cerebellar_Hemisphere	1	1	1	-0.596861	-0.596861	-0.596861	NA	1	0	2.44331e-05
ENSG00000087995.15	METTL2A	0.550628	21	2	0.168861	Brain_Amygdala	0.4193	Heart_Left_Ventricle	16.897	1.35953e-32	3.70843	-0.87974	1.37587	-0.758596	0.489918	2	0	2.44344e-05
ENSG00000125810.9	CD93	0.5507	6	4	0.141296	Whole_Blood	0.959321	Brain_Nucleus_accumbens_basal_ganglia	4.15806	5.38339e-17	0.242169	-0.051006	1.47098	0.789507	0.488888	4	0	2.44375e-05
ENSG00000256188.3	TAS2R30	0.550712	21	3	0.234261	Minor_Salivary_Gland	0.927438	Esophagus_Gastroesophageal_Junction	12.6567	8.33936e-18	2.44044	-0.826007	1.18945	0.362185	0.612011	3	0	2.44381e-05
ENSG00000136897.7	MRPL50	0.550782	21	8	0.0924562	Muscle_Skeletal	0.950365	Cells_Cultured_fibroblasts	10.1582	9.7549e-18	0.78903	-1.68258	0.466441	-1.05229	0.487386	8	0	2.44412e-05
ENSG00000204960.6	BLACE	0.5509	1	1	0.5509	Testis	0.5509	Testis	1	1	1	-0.596412	-0.596412	-0.596412	NA	1	0	2.44464e-05
ENSG00000164796.17	CSMD3	0.550919	9	6	0.154984	Testis	0.9837	Brain_Cerebellar_Hemisphere	4.67378	1.87482e-17	0.304286	-1.4166	1.42215	0.350584	0.873861	6	0	2.44473e-05
ENSG00000174021.10	GNG5	0.550948	49	3	0.292426	Brain_Cerebellar_Hemisphere	0.990286	Artery_Aorta	39.8491	1.03861e-15	1.6	-1.05281	0.90591	-0.406295	0.388768	3	0	2.44485e-05
ENSG00000054803.3	CBLN4	0.551097	30	4	0.289424	Esophagus_Muscularis	0.843789	Skin_Not_Sun_Exposed_Suprapubic	24.7802	1.23354e-15	0.937625	-1.05939	0.813555	-0.440406	0.689243	4	0	2.44552e-05
ENSG00000274808.5	TBC1D3B	0.551132	2	2	0.3549	Brain_Cortex	0.8071	Testis	1.70691	0.293092	0.293092	-0.925127	0.244169	-0.340479	0.826817	2	0	2.44567e-05
ENSG00000253507.5	CTD-2501M5.1	0.551141	12	3	0.190179	Skin_Not_Sun_Exposed_Suprapubic	0.527086	Brain_Cortex	9.26887	4.11478e-17	0.894895	-1.31005	-0.63246	-0.925302	0.227091	3	0	2.44571e-05
ENSG00000185730.7	ZNF696	0.551211	45	3	0.1238	Brain_Anterior_cingulate_cortex_BA24	0.973171	Brain_Frontal_Cortex_BA9	32.4071	1.0088e-15	1.93279	-1.53902	1.49506	0.164148	0.819201	3	0	2.44602e-05
ENSG00000105887.10	MTPN	0.551339	41	5	0.00832	Brain_Cortex	0.799134	Stomach	19.9339	3.18981e-16	0.711022	-1.55739	2.6388	-0.205141	0.996889	5	0	2.44659e-05
ENSG00000154920.14	EME1	0.551357	22	4	0.2378	Esophagus_Gastroesophageal_Junction	0.899306	Vagina	16.0945	3.99065e-18	0.845722	-1.1805	0.714903	0.0105543	0.478793	4	0	2.44667e-05
ENSG00000249837.1	CTD-2325B11.1	0.55143	1	1	0.55143	Testis	0.55143	Testis	1	1	1	-0.595619	-0.595619	-0.595619	NA	1	0	2.44699e-05
ENSG00000119705.9	SLIRP	0.551481	48	3	0.177334	Small_Intestine_Terminal_Ileum	0.98	Brain_Nucleus_accumbens_basal_ganglia	39.4442	9.72271e-16	2.52177	-1.34901	1.34014	-1.01608	0.615723	3	0	2.44722e-05
ENSG00000111445.13	RFC5	0.551527	33	8	0.0355132	Esophagus_Gastroesophageal_Junction	0.7875	Colon_Sigmoid	14.573	3.69675e-16	0.686832	-2.10246	1.67202	-0.493979	0.712231	8	0	2.44742e-05
ENSG00000282996.1	RP11-351M16.4	0.551555	2	2	0.331639	Pancreas	0.627243	Testis	1.01224	0.987758	0.987758	-0.485612	0.970818	0.242603	1.02985	2	0	2.44755e-05
ENSG00000129993.14	CBFA2T3	0.551583	33	8	0.0220737	Pancreas	0.957	Adipose_Visceral_Omentum	14.0502	4.40116e-16	0.582032	-2.2891	0.539126	-0.34803	0.699671	8	0	2.44767e-05
ENSG00000257141.1	RP11-554D14.7	0.551615	10	3	0.155099	Pituitary	0.781355	Breast_Mammary_Tissue	5.27731	2.364e-17	1.46606	-0.656504	1.42175	0.5409	0.795252	3	0	2.44782e-05
ENSG00000135404.11	CD63	0.55169	42	4	0.0939433	Testis	0.518663	Esophagus_Mucosa	32.9377	9.82122e-16	1.22376	-1.67495	1.29457	0.625504	0.577769	4	0	2.44815e-05
ENSG00000237316.1	RP1-288L1.4	0.5517	1	1	0.5517	Brain_Anterior_cingulate_cortex_BA24	0.5517	Brain_Anterior_cingulate_cortex_BA24	1	1	1	-0.595215	-0.595215	-0.595215	NA	1	0	2.44819e-05
ENSG00000275173.1	AC091199.1	0.5517	1	1	0.5517	Testis	0.5517	Testis	1	1	1	0.595215	0.595215	0.595215	NA	1	0	2.44819e-05
ENSG00000231401.1	AC023481.1	0.5517	1	1	0.5517	Testis	0.5517	Testis	1	1	1	-0.595215	-0.595215	-0.595215	NA	1	0	2.44819e-05
ENSG00000171209.3	CSN3	0.551756	3	2	0.3035	Breast_Mammary_Tissue	0.745481	Testis	2.4814	4.61903e-17	0.518604	-0.324604	1.02896	0.57777	0.781478	2	0	2.44844e-05
ENSG00000136696.10	IL36B	0.551767	4	2	0.2779	Minor_Salivary_Gland	0.9294	Esophagus_Mucosa	2.89037	0.0451305	0.998624	-0.159017	1.08505	0.369009	0.598223	2	0	2.44849e-05
ENSG00000185046.18	ANKS1B	0.551887	11	5	0.171443	Lung	0.931	Vagina	5.22431	5.09823e-17	0.402471	-1.36758	0.508647	-0.10676	0.663177	5	0	2.44902e-05
ENSG00000227268.3	KLLN	0.551971	18	4	0.08721	Skin_Not_Sun_Exposed_Suprapubic	1	Thyroid	14.7074	1.14013e-17	0.907003	0	1.7103	0.543411	0.348363	4	0	2.44939e-05
ENSG00000026025.15	VIM	0.552025	25	6	0.0456	Spleen	0.846841	Nerve_Tibial	17.6988	2.48855e-17	0.660515	-0.750257	1.99908	0.558839	0.640997	6	0	2.44963e-05
ENSG00000169856.8	ONECUT1	0.552048	4	2	0.2814	Brain_Cerebellum	0.6059	Testis	3.44566	1.26681e-17	0.55434	-0.515935	1.07718	0.678901	0.796557	2	0	2.44974e-05
ENSG00000117614.9	SYF2	0.552068	45	2	0.386745	Brain_Frontal_Cortex_BA9	0.642	Breast_Mammary_Tissue	40.8075	5.12952e-16	3.00213	-0.865535	0.773883	-0.301896	0.716245	2	0	2.44983e-05
ENSG00000070770.8	CSNK2A2	0.552104	35	4	0.1046	Colon_Sigmoid	0.938582	Esophagus_Mucosa	16.6468	3.08382e-16	0.940839	-1.62295	0.975576	-0.30013	0.523632	4	0	2.44999e-05
ENSG00000125144.13	MT1G	0.552152	48	5	0.102155	Adipose_Visceral_Omentum	0.9812	Brain_Spinal_cord_cervical_c-1	24.3852	1.407e-15	2.51573	-1.43777	1.63449	0.0271884	0.894908	5	0	2.4502e-05
ENSG00000235858.1	RP11-36D19.8	0.5523	1	1	0.5523	Testis	0.5523	Testis	1	1	1	-0.594317	-0.594317	-0.594317	NA	1	0	2.45085e-05
ENSG00000264260.1	LINC01893	0.5523	1	1	0.5523	Testis	0.5523	Testis	1	1	1	0.594317	0.594317	0.594317	NA	1	0	2.45085e-05
ENSG00000134107.4	BHLHE40	0.552505	14	6	0.09027	Colon_Sigmoid	0.615	Brain_Spinal_cord_cervical_c-1	5.95159	3.2755e-18	0.214392	-0.535651	1.69398	0.290221	0.820583	6	0	2.45176e-05
ENSG00000063127.15	SLC6A16	0.552534	48	2	0.2774	Esophagus_Gastroesophageal_Junction	0.976993	Breast_Mammary_Tissue	38.615	3.00098e-15	7.69482	-1.08618	1.01837	-0.342026	0.467991	2	0	2.45189e-05
ENSG00000186143.10	PRR30	0.552617	1	1	0.552617	Testis	0.552617	Testis	1	1	1	-0.593844	-0.593844	-0.593844	NA	1	0	2.45226e-05
ENSG00000137500.9	CCDC90B	0.552663	49	3	0.182514	Brain_Cerebellar_Hemisphere	0.855006	Muscle_Skeletal	33.016	1.00579e-15	5.31508	-0.760867	1.33305	0.84053	0.624231	3	0	2.45247e-05
ENSG00000239498.1	AC114765.1	0.5527	1	1	0.5527	Thyroid	0.5527	Thyroid	1	1	1	0.593719	0.593719	0.593719	NA	1	0	2.45263e-05
ENSG00000259869.1	AL022344.7	0.552789	43	3	0.234992	Colon_Sigmoid	0.858163	Testis	33.9622	2.18926e-15	1.69298	-1.1876	0.178713	-0.954554	0.310012	3	0	2.45302e-05
ENSG00000121022.13	COPS5	0.553009	4	3	0.2809	Brain_Hypothalamus	0.5693	Brain_Amygdala	2.00544	1.23867e-32	0.852193	-1.0783	0.569083	-0.54172	0.749815	3	0	2.454e-05
ENSG00000111834.12	RSPH4A	0.553096	47	2	0.133087	Brain_Cerebellum	0.993856	Lung	41.4376	1.07152e-15	3.03567	-1.00209	1.50204	0.969319	0.436116	2	0	2.45439e-05
ENSG00000110367.11	DDX6	0.553127	47	3	0.189666	Cells_Cultured_fibroblasts	0.974915	Colon_Sigmoid	34.6813	7.81023e-16	3.59241	-1.31157	0.495	-0.245004	0.506662	3	0	2.45452e-05
ENSG00000162627.16	SNX7	0.553134	49	3	0.0944232	Pancreas	0.9262	Kidney_Cortex	41.0317	9.33105e-16	1.66954	-1.67251	1.22398	-1.10466	0.414968	3	0	2.45455e-05
ENSG00000196418.12	ZNF124	0.553222	44	2	0.0505832	Nerve_Tibial	0.964776	Artery_Aorta	39.3567	2.83718e-15	2.44115	0.0441613	1.955	0.393055	0.326156	2	0	2.45495e-05
ENSG00000170485.16	NPAS2	0.553265	14	3	0.339	Minor_Salivary_Gland	0.6077	Stomach	12.193	1.65135e-17	0.674021	-0.956143	0.956143	-0.246866	0.805648	3	0	2.45513e-05
ENSG00000104901.6	DKKL1	0.553292	41	2	0.120395	Small_Intestine_Terminal_Ileum	0.8516	Brain_Frontal_Cortex_BA9	23.0913	9.31856e-16	16.7204	-0.368903	1.55312	0.653186	0.522497	2	0	2.45526e-05
ENSG00000231081.1	RP4-760C5.3	0.553309	20	3	0.2792	Small_Intestine_Terminal_Ileum	0.905348	Heart_Left_Ventricle	9.76675	5.49982e-18	0.985479	-0.292637	1.08212	0.679357	0.452102	3	0	2.45533e-05
ENSG00000173692.12	PSMD1	0.553322	28	2	0.5829	Muscle_Skeletal	0.6982	Stomach	25.2611	1.28914e-15	2.0863	-0.549154	0.549154	-0.0277726	0.483972	2	0	2.45539e-05
ENSG00000267461.1	RP11-120M18.5	0.5534	3	1	0.5534	Liver	0.5534	Kidney_Cortex	3	6.08744e-17	3	-0.592673	0.592673	-0.197558	0.68436	1	0	2.45574e-05
ENSG00000132950.18	ZMYM5	0.553473	47	3	0.1957	Heart_Atrial_Appendage	0.997772	Adipose_Subcutaneous	34.7685	1.57403e-15	1.48915	-1.2939	0.915365	0.303254	0.576519	3	0	2.45606e-05
ENSG00000060971.17	ACAA1	0.553525	49	1	0.0786193	Whole_Blood	0.8211	Breast_Mammary_Tissue	46.9739	1.39985e-15	46.9739	-1.07329	1.75875	-0.556174	0.445991	1	0	2.45629e-05
ENSG00000163632.12	C3orf49	0.553579	34	1	0.5524	Brain_Amygdala	0.596394	Colon_Transverse	33.9856	5.31953e-16	33.9856	-0.594168	-0.529593	-0.592268	0.0110745	1	0	2.45653e-05
ENSG00000173269.13	MMRN2	0.553698	24	5	0.05463	Adipose_Subcutaneous	0.7182	Nerve_Tibial	15.3239	7.8735e-18	0.609502	-1.92181	1.92085	-0.206079	1.08035	5	0	2.45706e-05
ENSG00000177432.6	NAP1L5	0.5537	49	4	0.219886	Muscle_Skeletal	0.988333	Adipose_Visceral_Omentum	34.5438	1.26726e-15	1.91479	-1.22683	0.30151	-0.415115	0.468159	4	0	2.45707e-05
ENSG00000174405.13	LIG4	0.553706	45	3	0.131	Brain_Substantia_nigra	0.982313	Spleen	35.211	1.35196e-15	1.72961	-1.17025	1.51017	1.12825	0.552716	3	0	2.4571e-05
ENSG00000236287.7	ZBED5	0.553792	43	6	0.0186208	Artery_Aorta	0.902108	Muscle_Skeletal	20.2997	5.96202e-16	1.27902	-2.35304	0.287408	-0.817194	0.726123	6	0	2.45748e-05
ENSG00000166900.15	STX3	0.554034	49	4	0.182119	Cells_Cultured_fibroblasts	0.923534	Kidney_Cortex	29.0681	9.85587e-16	1.48811	-1.26242	1.33426	-0.383982	0.548009	4	0	2.45855e-05
ENSG00000251080.1	RP11-415C15.1	0.5541	1	1	0.5541	Testis	0.5541	Testis	1	1	1	0.591628	0.591628	0.591628	NA	1	0	2.45884e-05
ENSG00000197157.10	SND1	0.55417	45	2	0.07293	Brain_Cerebellum	0.611269	Ovary	41.3068	8.32613e-16	2.42928	-1.79327	0.942767	-0.84375	0.531728	2	0	2.45915e-05
ENSG00000260884.1	AC009120.5	0.554175	30	5	0.144975	Whole_Blood	0.985738	Esophagus_Muscularis	12.0177	1.12764e-15	0.424027	-1.45751	0.476931	-0.105677	0.58186	5	0	2.45918e-05
ENSG00000249241.1	AC195454.1	0.554213	14	3	0.2059	Lung	0.990094	Brain_Cortex	9.36878	1.87963e-18	1.02446	-0.415913	1.26492	-0.02663	0.48082	3	0	2.45935e-05
ENSG00000152894.14	PTPRK	0.55424	44	2	0.0948569	Testis	0.984981	Stomach	33.8626	7.53099e-16	7.65107	-1.67032	1.42209	-0.708231	0.561941	2	0	2.45946e-05
ENSG00000111846.16	GCNT2	0.554274	32	9	0.0428966	Adipose_Subcutaneous	0.9899	Kidney_Cortex	12.7258	1.1486e-15	0.598869	-1.20449	2.02472	0.952869	0.845047	9	0	2.45961e-05
ENSG00000187626.8	ZKSCAN4	0.554284	43	3	0.185168	Whole_Blood	0.986818	Adipose_Visceral_Omentum	35.5679	1.5115e-15	1.63841	-1.32501	0.525407	-0.565219	0.434675	3	0	2.45966e-05
ENSG00000186501.14	TMEM222	0.554287	42	3	0.1668	Brain_Frontal_Cortex_BA9	0.785088	Esophagus_Mucosa	36.0731	1.02494e-15	2.2657	-1.38256	-0.272695	-0.799267	0.260705	3	0	2.45967e-05
ENSG00000230991.1	AC092625.1	0.5543	1	1	0.5543	Testis	0.5543	Testis	1	1	1	0.591329	0.591329	0.591329	NA	1	0	2.45973e-05
ENSG00000077458.12	FAM76B	0.554451	35	4	0.0951754	Adipose_Subcutaneous	0.945284	Pituitary	15.3575	3.2834e-16	0.788483	-1.66871	0.418064	-0.711471	0.612147	4	0	2.4604e-05
ENSG00000179023.8	KLHDC7A	0.554473	21	3	0.04769	Vagina	0.982326	Pancreas	13.8991	2.6267e-17	2.57373	-0.626995	1.98012	0.472923	0.547967	3	0	2.4605e-05
ENSG00000107643.15	MAPK8	0.554582	39	4	0.06204	Cells_EBV-transformed_lymphocytes	0.9693	Artery_Tibial	25.29	9.69513e-16	1.37941	-0.275194	1.86601	0.3838	0.416491	4	0	2.46098e-05
ENSG00000225960.1	RP11-360A18.1	0.554689	2	2	0.281132	Thyroid	0.9147	Testis	1.02188	0.978124	0.978124	-1.07778	-0.107112	-0.592446	0.686366	2	0	2.46145e-05
ENSG00000175782.9	SLC35E3	0.554689	49	5	0.0181015	Esophagus_Mucosa	0.960264	Adrenal_Gland	25.0961	8.77274e-16	1.52263	-2.36353	0.827771	-0.643211	0.795284	5	0	2.46145e-05
ENSG00000203877.8	RIPPLY2	0.554691	35	3	0.159286	Brain_Amygdala	0.781209	Brain_Cerebellar_Hemisphere	26.8459	9.09651e-16	3.17171	-1.40748	0.863657	-0.93148	0.486907	3	0	2.46146e-05
ENSG00000183709.7	IFNL2	0.5547	1	1	0.5547	Skin_Not_Sun_Exposed_Suprapubic	0.5547	Skin_Not_Sun_Exposed_Suprapubic	1	1	1	0.590732	0.590732	0.590732	NA	1	0	2.4615e-05
ENSG00000237541.3	HLA-DQA2	0.554813	45	5	0.0758229	Testis	0.967757	Whole_Blood	29.47	2.85129e-15	1.13477	-1.1208	1.77545	0.419238	0.569678	5	0	2.46201e-05
ENSG00000101405.3	OXT	0.55483	40	8	0.08817	Brain_Anterior_cingulate_cortex_BA24	0.887122	Skin_Sun_Exposed_Lower_leg	15.464	4.85205e-16	0.584343	-1.70513	1.70513	-0.102581	0.803335	8	0	2.46208e-05
ENSG00000260619.1	RP11-775C24.3	0.555032	34	1	0.273746	Brain_Cerebellum	0.95314	Cells_Cultured_fibroblasts	32.6297	5.64984e-16	32.6297	-0.0587639	1.09448	0.584164	0.185673	1	0	2.46298e-05
ENSG00000243543.8	WFDC6	0.555073	7	4	0.2615	Skin_Not_Sun_Exposed_Suprapubic	0.7685	Adipose_Visceral_Omentum	3.89334	1.71678e-17	0.270779	-1.12285	0.71858	0.137803	0.735594	4	0	2.46316e-05
ENSG00000100299.17	ARSA	0.555149	49	2	0.0171638	Brain_Frontal_Cortex_BA9	0.936372	Brain_Cerebellar_Hemisphere	43.1332	4.26021e-15	1.91732	-0.0798304	2.38318	1.01651	0.397022	2	0	2.4635e-05
ENSG00000176971.3	FIBIN	0.555175	19	4	0.2765	Whole_Blood	0.9214	Small_Intestine_Terminal_Ileum	15.0639	2.56711e-18	0.752431	-1.08822	1.08822	0.256567	1.03319	4	0	2.46361e-05
ENSG00000167105.7	TMEM92	0.555215	33	6	0.127636	Brain_Cerebellar_Hemisphere	0.972459	Artery_Coronary	16.2236	6.12526e-16	0.552711	-0.574839	1.52349	0.109606	0.479592	6	0	2.46379e-05
ENSG00000063245.14	EPN1	0.555383	47	4	0.05645	Esophagus_Gastroesophageal_Junction	0.99738	Testis	30.4134	8.31175e-16	1.6727	-0.946316	1.90755	-0.179945	0.418228	4	0	2.46453e-05
ENSG00000251443.1	LINC02160	0.5554	2	1	0.5554	Spleen	0.5554	Minor_Salivary_Gland	2	6.12164e-17	2	-0.589688	-0.589688	-0.589688	1.11022e-16	1	0	2.46461e-05
ENSG00000227824.1	AC122136.2	0.5554	1	1	0.5554	Muscle_Skeletal	0.5554	Muscle_Skeletal	1	1	1	-0.589688	-0.589688	-0.589688	NA	1	0	2.46461e-05
ENSG00000234169.1	LINC01868	0.5554	1	1	0.5554	Testis	0.5554	Testis	1	1	1	0.589688	0.589688	0.589688	NA	1	0	2.46461e-05
ENSG00000124935.3	SCGB1D2	0.555417	25	3	0.1653	Brain_Anterior_cingulate_cortex_BA24	0.9675	Skin_Not_Sun_Exposed_Suprapubic	19.8109	1.79296e-17	1.066	-1.38747	1.38747	0.758133	0.98329	3	0	2.46469e-05
ENSG00000146859.6	TMEM140	0.555539	42	2	0.2651	Adrenal_Gland	0.6555	Brain_Cerebellar_Hemisphere	38.5181	7.32017e-16	3.38567	-1.11442	1.11442	0.342275	0.776748	2	0	2.46523e-05
ENSG00000228153.1	RP11-23I7.1	0.55554	1	1	0.55554	Testis	0.55554	Testis	1	1	1	-0.589479	-0.589479	-0.589479	NA	1	0	2.46523e-05
ENSG00000189229.10	AC069277.2	0.555634	2	1	0.4835	Thyroid	0.641429	Testis	1.9585	0.041497	1.9585	-0.700684	-0.465702	-0.583193	0.166158	1	0	2.46565e-05
ENSG00000244215.1	LINC02016	0.55566	6	3	0.2119	Brain_Anterior_cingulate_cortex_BA24	0.667721	Lung	4.11621	2.95084e-18	0.322055	-1.24836	0.429277	-0.879888	0.65552	3	0	2.46576e-05
ENSG00000273143.1	RP11-525A16.4	0.555674	8	4	0.1568	Brain_Cerebellum	0.945429	Skin_Not_Sun_Exposed_Suprapubic	5.39391	1.47525e-16	0.523191	-1.00832	1.41592	0.253036	0.985629	4	0	2.46583e-05
ENSG00000250490.1	LINC02145	0.556073	48	4	0.0756256	Vagina	0.4926	Minor_Salivary_Gland	37.174	3.66275e-15	1.4542	-1.12923	1.77665	1.37403	0.530455	4	0	2.4676e-05
ENSG00000152954.11	NRSN1	0.556074	25	9	0.0825175	Kidney_Cortex	0.969744	Brain_Caudate_basal_ganglia	10.8007	2.10286e-17	0.38212	-1.73626	0.923862	0.27749	0.584684	9	0	2.4676e-05
ENSG00000236481.1	LINC02195	0.556086	2	2	0.283495	Lung	1	Thyroid	1.14122	0.858778	0.858778	0	1.0725	0.53625	0.758373	2	0	2.46765e-05
ENSG00000250510.7	GPR162	0.556218	45	10	0.00982279	Artery_Coronary	0.984808	Artery_Aorta	15.2775	3.26991e-16	0.570855	-2.58201	1.08107	-0.262448	0.968585	10	0	2.46824e-05
ENSG00000280206.1	CTB-193M12.5	0.556225	46	4	0.00969615	Esophagus_Muscularis	0.969043	Thyroid	33.6747	6.48261e-16	1.29368	-0.492027	2.58648	0.749507	0.521097	4	0	2.46827e-05
ENSG00000230615.6	RP5-1198O20.4	0.556244	32	5	0.0938524	Artery_Aorta	0.6803	Artery_Coronary	23.0613	4.77741e-16	1.07548	-1.67542	1.52604	-0.382797	0.661995	5	0	2.46836e-05
ENSG00000143870.12	PDIA6	0.55629	22	6	0.0509688	Brain_Cortex	0.9041	Brain_Anterior_cingulate_cortex_BA24	9.79636	1.94408e-18	0.772582	-1.95174	0.661156	-0.440674	0.701438	6	0	2.46856e-05
ENSG00000090924.14	PLEKHG2	0.556292	41	3	0.154278	Brain_Nucleus_accumbens_basal_ganglia	0.953361	Whole_Blood	29.5725	1.13872e-15	4.1058	-1.42458	0.262301	-0.290521	0.505395	3	0	2.46857e-05
ENSG00000118939.17	UCHL3	0.556347	45	4	0.08837	Whole_Blood	0.956156	Artery_Tibial	26.8338	5.77883e-16	1.11594	-1.70406	1.53431	-0.108638	0.948994	4	0	2.46881e-05
ENSG00000153250.19	RBMS1	0.556382	46	4	0.17117	Whole_Blood	0.819	Artery_Tibial	27.0038	3.75084e-16	1.0641	-1.36845	0.228831	-0.487464	0.455119	4	0	2.46897e-05
ENSG00000205786.8	LINC01531	0.55653	9	5	0.09045	Heart_Atrial_Appendage	0.7017	Cells_EBV-transformed_lymphocytes	3.83644	7.2183e-18	0.578546	-1.14069	1.69303	0.636414	0.975968	5	0	2.46962e-05
ENSG00000226992.1	AC144525.1	0.556577	1	1	0.556577	Cells_Cultured_fibroblasts	0.556577	Cells_Cultured_fibroblasts	1	1	1	-0.587933	-0.587933	-0.587933	NA	1	0	2.46984e-05
ENSG00000204669.9	C9orf57	0.5566	1	1	0.5566	Cells_EBV-transformed_lymphocytes	0.5566	Cells_EBV-transformed_lymphocytes	1	1	1	-0.587899	-0.587899	-0.587899	NA	1	0	2.46994e-05
ENSG00000164031.16	DNAJB14	0.55661	48	5	0.133378	Brain_Nucleus_accumbens_basal_ganglia	0.999365	Heart_Atrial_Appendage	30.3971	5.86245e-16	1.46951	-0.763609	1.50091	0.306252	0.462436	5	0	2.46998e-05
ENSG00000135900.3	MRPL44	0.556655	38	3	0.12817	Ovary	0.90011	Heart_Atrial_Appendage	31.7958	1.92226e-15	2.215	-1.52136	1.22813	0.0295734	0.993009	3	0	2.47018e-05
ENSG00000214402.6	LCNL1	0.556697	47	2	0.252755	Artery_Aorta	0.974	Whole_Blood	39.3468	1.97084e-15	4.9612	-1.14368	0.129951	-0.606948	0.311426	2	0	2.47037e-05
ENSG00000106268.15	NUDT1	0.556862	44	5	0.1453	Thyroid	0.940298	Skin_Sun_Exposed_Lower_leg	25.6924	5.41858e-16	1.2797	-1.45634	1.37866	-0.112889	0.750718	5	0	2.4711e-05
ENSG00000183161.4	FANCF	0.556989	49	3	0.238504	Brain_Hippocampus	0.941759	Brain_Cerebellar_Hemisphere	39.4576	7.82972e-16	1.56526	-0.983625	1.17873	-0.271101	0.595221	3	0	2.47166e-05
ENSG00000139971.15	C14orf37	0.556992	40	7	0.1363	Artery_Aorta	0.972441	Colon_Sigmoid	17.2691	7.19155e-16	0.956713	-1.48971	1.34924	0.0329478	0.758968	7	0	2.47168e-05
ENSG00000260792.1	RP11-982M15.8	0.557077	3	3	0.161468	Cells_EBV-transformed_lymphocytes	0.6076	Minor_Salivary_Gland	2.42752	0.0880685	0.0880685	0.513502	1.40015	1.034	0.463036	3	0	2.47205e-05
ENSG00000125734.15	GPR108	0.557124	49	2	0.234287	Whole_Blood	0.773869	Muscle_Skeletal	44.7392	2.73909e-15	2.99664	-1.18939	-0.287318	-0.88141	0.217391	2	0	2.47226e-05
ENSG00000074181.8	NOTCH3	0.557138	6	2	0.296	Brain_Spinal_cord_cervical_c-1	0.9306	Uterus	5.03973	1.93181e-17	0.960267	-1.04505	1.04505	0.53704	0.864611	2	0	2.47232e-05
ENSG00000166569.8	CPLX4	0.5572	3	1	0.5572	Testis	0.5572	Brain_Cerebellar_Hemisphere	3	6.08744e-17	3	0.587005	0.587005	0.587005	7.85046e-17	1	0	2.4726e-05
ENSG00000138678.10	GPAT3	0.557229	12	6	0.1412	Thyroid	0.929699	Whole_Blood	5.76373	2.10721e-16	0.320243	-1.10352	1.47134	0.554739	0.86618	6	0	2.47273e-05
ENSG00000138614.14	INTS14	0.557275	46	3	0.1824	Brain_Cortex	0.9832	Brain_Cerebellar_Hemisphere	33.935	8.46639e-16	2.42144	-0.383431	1.3334	-0.127176	0.446592	3	0	2.47293e-05
ENSG00000177570.13	SAMD12	0.557278	49	4	0.209417	Heart_Atrial_Appendage	0.999508	Small_Intestine_Terminal_Ileum	29.7302	1.39185e-15	2.28812	-1.25517	0.36716	-0.318026	0.517052	4	0	2.47294e-05
ENSG00000267737.1	AC061992.2	0.557342	11	3	0.238523	Esophagus_Gastroesophageal_Junction	0.9241	Brain_Caudate_basal_ganglia	8.15717	1.14015e-17	0.605885	-1.17869	0.566347	-0.762598	0.732097	3	0	2.47323e-05
ENSG00000231412.2	CTC-490G23.2	0.557395	8	5	0.1101	Esophagus_Mucosa	0.999326	Spleen	4.51079	0.0158894	0.500546	-0.514031	1.59774	0.0838031	0.711226	5	0	2.47346e-05
ENSG00000246363.2	RP11-13A1.1	0.557448	26	5	0.385917	Minor_Salivary_Gland	0.887131	Lung	20.1377	7.0973e-16	0.88201	-0.867046	0.866938	-0.199471	0.543751	5	0	2.4737e-05
ENSG00000213780.10	GTF2H4	0.557473	49	4	0.0858843	Cells_EBV-transformed_lymphocytes	0.9857	Adrenal_Gland	32.8951	1.17018e-15	1.58869	-1.71752	-0.0179234	-1.20027	0.331121	4	0	2.47381e-05
ENSG00000038219.12	BOD1L1	0.557537	47	4	0.1913	Heart_Left_Ventricle	0.991995	Brain_Cortex	31.8911	9.54615e-16	1.23463	-1.26559	1.30674	0.120386	0.569945	4	0	2.47409e-05
ENSG00000117054.13	ACADM	0.55755	49	4	0.164047	Brain_Putamen_basal_ganglia	0.989144	Brain_Cerebellar_Hemisphere	34.4951	3.37204e-15	1.74683	-1.39159	0.968504	-0.529381	0.494327	4	0	2.47415e-05
ENSG00000106571.12	GLI3	0.557666	44	8	0.0381767	Brain_Cerebellar_Hemisphere	0.99419	Ovary	21.3696	2.71011e-16	0.823253	-1.15881	2.07295	0.945101	0.985286	8	0	2.47467e-05
ENSG00000155744.9	FAM126B	0.557677	49	4	0.0899192	Thyroid	0.9899	Brain_Anterior_cingulate_cortex_BA24	29.1064	8.56826e-16	0.979368	-1.3525	1.69582	0.0943011	0.620127	4	0	2.47471e-05
ENSG00000198707.14	CEP290	0.557697	49	3	0.13541	Esophagus_Mucosa	0.602445	Adrenal_Gland	41.6827	1.40758e-15	2.04218	-0.557536	1.4931	1.17261	0.370841	3	0	2.4748e-05
ENSG00000002587.9	HS3ST1	0.557733	18	11	0.12	Esophagus_Gastroesophageal_Junction	0.9877	Stomach	7.1286	1.44852e-17	0.590694	-1.46361	1.55477	0.474417	0.84133	11	0	2.47496e-05
ENSG00000111666.10	CHPT1	0.557816	49	4	0.132243	Brain_Hippocampus	0.835082	Brain_Cerebellum	39.736	1.58918e-15	1.35476	-0.99026	1.50532	0.720296	0.48157	4	0	2.47533e-05
ENSG00000145536.15	ADAMTS16	0.557825	19	8	0.1445	Skin_Not_Sun_Exposed_Suprapubic	0.877165	Cells_Cultured_fibroblasts	8.39371	1.02598e-17	0.49295	-1.33249	1.45924	0.490063	0.966242	8	0	2.47537e-05
ENSG00000115275.11	MOGS	0.557834	49	2	0.226905	Brain_Nucleus_accumbens_basal_ganglia	0.5241	Minor_Salivary_Gland	47.0197	1.1307e-15	1.56901	0.637038	1.20837	1.01164	0.112325	2	0	2.47541e-05
ENSG00000276070.4	CCL4L2	0.557855	23	5	0.1043	Liver	0.989918	Lung	13.5843	8.25482e-18	0.671075	-1.62436	1.21596	-0.353871	0.690936	5	0	2.4755e-05
ENSG00000131242.17	RAB11FIP4	0.557875	39	8	0.05211	Brain_Hypothalamus	0.981208	Brain_Putamen_basal_ganglia	19.8973	5.68143e-16	0.724084	-1.45996	1.94222	-0.300927	0.671114	8	0	2.47559e-05
ENSG00000259237.1	RP11-209E8.1	0.557876	4	1	0.5111	Pancreas	0.5859	Small_Intestine_Terminal_Ileum	3.92642	4.04211e-16	3.92642	0.544787	0.657126	0.580681	0.053048	1	0	2.4756e-05
ENSG00000152192.7	POU4F1	0.557902	19	4	0.2295	Small_Intestine_Terminal_Ileum	0.56004	Brain_Caudate_basal_ganglia	9.33597	2.72387e-18	0.942831	-1.04284	1.20165	-0.323509	0.858328	4	0	2.47571e-05
ENSG00000101367.8	MAPRE1	0.557927	40	4	0.08748	Adrenal_Gland	0.9509	Brain_Anterior_cingulate_cortex_BA24	17.8674	4.73326e-16	1.42017	-1.70884	0.63263	-0.741372	0.531461	4	0	2.47582e-05
ENSG00000137491.14	SLCO2B1	0.557955	47	3	0.177871	Colon_Sigmoid	0.905348	Adrenal_Gland	30.2288	5.35481e-16	1.80796	-1.34734	0.500249	-0.949052	0.499679	3	0	2.47595e-05
ENSG00000006059.3	KRT33A	0.557959	6	3	0.311	Brain_Hypothalamus	0.9596	Testis	3.0214	4.9895e-17	0.993269	-0.954941	1.01313	0.367418	0.798573	3	0	2.47597e-05
ENSG00000230390.1	LINC01048	0.558	2	1	0.558	Adipose_Subcutaneous	0.558	Testis	2	3.3547e-17	2	0.585815	0.585815	0.585815	1.11022e-16	1	0	2.47615e-05
ENSG00000169760.17	NLGN1	0.558001	43	7	0.0864443	Brain_Caudate_basal_ganglia	0.872034	Breast_Mammary_Tissue	16.2887	4.23635e-16	0.667771	-1.71446	0.851665	-0.966687	0.644718	7	0	2.47615e-05
ENSG00000110047.17	EHD1	0.558069	49	3	0.0576757	Brain_Putamen_basal_ganglia	0.902423	Whole_Blood	37.966	8.61134e-16	2.20406	-1.89816	0.805727	-0.349551	0.457475	3	0	2.47646e-05
ENSG00000184436.11	THAP7	0.558121	44	3	0.2333	Adipose_Visceral_Omentum	0.873306	Pituitary	31.3463	1.04624e-15	4.61953	-1.1919	0.753582	-0.580549	0.622636	3	0	2.47668e-05
ENSG00000126243.8	LRFN3	0.558136	45	3	0.218233	Adrenal_Gland	0.909459	Heart_Atrial_Appendage	34.809	2.99449e-16	2.07975	-1.23124	1.2207	-0.21788	0.448458	3	0	2.47675e-05
ENSG00000051180.16	RAD51	0.558291	30	5	0.08002	Brain_Putamen_basal_ganglia	0.959374	Skin_Sun_Exposed_Lower_leg	14.4106	8.59574e-16	1.36579	-1.72661	1.75057	-0.0767931	0.841926	5	0	2.47744e-05
ENSG00000135541.20	AHI1	0.558295	49	2	0.3074	Brain_Cerebellum	0.95773	Muscle_Skeletal	42.9311	8.5241e-16	4.61728	-0.194611	1.02069	0.593423	0.30158	2	0	2.47746e-05
ENSG00000140598.13	EFL1	0.558431	42	3	0.0929542	Skin_Not_Sun_Exposed_Suprapubic	0.989664	Heart_Atrial_Appendage	26.9269	2.56361e-15	6.14269	-1.68002	1.23508	-0.233139	0.621549	3	0	2.47806e-05
ENSG00000142453.11	CARM1	0.55861	49	3	0.1413	Brain_Nucleus_accumbens_basal_ganglia	0.9008	Brain_Hypothalamus	29.366	9.77556e-16	5.78509	-1.47097	-0.124651	-0.950809	0.441094	3	0	2.47886e-05
ENSG00000262155.1	LINC02175	0.558675	47	5	0.0457166	Cells_Cultured_fibroblasts	0.836392	Pancreas	24.1365	9.03533e-16	0.844784	-1.16777	1.998	0.774602	0.727715	5	0	2.47914e-05
ENSG00000227098.1	AC073636.1	0.558701	4	2	0.3294	Uterus	0.914101	Testis	3.38164	2.1196e-16	0.607646	-0.975323	-0.107867	-0.735331	0.419143	2	0	2.47926e-05
ENSG00000183571.10	PGPEP1L	0.558815	41	5	0.0618677	Artery_Aorta	0.848744	Adipose_Visceral_Omentum	25.1473	2.46078e-15	1.05572	-1.86724	0.336492	-0.786647	0.531279	5	0	2.47976e-05
ENSG00000214946.14	TBC1D26	0.55893	29	6	0.166767	Brain_Frontal_Cortex_BA9	0.948768	Brain_Hippocampus	19.9818	3.72717e-16	0.799485	-0.498119	1.38267	0.38391	0.61796	6	0	2.48027e-05
ENSG00000167977.8	KCTD5	0.558938	28	8	0.08041	Brain_Hippocampus	0.9849	Heart_Atrial_Appendage	11.2645	3.33207e-16	0.400135	-1.13018	1.74831	0.182422	0.714771	8	0	2.48031e-05
ENSG00000224592.5	RP5-884C9.2	0.558987	6	5	0.2193	Brain_Cortex	0.6713	Skin_Sun_Exposed_Lower_leg	2.52866	1.97761e-16	0.102524	-1.22839	0.985253	-0.568173	0.840478	5	0	2.48053e-05
ENSG00000204571.6	KRTAP5-11	0.559039	2	2	0.3363	Brain_Nucleus_accumbens_basal_ganglia	0.8108	Brain_Spinal_cord_cervical_c-1	1.24371	0.756287	0.756287	-0.961502	-0.239394	-0.600448	0.510607	2	0	2.48076e-05
ENSG00000166016.5	ABTB2	0.559059	38	7	0.1599	Adrenal_Gland	0.9526	Skin_Sun_Exposed_Lower_leg	23.3495	1.07413e-15	0.970272	-1.16951	1.40541	0.4698	0.849677	7	0	2.48085e-05
ENSG00000267614.1	AC138472.6	0.559151	1	1	0.559151	Testis	0.559151	Testis	1	1	1	-0.584103	-0.584103	-0.584103	NA	1	0	2.48126e-05
ENSG00000112562.18	SMOC2	0.559156	40	10	0.0305001	Thyroid	0.916239	Heart_Left_Ventricle	14.1201	6.34564e-16	0.49017	-1.45525	2.16353	-0.0036433	0.791115	10	0	2.48128e-05
ENSG00000261115.5	TMEM178B	0.55917	47	3	0.1739	Adipose_Visceral_Omentum	0.9656	Brain_Cortex	41.5152	9.04717e-16	2.02349	-1.35978	1.35978	1.06549	0.723634	3	0	2.48134e-05
ENSG00000137942.16	FNBP1L	0.559171	17	3	0.185925	Muscle_Skeletal	0.9465	Heart_Atrial_Appendage	12.7362	3.10432e-17	0.911767	-1.32273	0.576466	-0.191677	0.598607	3	0	2.48135e-05
ENSG00000234238.1	RP11-430L16.1	0.5592	1	1	0.5592	Testis	0.5592	Testis	1	1	1	0.58403	0.58403	0.58403	NA	1	0	2.48147e-05
ENSG00000121579.12	NAA50	0.559323	34	3	0.0472633	Artery_Tibial	0.45321	Heart_Atrial_Appendage	28.7896	6.18608e-16	1.83433	-1.98393	1.00541	0.116901	0.87562	3	0	2.48202e-05
ENSG00000088992.17	TESC	0.559506	43	10	0.06497	Brain_Spinal_cord_cervical_c-1	0.9718	Skin_Not_Sun_Exposed_Suprapubic	14.941	1.1682e-15	0.602079	-1.12004	1.84546	0.738391	0.831459	10	0	2.48283e-05
ENSG00000254186.1	RP11-167P20.1	0.559508	2	2	0.3742	Nerve_Tibial	0.6217	Kidney_Cortex	1.1254	0.874596	0.874596	-0.888634	0.493442	-0.197596	0.977275	2	0	2.48284e-05
ENSG00000283408.1	RP1-242N11.1	0.5597	1	1	0.5597	Thyroid	0.5597	Thyroid	1	1	1	0.583287	0.583287	0.583287	NA	1	0	2.48369e-05
ENSG00000203364.2	RP11-370F5.4	0.559968	7	3	0.61014	Artery_Aorta	0.906321	Artery_Tibial	5.96361	0.00154077	0.287517	-0.509874	0.468666	-0.118633	0.370599	3	0	2.48488e-05
ENSG00000241553.12	ARPC4	0.559986	42	6	0.089704	Skin_Sun_Exposed_Lower_leg	0.8209	Esophagus_Mucosa	17.0386	4.86398e-16	0.809901	-1.43994	1.69696	0.201419	0.936554	6	0	2.48496e-05
ENSG00000163071.10	SPATA18	0.560016	18	4	0.1675	Nerve_Tibial	0.9925	Pituitary	13.8816	2.58876e-17	0.558271	-1.2694	1.38028	-0.194246	0.601596	4	0	2.48509e-05
ENSG00000232001.1	AC108868.6	0.56006	3	3	0.1548	Brain_Caudate_basal_ganglia	0.6607	Testis	1.30173	0.469689	0.469689	-0.438947	1.42278	0.487752	0.930891	3	0	2.48529e-05
ENSG00000253976.1	RP11-386G21.1	0.5601	1	1	0.5601	Testis	0.5601	Testis	1	1	1	0.582693	0.582693	0.582693	NA	1	0	2.48547e-05
ENSG00000279325.1	RP11-24H2.3	0.560243	3	3	0.1739	Testis	0.4684	Brain_Amygdala	2.13593	0.240372	0.240372	-1.35978	-0.725085	-0.95939	0.348421	3	0	2.4861e-05
ENSG00000204296.11	C6orf10	0.560285	1	1	0.560285	Testis	0.560285	Testis	1	1	1	-0.582419	-0.582419	-0.582419	NA	1	0	2.48629e-05
ENSG00000081870.11	HSPB11	0.560315	47	5	0.08622	Artery_Aorta	0.9067	Whole_Blood	28.481	8.57941e-16	1.69475	-1.71568	1.08136	-0.653606	0.666493	5	0	2.48642e-05
ENSG00000187514.16	PTMA	0.56033	42	3	0.2099	Brain_Anterior_cingulate_cortex_BA24	0.936808	Esophagus_Mucosa	23.4351	6.28107e-16	1.24962	-1.25384	1.25384	-0.445046	0.876624	3	0	2.48649e-05
ENSG00000161249.20	DMKN	0.560341	34	5	0.1489	Brain_Cortex	0.9726	Breast_Mammary_Tissue	18.8187	7.42697e-16	1.17469	-0.748171	1.44343	-0.0418592	0.557945	5	0	2.48653e-05
ENSG00000160256.12	FAM207A	0.560445	49	8	0.1157	Brain_Cortex	0.996998	Esophagus_Muscularis	20.4704	1.63293e-15	1.02787	-1.57308	1.51806	0.252125	0.922414	8	0	2.487e-05
ENSG00000243694.2	LINC02027	0.5605	1	1	0.5605	Liver	0.5605	Liver	1	1	1	0.582099	0.582099	0.582099	NA	1	0	2.48724e-05
ENSG00000259527.2	LINC00052	0.560609	2	2	0.368	Kidney_Cortex	0.7084	Nerve_Tibial	1.80431	0.195688	0.195688	-0.900226	-0.374006	-0.637116	0.372094	2	0	2.48772e-05
ENSG00000233086.7	RP11-375O18.2	0.5607	1	1	0.5607	Spleen	0.5607	Spleen	1	1	1	-0.581802	-0.581802	-0.581802	NA	1	0	2.48813e-05
ENSG00000213171.2	LINGO4	0.56072	31	2	0.261351	Spleen	0.658386	Esophagus_Mucosa	28.2277	4.5948e-16	2.45064	0.442142	1.1232	0.904492	0.156188	2	0	2.48822e-05
ENSG00000132801.6	ZSWIM3	0.560794	10	4	0.08573	Lung	0.9533	Brain_Cerebellum	7.08337	1.49669e-17	0.314556	-1.71837	-0.0585632	-0.780767	0.583496	4	0	2.48855e-05
ENSG00000272525.1	RP11-79P5.9	0.561078	46	3	0.0784067	Skin_Not_Sun_Exposed_Suprapubic	0.822483	Skin_Sun_Exposed_Lower_leg	34.6025	7.89943e-16	3.93058	-0.695811	1.76001	0.809705	0.637033	3	0	2.48981e-05
ENSG00000258927.1	RP11-1070N10.5	0.561146	1	1	0.561146	Testis	0.561146	Testis	1	1	1	-0.58114	-0.58114	-0.58114	NA	1	0	2.49011e-05
ENSG00000172667.10	ZMAT3	0.56125	45	5	0.08531	Brain_Hypothalamus	0.7338	Esophagus_Muscularis	27.2829	6.28482e-16	0.997855	-1.72067	0.945032	0.206227	0.774659	5	0	2.49057e-05
ENSG00000140398.13	NEIL1	0.561292	45	6	0.0574927	Brain_Cerebellar_Hemisphere	0.7216	Brain_Anterior_cingulate_cortex_BA24	17.276	3.92222e-16	0.739935	-1.81156	1.89955	0.390757	1.00024	6	0	2.49076e-05
ENSG00000127870.16	RNF6	0.561295	45	6	0.08377	Artery_Tibial	0.793521	Adrenal_Gland	22.9739	8.28485e-16	0.862352	-0.942086	1.72922	0.899353	0.550812	6	0	2.49077e-05
ENSG00000189001.10	SBSN	0.561351	21	4	0.1717	Skin_Not_Sun_Exposed_Suprapubic	0.872897	Cells_Cultured_fibroblasts	15.7341	6.1902e-18	0.705519	-1.36676	1.00853	0.34308	0.881804	4	0	2.49102e-05
ENSG00000269058.5	CALR3	0.5615	2	1	0.5615	Cells_EBV-transformed_lymphocytes	0.5615	Testis	2	3.3547e-17	2	-0.580615	-0.580615	-0.580615	1.11022e-16	1	0	2.49168e-05
ENSG00000059145.18	UNKL	0.561534	44	3	0.012627	Cells_Cultured_fibroblasts	0.9765	Artery_Tibial	35.7528	1.21751e-15	1.62357	-1.48105	2.49412	0.0573603	0.556659	3	0	2.49183e-05
ENSG00000101347.8	SAMHD1	0.561649	16	4	0.3322	Stomach	0.7245	Brain_Spinal_cord_cervical_c-1	9.64727	2.08046e-17	0.859336	-0.423131	0.969692	0.504851	0.34962	4	0	2.49234e-05
ENSG00000145246.13	ATP10D	0.561761	44	9	0.0926178	Whole_Blood	0.9454	Brain_Frontal_Cortex_BA9	19.1927	5.87597e-16	0.767836	-1.55175	1.68175	0.211522	0.647283	9	0	2.49284e-05
ENSG00000164794.8	KCNV1	0.561791	1	1	0.561791	Pancreas	0.561791	Pancreas	1	1	1	-0.580183	-0.580183	-0.580183	NA	1	0	2.49297e-05
ENSG00000234432.4	RP11-1275H24.1	0.561794	18	6	0.08749	Skin_Sun_Exposed_Lower_leg	0.9471	Heart_Atrial_Appendage	9.06566	1.26531e-19	0.765866	-0.914222	1.70879	0.282211	0.587518	6	0	2.49299e-05
ENSG00000057935.13	MTA3	0.561904	45	3	0.1577	Thyroid	0.8548	Brain_Cerebellum	38.631	9.35744e-16	1.94227	-1.41285	0.182997	-0.475503	0.229117	3	0	2.49347e-05
ENSG00000108551.4	RASD1	0.561982	37	6	0.234148	Adipose_Subcutaneous	0.9378	Brain_Anterior_cingulate_cortex_BA24	16.4467	2.69891e-16	0.554562	-1.18974	1.06186	0.0335339	0.432115	6	0	2.49382e-05
ENSG00000203786.6	KPRP	0.562049	38	1	0.5443	Brain_Putamen_basal_ganglia	0.6702	Skin_Sun_Exposed_Lower_leg	36.7352	5.29354e-16	36.7352	-0.597161	0.606323	0.350473	0.485437	1	0	2.49412e-05
ENSG00000074219.13	TEAD2	0.562086	42	2	0.253348	Artery_Tibial	0.8074	Brain_Amygdala	33.6361	1.33465e-15	7.84867	-1.07109	1.14226	0.126023	0.621171	2	0	2.49428e-05
ENSG00000185219.16	ZNF445	0.562199	19	7	0.2091	Cells_Cultured_fibroblasts	0.968	Esophagus_Mucosa	7.64361	2.22668e-18	0.356583	-1.25604	0.706946	-0.260544	0.596849	7	0	2.49478e-05
ENSG00000267789.1	CTD-2526M8.3	0.562264	1	1	0.562264	Testis	0.562264	Testis	1	1	1	-0.579481	-0.579481	-0.579481	NA	1	0	2.49507e-05
ENSG00000119283.15	TRIM67	0.562384	15	4	0.0944426	Skin_Sun_Exposed_Lower_leg	0.7653	Brain_Cortex	8.28946	8.42082e-19	0.961082	-1.67241	0.343429	-0.379034	0.399653	4	0	2.4956e-05
ENSG00000257476.1	RP11-139B1.1	0.5624	1	1	0.5624	Testis	0.5624	Testis	1	1	1	0.57928	0.57928	0.57928	NA	1	0	2.49567e-05
ENSG00000130675.14	MNX1	0.56248	15	2	0.0228629	Brain_Cerebellum	0.426703	Pituitary	12.5024	1.89231e-17	2.12037	-1.00914	2.27572	0.695165	0.761636	2	0	2.49603e-05
ENSG00000156983.15	BRPF1	0.562536	34	4	0.231149	Spleen	0.972999	Adrenal_Gland	27.1585	5.66239e-16	1.04291	-1.1974	0.416571	0.144663	0.461034	4	0	2.49628e-05
ENSG00000099954.18	CECR2	0.562583	37	11	0.111121	Esophagus_Gastroesophageal_Junction	0.9034	Brain_Spinal_cord_cervical_c-1	12.9067	6.66144e-16	0.642863	-1.59317	1.3898	-0.0799276	0.924876	11	0	2.49648e-05
ENSG00000168634.4	WFDC13	0.562678	11	4	0.2392	Skin_Not_Sun_Exposed_Suprapubic	0.99589	Adipose_Visceral_Omentum	7.85407	3.38323e-17	0.323591	-1.17699	1.16997	-0.293001	0.932824	4	0	2.49691e-05
ENSG00000134817.10	APLNR	0.562731	43	6	0.284508	Esophagus_Gastroesophageal_Junction	0.924878	Muscle_Skeletal	23.3678	1.49122e-15	0.824869	-1.07025	1.06297	-0.0497756	0.516456	6	0	2.49714e-05
ENSG00000175274.18	TP53I11	0.562957	42	6	0.162	Artery_Tibial	0.949918	Brain_Nucleus_accumbens_basal_ganglia	16.6953	4.99953e-16	1.21717	-1.31522	1.39838	-0.136904	0.764971	6	0	2.49814e-05
ENSG00000277047.4	RP11-108H9.1	0.563	1	1	0.563	Testis	0.563	Testis	1	1	1	0.578391	0.578391	0.578391	NA	1	0	2.49834e-05
ENSG00000137699.16	TRIM29	0.563005	48	6	0.05056	Skin_Not_Sun_Exposed_Suprapubic	0.9961	Adipose_Visceral_Omentum	18.5235	5.47235e-16	0.902219	-1.95047	1.9552	0.305824	1.01714	6	0	2.49836e-05
ENSG00000248127.1	CTC-235G5.3	0.563068	3	2	0.3155	Brain_Hypothalamus	0.4014	Nerve_Tibial	2.38357	3.25177e-17	0.616435	-1.00375	0.839124	0.224833	1.06398	2	0	2.49864e-05
ENSG00000229962.1	AP000221.1	0.563104	3	2	0.3593	Cells_EBV-transformed_lymphocytes	0.727861	Brain_Cerebellum	2.08318	6.53935e-33	0.916816	-0.9167	0.9167	-0.115991	0.938456	2	0	2.4988e-05
ENSG00000226808.1	LINC00840	0.56324	38	4	0.16814	Esophagus_Muscularis	0.8828	Artery_Coronary	22.5196	7.63937e-16	1.18519	-1.3782	1.37317	0.278544	0.666558	4	0	2.4994e-05
ENSG00000162585.16	FAAP20	0.563281	49	4	0.0718786	Brain_Spinal_cord_cervical_c-1	0.956753	Artery_Coronary	38.0574	2.2416e-15	1.3228	-1.79989	0.189091	-1.12992	0.478481	4	0	2.49958e-05
ENSG00000197226.12	TBC1D9B	0.563337	49	2	0.194819	Brain_Hippocampus	0.9867	Brain_Cerebellum	42.1128	4.15058e-15	2.81199	-1.29645	0.0166699	-0.717169	0.337034	2	0	2.49983e-05
ENSG00000132703.3	APCS	0.563442	6	2	0.3523	Pancreas	0.6562	Cells_Cultured_fibroblasts	5.01187	1.36786e-32	0.988132	-0.897079	0.930137	0.544773	0.732514	2	0	2.5003e-05
ENSG00000129744.2	ART1	0.563568	13	4	0.0837626	Lung	0.8153	Brain_Anterior_cingulate_cortex_BA24	6.46772	4.49129e-18	0.680402	-1.19741	1.72926	0.254673	0.872932	4	0	2.50086e-05
ENSG00000081181.7	ARG2	0.563583	19	7	0.0298135	Esophagus_Mucosa	0.9602	Lung	8.74075	1.55194e-17	0.55204	-2.17256	2.13858	0.489514	1.50138	7	0	2.50092e-05
ENSG00000151136.14	BTBD11	0.563602	32	9	0.0149825	Skin_Not_Sun_Exposed_Suprapubic	0.9228	Spleen	11.8562	3.55663e-16	0.521592	-1.49391	2.4328	0.693331	0.869498	9	0	2.50101e-05
ENSG00000132694.18	ARHGEF11	0.563659	43	4	0.035065	Lung	0.7401	Adipose_Visceral_Omentum	27.0212	7.62258e-16	1.11497	-0.596429	2.10761	0.814046	0.58871	4	0	2.50126e-05
ENSG00000196923.13	PDLIM7	0.563727	43	4	0.111	Brain_Nucleus_accumbens_basal_ganglia	0.987686	Minor_Salivary_Gland	23.46	4.62909e-16	0.942633	-1.59371	0.0362136	-0.660726	0.335146	4	0	2.50156e-05
ENSG00000148935.10	GAS2	0.5638	48	6	0.160393	Skin_Sun_Exposed_Lower_leg	0.996539	Minor_Salivary_Gland	24.6093	1.27933e-15	1.13023	-1.17464	1.40375	-0.117266	0.748263	6	0	2.50189e-05
ENSG00000102984.14	ZNF821	0.563844	48	4	0.101758	Brain_Anterior_cingulate_cortex_BA24	0.959947	Adrenal_Gland	21.1222	4.13113e-16	1.57243	-1.63547	1.63639	-0.0604953	0.64393	4	0	2.50208e-05
ENSG00000162415.6	ZSWIM5	0.563856	26	7	0.107	Esophagus_Mucosa	0.986858	Artery_Tibial	10.5095	3.74186e-16	0.364798	-1.61183	1.35067	-0.0212371	0.782094	7	0	2.50213e-05
ENSG00000139364.10	TMEM132B	0.563885	38	7	0.0777798	Cells_Cultured_fibroblasts	0.990743	Heart_Atrial_Appendage	13.5071	2.92001e-16	0.472872	-1.29381	1.76372	-0.285806	0.888874	7	0	2.50226e-05
ENSG00000260186.5	LINC02137	0.563892	24	3	0.1855	Brain_Cerebellar_Hemisphere	0.6989	Brain_Amygdala	16.6442	4.11396e-17	0.631347	-1.32401	1.09847	0.125709	0.636959	3	0	2.5023e-05
ENSG00000274918.1	RP11-54G14.1	0.563921	49	5	0.0773141	Esophagus_Muscularis	0.795694	Liver	31.3071	7.96275e-16	1.48974	-1.24373	1.76649	1.15431	0.738091	5	0	2.50242e-05
ENSG00000249937.5	RP11-454P21.1	0.563938	10	6	0.2544	Brain_Putamen_basal_ganglia	0.8526	Brain_Hypothalamus	4.80377	2.23969e-16	0.168445	-1.13973	1.13973	-0.171687	0.685698	6	0	2.5025e-05
ENSG00000166770.10	ZNF667-AS1	0.564025	47	4	0.05168	Vagina	0.922037	Skin_Sun_Exposed_Lower_leg	33.1702	3.22971e-15	1.69651	-0.90162	1.94579	1.05962	0.578895	4	0	2.50289e-05
ENSG00000188610.12	FAM72B	0.564093	1	1	0.564093	Brain_Cerebellum	0.564093	Brain_Cerebellum	1	1	1	-0.576773	-0.576773	-0.576773	NA	1	0	2.50319e-05
ENSG00000171204.12	TMEM126B	0.56423	39	2	0.202105	Thyroid	0.705589	Nerve_Tibial	35.0408	1.06888e-15	2.95409	-0.944528	1.27558	0.88928	0.384179	2	0	2.50379e-05
ENSG00000229928.1	LINC00400	0.564267	1	1	0.564267	Testis	0.564267	Testis	1	1	1	0.576515	0.576515	0.576515	NA	1	0	2.50396e-05
ENSG00000055070.16	SZRD1	0.564346	41	2	0.274961	Brain_Hippocampus	0.8841	Thyroid	34.4661	8.78456e-16	5.44222	-0.359346	1.09171	0.86081	0.344515	2	0	2.50431e-05
ENSG00000250971.1	RP11-696F12.1	0.564398	21	7	0.0483449	Breast_Mammary_Tissue	0.866086	Colon_Sigmoid	11.2401	2.60921e-18	0.399317	-1.97432	0.168632	-0.681285	0.420797	7	0	2.50454e-05
ENSG00000185177.12	ZNF479	0.5644	1	1	0.5644	Testis	0.5644	Testis	1	1	1	0.576318	0.576318	0.576318	NA	1	0	2.50455e-05
ENSG00000164105.3	SAP30	0.564445	10	4	0.1291	Stomach	0.9663	Pituitary	4.7017	1.26155e-17	0.376186	-0.0422493	1.51766	0.585757	0.679989	4	0	2.50475e-05
ENSG00000214128.10	TMEM213	0.564453	4	3	0.2059	Prostate	0.8255	Kidney_Cortex	2.01844	8.04386e-33	0.971331	0.220477	1.26492	0.740196	0.426402	3	0	2.50478e-05
ENSG00000249242.7	TMEM150C	0.564454	44	9	0.02134	Brain_Cerebellum	0.9546	Whole_Blood	21.2766	8.49716e-16	0.869455	-0.660917	2.30191	0.762585	0.717323	9	0	2.50479e-05
ENSG00000186496.10	ZNF396	0.564528	49	6	0.259993	Prostate	0.958927	Adrenal_Gland	22.5305	6.26883e-16	0.896883	-0.92359	1.12641	0.535324	0.502783	6	0	2.50512e-05
ENSG00000139973.16	SYT16	0.564779	9	2	0.2874	Brain_Putamen_basal_ganglia	0.8816	Brain_Caudate_basal_ganglia	8.06272	1.29105e-30	0.937284	-1.06384	1.06384	-0.252959	1.0308	2	0	2.50623e-05
ENSG00000196678.13	ERI2	0.564858	46	3	0.062105	Brain_Hippocampus	0.941917	Skin_Not_Sun_Exposed_Suprapubic	24.985	7.36806e-16	6.73252	-1.44378	1.86555	-0.32214	0.828741	3	0	2.50658e-05
ENSG00000147874.10	HAUS6	0.564921	46	9	0.015102	Stomach	0.998681	Heart_Left_Ventricle	17.8227	1.66401e-15	0.825946	-2.42992	1.44293	-0.577858	1.12457	9	0	2.50686e-05
ENSG00000238107.1	RP11-495P10.5	0.564951	2	2	0.2872	Testis	0.9456	Cells_Cultured_fibroblasts	1.15379	0.846207	0.846207	-1.06428	-0.0682332	-0.566259	0.704314	2	0	2.507e-05
ENSG00000112309.10	B3GAT2	0.564968	46	5	0.244156	Brain_Caudate_basal_ganglia	0.980036	Small_Intestine_Terminal_Ileum	23.4576	1.17943e-15	1.17652	-1.13113	1.16466	0.58031	0.454829	5	0	2.50707e-05
ENSG00000139718.10	SETD1B	0.565043	7	4	0.2003	Pituitary	0.4488	Brain_Hippocampus	3.26086	1.65112e-33	0.296208	-1.2807	1.2807	0.674736	0.894327	4	0	2.5074e-05
ENSG00000071282.11	LMCD1	0.565179	29	4	0.149964	Heart_Atrial_Appendage	0.8194	Thyroid	21.3869	1.70963e-15	1.33937	-1.43966	0.899474	-0.107826	0.640572	4	0	2.508e-05
ENSG00000158014.14	SLC30A2	0.565245	26	2	0.1134	Adipose_Visceral_Omentum	0.594	Small_Intestine_Terminal_Ileum	20.5104	8.01145e-16	4.32266	-1.22135	1.58309	0.412645	0.699914	2	0	2.5083e-05
ENSG00000254872.3	RP13-870H17.3	0.565338	44	3	0.148583	Lung	0.952081	Vagina	36.4809	1.42233e-15	1.43136	-1.44456	1.43566	-0.199158	0.544123	3	0	2.50871e-05
ENSG00000261307.1	RP11-157P23.2	0.5654	1	1	0.5654	Testis	0.5654	Testis	1	1	1	-0.574839	-0.574839	-0.574839	NA	1	0	2.50899e-05
ENSG00000136933.16	RABEPK	0.565428	49	5	0.0496858	Vagina	0.9496	Brain_Substantia_nigra	27.898	1.14442e-15	1.46504	-1.96266	1.35067	-0.431455	0.915422	5	0	2.50911e-05
ENSG00000147459.17	DOCK5	0.565553	45	6	0.0642814	Minor_Salivary_Gland	0.980853	Skin_Sun_Exposed_Lower_leg	19.8569	5.45577e-16	0.940729	-1.31215	1.85022	0.329003	0.911932	6	0	2.50966e-05
ENSG00000276454.1	RP11-493L12.7	0.565656	4	2	0.442	Artery_Tibial	0.6309	Testis	3.14429	1.17431e-17	0.793591	-0.48046	0.76882	0.393763	0.585809	2	0	2.51012e-05
ENSG00000269543.5	CTD-2291D10.3	0.565719	1	1	0.565719	Testis	0.565719	Testis	1	1	1	0.574368	0.574368	0.574368	NA	1	0	2.5104e-05
ENSG00000064012.21	CASP8	0.565758	46	7	0.0774408	Artery_Tibial	0.977281	Heart_Left_Ventricle	23.6704	1.3213e-15	0.873529	-0.971608	1.76573	0.640366	0.591055	7	0	2.51058e-05
ENSG00000235711.4	ANKRD34C	0.565765	7	4	0.1749	Nerve_Tibial	0.926	Breast_Mammary_Tissue	3.00251	2.00131e-16	0.812563	-0.735558	1.35663	0.291691	0.822271	4	0	2.5106e-05
ENSG00000223685.5	LINC00571	0.565773	17	6	0.05976	Colon_Sigmoid	0.9505	Brain_Anterior_cingulate_cortex_BA24	10.6363	4.14278e-18	0.462019	-1.88256	0.14666	-0.529328	0.433611	6	0	2.51064e-05
ENSG00000166750.9	SLFN5	0.565879	49	2	0.354186	Brain_Cerebellar_Hemisphere	0.989072	Colon_Transverse	44.9859	4.44408e-15	2.45834	-0.9265	0.3244	-0.107386	0.265669	2	0	2.51111e-05
ENSG00000125285.5	SOX21	0.566071	12	4	0.2834	Brain_Hypothalamus	0.423795	Brain_Cerebellar_Hemisphere	9.55295	2.00534e-19	0.462148	-1.07271	1.07271	0.166762	1.06113	4	0	2.51197e-05
ENSG00000198797.6	BRINP2	0.566124	16	3	0.297746	Skin_Sun_Exposed_Lower_leg	0.6112	Stomach	13.9016	9.26037e-18	0.773451	-1.04128	1.03237	0.23811	0.998856	3	0	2.5122e-05
ENSG00000111358.13	GTF2H3	0.566166	49	3	0.110554	Brain_Hippocampus	0.9379	Brain_Putamen_basal_ganglia	31.2632	9.4013e-16	1.36606	-1.59571	0.0779096	-0.470628	0.598569	3	0	2.51239e-05
ENSG00000078043.15	PIAS2	0.566204	46	4	0.01648	Brain_Substantia_nigra	0.955134	Nerve_Tibial	32.5752	7.11651e-16	1.69148	-1.54061	2.39811	0.303429	0.647855	4	0	2.51255e-05
ENSG00000169169.14	CPT1C	0.566254	49	3	0.0426818	Brain_Anterior_cingulate_cortex_BA24	0.987511	Testis	31.8443	1.28527e-15	4.4956	-2.02681	1.38792	-0.0946168	0.667577	3	0	2.51277e-05
ENSG00000270885.1	RASL10B	0.566255	32	5	0.174195	Esophagus_Gastroesophageal_Junction	0.996517	Adipose_Subcutaneous	19.534	5.14652e-16	1.2732	-1.01816	1.35885	-0.108729	0.607845	5	0	2.51278e-05
ENSG00000257230.1	RP11-272B17.2	0.566283	1	1	0.566283	Esophagus_Mucosa	0.566283	Esophagus_Mucosa	1	1	1	0.573535	0.573535	0.573535	NA	1	0	2.5129e-05
ENSG00000196277.15	GRM7	0.566398	10	7	0.1572	Prostate	0.872	Adipose_Visceral_Omentum	4.13215	4.6336e-17	0.4888	-1.41455	0.998605	0.15182	0.746106	7	0	2.51341e-05
ENSG00000138079.13	SLC3A1	0.566411	30	3	0.246716	Brain_Frontal_Cortex_BA9	0.769138	Colon_Transverse	23.0892	5.95212e-16	2.19582	-0.925613	1.15836	0.0448367	0.746741	3	0	2.51347e-05
ENSG00000275052.4	PPP4R3B	0.56644	49	4	0.03958	Cells_EBV-transformed_lymphocytes	0.989958	Artery_Coronary	30.4637	1.15878e-15	1.91463	-2.05811	0.587015	-0.429677	0.554934	4	0	2.5136e-05
ENSG00000113384.13	GOLPH3	0.566458	44	2	0.360506	Pituitary	0.707056	Artery_Aorta	39.1198	5.96374e-16	2.12625	-0.708717	0.914402	0.685384	0.250788	2	0	2.51368e-05
ENSG00000158748.3	HTR6	0.566466	21	3	0.302205	Brain_Cortex	0.656815	Whole_Blood	16.8092	4.81314e-18	0.699398	-1.03172	0.85813	-0.172278	0.84629	3	0	2.51371e-05
ENSG00000109205.16	ODAM	0.566703	13	4	0.0932871	Thyroid	0.5017	Esophagus_Gastroesophageal_Junction	8.95607	5.71986e-18	0.305452	-1.67831	-0.671817	-0.828592	0.282789	4	0	2.51477e-05
ENSG00000232591.1	RP5-1031D4.2	0.566714	3	3	0.214761	Spleen	0.8922	Cells_EBV-transformed_lymphocytes	1.65518	0.506637	0.506637	-1.24058	0.359929	-0.338724	0.819375	3	0	2.51482e-05
ENSG00000275709.1	RP11-96O20.5	0.566715	35	1	0.5306	Brain_Amygdala	0.9639	Small_Intestine_Terminal_Ileum	32.7624	5.13438e-16	32.7624	-0.62709	0.62709	0.376213	0.436135	1	0	2.51482e-05
ENSG00000135926.14	TMBIM1	0.566766	48	2	0.25158	Prostate	0.895948	Brain_Anterior_cingulate_cortex_BA24	35.6368	2.34769e-15	12.0396	-1.14652	1.1172	-0.6226	0.68286	2	0	2.51505e-05
ENSG00000230962.1	LINC01520	0.5668	1	1	0.5668	Testis	0.5668	Testis	1	1	1	0.572771	0.572771	0.572771	NA	1	0	2.5152e-05
ENSG00000141200.7	KIF2B	0.5668	1	1	0.5668	Testis	0.5668	Testis	1	1	1	0.572771	0.572771	0.572771	NA	1	0	2.5152e-05
ENSG00000178928.8	TPRX1	0.566814	1	1	0.566814	Testis	0.566814	Testis	1	1	1	0.57275	0.57275	0.57275	NA	1	0	2.51526e-05
ENSG00000184908.17	CLCNKB	0.566875	39	6	0.09248	Adipose_Visceral_Omentum	0.970735	Esophagus_Mucosa	19.1681	5.70747e-16	0.732943	-1.32928	1.68246	-0.132488	0.671864	6	0	2.51553e-05
ENSG00000164091.11	WDR82	0.567004	34	4	0.273087	Thyroid	0.990569	Liver	19.7617	4.51794e-16	0.716836	-1.09598	1.04869	0.0519613	0.641671	4	0	2.51611e-05
ENSG00000248346.1	RP11-292D4.1	0.567302	1	1	0.567302	Testis	0.567302	Testis	1	1	1	0.57203	0.57203	0.57203	NA	1	0	2.51743e-05
ENSG00000130024.14	PHF10	0.567359	47	4	0.02585	Artery_Coronary	0.9386	Brain_Hippocampus	27.2496	1.22666e-15	2.07119	0.0770296	2.22846	0.707425	0.478382	4	0	2.51768e-05
ENSG00000255279.1	RP11-375D13.4	0.567444	1	1	0.567444	Testis	0.567444	Testis	1	1	1	0.57182	0.57182	0.57182	NA	1	0	2.51805e-05
ENSG00000213799.11	ZNF845	0.567576	36	7	0.0303933	Heart_Left_Ventricle	0.959681	Nerve_Tibial	14.0719	3.32025e-16	0.485381	-2.16493	1.05026	-0.20627	0.558862	7	0	2.51864e-05
ENSG00000241852.9	C8orf58	0.567607	47	1	0.316231	Esophagus_Mucosa	0.976359	Colon_Sigmoid	43.9105	7.04769e-16	43.9105	-0.716211	1.00223	0.512028	0.345885	1	0	2.51878e-05
ENSG00000050165.17	DKK3	0.567621	49	9	0.037073	Nerve_Tibial	0.990069	Whole_Blood	20.1193	1.93834e-15	0.906368	-2.08496	1.31027	-0.415551	0.716441	9	0	2.51884e-05
ENSG00000267475.1	CTD-2538C1.2	0.567673	48	5	0.111492	Brain_Spinal_cord_cervical_c-1	0.922971	Pituitary	33.7355	8.34583e-16	1.61967	-1.59152	1.19881	0.235625	0.670177	5	0	2.51907e-05
ENSG00000225362.8	CT62	0.567688	3	2	0.3662	Thyroid	0.3718	Colon_Transverse	2.28242	2.08299e-16	0.717582	-0.903614	-0.893107	-0.896609	0.00606649	2	0	2.51914e-05
ENSG00000185899.1	TAS2R60	0.56769	2	2	0.293274	Whole_Blood	0.7625	Skin_Sun_Exposed_Lower_leg	1.13016	0.869835	0.869835	-1.05097	0.302199	-0.374383	0.956832	2	0	2.51915e-05
ENSG00000261889.1	RP11-473M20.16	0.567714	18	2	0.253917	Breast_Mammary_Tissue	0.5616	Adipose_Subcutaneous	14.8503	2.7243e-18	3.11525	-1.05639	1.14089	0.831723	0.515858	2	0	2.51925e-05
ENSG00000186825.5	C2orf27B	0.5678	2	1	0.5678	Pancreas	0.5678	Spleen	2	3.3547e-17	2	0.571295	0.571295	0.571295	1.11022e-16	1	0	2.51964e-05
ENSG00000142511.4	GPR32	0.5679	1	1	0.5679	Testis	0.5679	Testis	1	1	1	0.571147	0.571147	0.571147	NA	1	0	2.52008e-05
ENSG00000249261.1	RP11-284A20.2	0.568	2	1	0.568	Heart_Atrial_Appendage	0.568	Heart_Atrial_Appendage	2	3.53145e-16	2	0.570999	0.570999	0.570999	0	1	0	2.52052e-05
ENSG00000260653.5	RP11-114G11.5	0.568021	35	1	0.172351	Heart_Left_Ventricle	0.646506	Artery_Tibial	34.5897	2.03396e-15	34.5897	-1.36469	-0.458622	-0.56932	0.151408	1	0	2.52061e-05
ENSG00000256725.1	RP11-662M24.2	0.568037	11	4	0.2392	Brain_Amygdala	0.530784	Skin_Not_Sun_Exposed_Suprapubic	6.14619	1.89864e-17	0.311815	-1.17699	0.93091	-0.0117518	1.03024	4	0	2.52069e-05
ENSG00000066654.13	THUMPD1	0.568052	45	4	0.2792	Ovary	0.9583	Brain_Anterior_cingulate_cortex_BA24	29.4238	6.04909e-16	1.63491	-1.08212	1.08212	0.0473228	0.724089	4	0	2.52076e-05
ENSG00000136750.11	GAD2	0.568102	10	2	0.207	Testis	0.4483	Brain_Cerebellum	9.05588	1.27716e-21	0.840525	-1.26186	-0.758252	-0.902414	0.131561	2	0	2.52097e-05
ENSG00000183779.6	ZNF703	0.568107	3	3	0.1731	Breast_Mammary_Tissue	0.6818	Adipose_Subcutaneous	1.17128	0.837858	0.837858	-1.36231	0.43302	-0.446433	0.898219	3	0	2.521e-05
ENSG00000235142.7	RP1-60O19.1	0.568112	6	2	0.305716	Pancreas	0.3844	Stomach	5.1996	3.10973e-16	0.620206	0.869818	1.02425	0.975864	0.0740919	2	0	2.52102e-05
ENSG00000178971.13	CTC1	0.568161	42	4	0.0517797	Artery_Coronary	0.9474	Brain_Anterior_cingulate_cortex_BA24	26.6865	2.60165e-15	2.4002	-0.496864	1.94496	0.657097	0.609601	4	0	2.52124e-05
ENSG00000179097.5	HTR1F	0.568238	21	7	0.08269	Brain_Nucleus_accumbens_basal_ganglia	0.7637	Colon_Sigmoid	10.7187	1.97942e-17	0.670845	-0.300626	1.73529	1.06113	0.442686	7	0	2.52158e-05
ENSG00000273816.1	RP11-85B7.5	0.5683	1	1	0.5683	Testis	0.5683	Testis	1	1	1	-0.570557	-0.570557	-0.570557	NA	1	0	2.52185e-05
ENSG00000106328.9	FSCN3	0.568322	10	3	0.199615	Thyroid	0.4658	Brain_Cerebellum	6.38675	2.62868e-17	0.983179	-1.28265	-0.72933	-0.852885	0.182308	3	0	2.52195e-05
ENSG00000198218.10	QRICH1	0.56837	49	2	0.0991403	Heart_Atrial_Appendage	0.957462	Lung	41.8416	1.59418e-15	5.85748	-0.556162	1.64904	0.545844	0.497341	2	0	2.52217e-05
ENSG00000244342.5	LINC00698	0.568489	3	1	0.547649	Brain_Putamen_basal_ganglia	0.5793	Brain_Caudate_basal_ganglia	2.99736	1.73529e-16	2.99736	-0.601286	0.554407	-0.200429	0.654127	1	0	2.5227e-05
ENSG00000139445.17	FOXN4	0.568491	12	8	0.1465	Brain_Nucleus_accumbens_basal_ganglia	0.8896	Testis	5.81061	1.68799e-16	0.222295	-1.24156	1.45201	0.595195	0.851417	8	0	2.5227e-05
ENSG00000264956.1	RP11-1109M24.5	0.5685	1	1	0.5685	Pituitary	0.5685	Pituitary	1	1	1	-0.570262	-0.570262	-0.570262	NA	1	0	2.52274e-05
ENSG00000259956.1	RBM15B	0.568532	49	2	0.251537	Heart_Left_Ventricle	0.7873	Brain_Nucleus_accumbens_basal_ganglia	33.7024	9.09016e-16	14.9247	-1.14663	0.269818	-0.514714	0.561545	2	0	2.52288e-05
ENSG00000169618.6	PROKR1	0.568595	7	3	0.3164	Ovary	0.662337	Esophagus_Muscularis	3.7175	4.35014e-18	0.300599	-1.00188	1.00188	-0.198223	0.846152	3	0	2.52316e-05
ENSG00000154175.16	ABI3BP	0.568648	45	4	0.0976942	Vagina	0.935732	Pancreas	27.5768	7.10637e-16	1.65208	0.0806354	1.65614	1.02869	0.354444	4	0	2.5234e-05
ENSG00000213973.8	ZNF99	0.568652	18	2	0.272765	Spleen	0.838296	Testis	14.738	5.77731e-19	2.95051	-1.09672	-0.204074	-0.696513	0.303429	2	0	2.52342e-05
ENSG00000104826.12	LHB	0.568665	22	2	0.310087	Heart_Left_Ventricle	0.9994	Pancreas	16.98	5.88202e-18	4.60421	-0.162515	1.01504	0.255414	0.436964	2	0	2.52347e-05
ENSG00000188629.11	ZNF177	0.568665	48	3	0.288108	Testis	0.984354	Adrenal_Gland	39.0319	6.58556e-16	1.86076	-1.01383	1.06228	0.237867	0.475144	3	0	2.52347e-05
ENSG00000186204.14	CYP4F12	0.568758	40	10	0.03672	Colon_Transverse	0.98387	Brain_Cortex	11.202	5.63948e-16	0.573995	-2.08886	1.84297	-0.195752	1.07064	10	0	2.52389e-05
ENSG00000281961.1	AF067845.3	0.568966	1	1	0.568966	Testis	0.568966	Testis	1	1	1	0.569575	0.569575	0.569575	NA	1	0	2.52481e-05
ENSG00000101057.15	MYBL2	0.569035	47	3	0.2434	Pituitary	0.967468	Muscle_Skeletal	34.1464	9.515e-16	1.20079	-1.16653	0.609339	-0.528661	0.315287	3	0	2.52511e-05
ENSG00000170782.3	OR10A4	0.569041	1	1	0.569041	Testis	0.569041	Testis	1	1	1	-0.569465	-0.569465	-0.569465	NA	1	0	2.52514e-05
ENSG00000106628.10	POLD2	0.569136	49	2	0.102	Kidney_Cortex	0.996585	Brain_Cerebellar_Hemisphere	42.9356	2.0083e-15	2.18434	-1.63523	0.833402	-0.330092	0.379748	2	0	2.52556e-05
ENSG00000186150.4	UBL4B	0.569185	10	4	0.1085	Lung	0.8495	Muscle_Skeletal	5.41281	5.43048e-18	0.412588	-0.21483	1.60497	0.521418	0.848036	4	0	2.52578e-05
ENSG00000104894.11	CD37	0.569216	44	2	0.1589	Cells_EBV-transformed_lymphocytes	0.886106	Brain_Frontal_Cortex_BA9	33.1192	8.66637e-16	8.93282	-1.35005	1.40878	0.684713	0.470545	2	0	2.52592e-05
ENSG00000126856.13	PRDM7	0.5693	1	1	0.5693	Testis	0.5693	Testis	1	1	1	0.569083	0.569083	0.569083	NA	1	0	2.52629e-05
ENSG00000175779.1	C15orf53	0.5696	1	1	0.5696	Cells_EBV-transformed_lymphocytes	0.5696	Cells_EBV-transformed_lymphocytes	1	1	1	0.568641	0.568641	0.568641	NA	1	0	2.52762e-05
ENSG00000168958.19	MFF	0.569611	48	3	0.1279	Testis	0.934215	Spleen	39.0103	7.88914e-16	1.95931	-1.52244	1.51463	0.620323	0.554866	3	0	2.52767e-05
ENSG00000067191.15	CACNB1	0.569659	17	7	0.1973	Testis	0.9119	Artery_Aorta	7.06506	3.49738e-18	0.689526	-1.28928	1.13733	-0.103078	0.769706	7	0	2.52788e-05
ENSG00000162599.15	NFIA	0.56977	18	3	0.2016	Colon_Sigmoid	0.855674	Skin_Sun_Exposed_Lower_leg	14.7457	3.97139e-17	0.995866	-1.27701	1.27701	0.825489	0.824757	3	0	2.52838e-05
ENSG00000235659.1	RP11-374M1.5	0.569913	1	1	0.569913	Esophagus_Muscularis	0.569913	Esophagus_Muscularis	1	1	1	0.568179	0.568179	0.568179	NA	1	0	2.52901e-05
ENSG00000186971.3	KRTAP13-4	0.57	1	1	0.57	Adipose_Subcutaneous	0.57	Adipose_Subcutaneous	1	1	1	0.568052	0.568052	0.568052	NA	1	0	2.5294e-05
ENSG00000198093.10	ZNF649	0.570002	45	4	0.0809451	Skin_Not_Sun_Exposed_Suprapubic	0.9475	Small_Intestine_Terminal_Ileum	32.692	1.60085e-15	1.22739	-1.74523	0.0658465	-0.858142	0.475516	4	0	2.52941e-05
ENSG00000278642.1	RP11-159D12.11	0.570039	14	1	0.4061	Artery_Coronary	0.6775	Brain_Putamen_basal_ganglia	13.753	3.66084e-17	13.753	-0.830776	-0.415877	-0.564055	0.206307	1	0	2.52957e-05
ENSG00000074266.19	EED	0.570168	41	4	0.1491	Prostate	0.8547	Brain_Cerebellar_Hemisphere	24.8002	6.26488e-16	2.41689	-1.44272	0.276714	-0.949046	0.422753	4	0	2.53014e-05
ENSG00000183747.11	ACSM2A	0.5702	1	1	0.5702	Liver	0.5702	Liver	1	1	1	-0.567757	-0.567757	-0.567757	NA	1	0	2.53029e-05
ENSG00000089163.4	SIRT4	0.570219	48	1	0.416124	Thyroid	0.824187	Pancreas	47.6954	1.25956e-15	47.6954	-0.562611	0.813164	0.542488	0.176725	1	0	2.53037e-05
ENSG00000124228.14	DDX27	0.570236	48	3	0.105902	Brain_Amygdala	0.996651	Brain_Cerebellum	36.801	1.41517e-15	1.67743	-1.10445	1.61689	0.618569	0.388949	3	0	2.53044e-05
ENSG00000225708.6	RP13-379L11.1	0.570283	2	2	0.303591	Prostate	0.3185	Minor_Salivary_Gland	1.83245	0.167549	0.167549	-1.02876	-0.997545	-1.01315	0.0220742	2	0	2.53066e-05
ENSG00000148019.12	CEP78	0.570298	47	6	0.0649483	Uterus	0.98266	Spleen	25.7361	7.0832e-16	0.891527	-1.83033	1.84561	0.829161	0.926013	6	0	2.53072e-05
ENSG00000005187.11	ACSM3	0.57036	33	7	0.284647	Cells_EBV-transformed_lymphocytes	0.93976	Artery_Coronary	16.4317	4.9158e-16	0.896986	-1.06994	0.769663	-0.218429	0.602951	7	0	2.53099e-05
ENSG00000223806.7	LINC00114	0.57036	4	3	0.2002	Uterus	0.783	Artery_Tibial	2.11156	0.00435272	0.901292	-0.275412	1.28098	0.514725	0.639331	3	0	2.531e-05
ENSG00000148468.16	FAM171A1	0.570368	41	9	0.0966228	Adrenal_Gland	0.9904	Brain_Hypothalamus	19.4717	4.79322e-16	0.689388	-1.66145	1.58266	-0.0296298	0.74404	9	0	2.53103e-05
ENSG00000177732.8	SOX12	0.570375	19	4	0.09235	Brain_Hippocampus	0.997238	Esophagus_Mucosa	13.006	3.32866e-18	0.697372	-1.68313	0.0911165	-0.16492	0.399842	4	0	2.53106e-05
ENSG00000261121.1	RP11-496D24.2	0.570489	29	3	0.0730324	Breast_Mammary_Tissue	0.8658	Artery_Coronary	21.0248	6.58318e-16	1.14485	-0.299708	1.79263	0.718596	0.505943	3	0	2.53157e-05
ENSG00000272984.1	RP11-85E16.1	0.570498	2	2	0.3327	Brain_Cerebellar_Hemisphere	0.7952	Brain_Anterior_cingulate_cortex_BA24	1.16867	0.831325	0.831325	-0.96869	0.259564	-0.354563	0.868507	2	0	2.53161e-05
ENSG00000087111.20	PIGS	0.570518	47	2	0.1075	Heart_Atrial_Appendage	0.904	Adipose_Subcutaneous	36.9689	1.55116e-15	7.69164	-1.60953	1.34918	-0.00417269	0.557146	2	0	2.5317e-05
ENSG00000113558.18	SKP1	0.570662	49	4	0.123887	Heart_Left_Ventricle	0.990744	Esophagus_Muscularis	30.7588	9.27991e-16	2.15101	-1.53866	0.145247	-0.431695	0.523237	4	0	2.53233e-05
ENSG00000175097.7	RAG2	0.5707	2	1	0.5707	Thyroid	0.5707	Testis	2	3.53145e-16	2	-0.567021	0.567021	5.55112e-17	0.801889	1	0	2.5325e-05
ENSG00000127586.16	CHTF18	0.570792	39	4	0.009379	Kidney_Cortex	1	Adipose_Subcutaneous	29.163	5.41664e-16	1.14898	-0.58775	2.59792	0.0763128	0.497584	4	0	2.53291e-05
ENSG00000129493.14	HEATR5A	0.570937	48	4	0.107934	Artery_Aorta	0.955106	Liver	32.6063	1.01232e-15	1.74375	-1.60755	1.32316	-0.022033	0.491746	4	0	2.53356e-05
ENSG00000263382.1	RP11-552O4.1	0.570947	1	1	0.570947	Testis	0.570947	Testis	1	1	1	0.566657	0.566657	0.566657	NA	1	0	2.5336e-05
ENSG00000215251.3	FASTKD5	0.570967	46	3	0.1218	Brain_Anterior_cingulate_cortex_BA24	0.9917	Kidney_Cortex	32.8666	1.04239e-15	1.31571	-0.0104027	1.54726	1.07282	0.382727	3	0	2.53369e-05
ENSG00000010327.10	STAB1	0.571096	49	1	0.278417	Pancreas	0.95828	Artery_Tibial	47.6947	1.56073e-15	47.6947	-0.616295	1.08388	0.532321	0.234853	1	0	2.53426e-05
ENSG00000128536.15	CDHR3	0.571175	44	5	0.0248719	Colon_Transverse	0.849526	Uterus	22.5976	2.1971e-15	1.33925	-1.43918	2.24339	0.774756	0.915284	5	0	2.53461e-05
ENSG00000228718.1	RP11-145H9.3	0.5714	1	1	0.5714	Testis	0.5714	Testis	1	1	1	0.565991	0.565991	0.565991	NA	1	0	2.53561e-05
ENSG00000196539.3	OR2T3	0.571493	1	1	0.571493	Cells_EBV-transformed_lymphocytes	0.571493	Cells_EBV-transformed_lymphocytes	1	1	1	-0.565854	-0.565854	-0.565854	NA	1	0	2.53602e-05
ENSG00000260390.1	RP11-575I8.1	0.5715	1	1	0.5715	Testis	0.5715	Testis	1	1	1	0.565844	0.565844	0.565844	NA	1	0	2.53606e-05
ENSG00000158623.14	COPG2	0.57162	49	3	0.2628	Brain_Cerebellum	0.980026	Adipose_Visceral_Omentum	39.6388	1.13209e-15	4.00601	-1.1198	1.1026	-0.439128	0.508089	3	0	2.53659e-05
ENSG00000249267.6	LINC00939	0.571683	13	4	0.1547	Vagina	0.80697	Small_Intestine_Terminal_Ileum	8.12777	2.8414e-18	0.905343	-0.962298	1.42312	0.257241	0.791391	4	0	2.53687e-05
ENSG00000123977.9	DAW1	0.571699	25	7	0.106515	Brain_Substantia_nigra	0.9437	Skin_Sun_Exposed_Lower_leg	12.8518	1.7413e-18	0.429016	-1.61406	1.44343	0.319532	0.80243	7	0	2.53694e-05
ENSG00000164088.17	PPM1M	0.571707	49	2	0.308442	Spleen	0.992552	Nerve_Tibial	41.51	2.38863e-15	5.53568	-1.0185	0.447935	-0.180806	0.354395	2	0	2.53697e-05
ENSG00000250198.1	LINC02199	0.571761	6	3	0.547238	Brain_Nucleus_accumbens_basal_ganglia	0.9738	Brain_Putamen_basal_ganglia	3.85411	9.5384e-17	0.305173	-0.596262	0.601905	-0.0976103	0.430916	3	0	2.53721e-05
ENSG00000223462.2	RP11-285G1.9	0.5718	1	1	0.5718	Testis	0.5718	Testis	1	1	1	0.565403	0.565403	0.565403	NA	1	0	2.53739e-05
ENSG00000176659.7	C20orf197	0.571817	29	5	0.069	Adipose_Visceral_Omentum	0.782816	Skin_Sun_Exposed_Lower_leg	15.0604	6.15091e-16	1.02144	-0.639035	1.81842	1.10734	0.614064	5	0	2.53746e-05
ENSG00000168509.19	HFE2	0.572206	39	2	0.236265	Artery_Tibial	0.802502	Heart_Atrial_Appendage	36.6451	6.08771e-16	1.77255	-1.18437	0.400001	-0.816158	0.279152	2	0	2.53919e-05
ENSG00000178449.8	COX14	0.57222	45	2	0.119075	Pancreas	0.968343	Brain_Hippocampus	40.5487	6.50922e-16	2.50036	-1.55867	0.912701	0.0333363	0.601767	2	0	2.53925e-05
ENSG00000258659.6	TRIM34	0.572278	17	6	0.1327	Kidney_Cortex	0.92	Heart_Left_Ventricle	11.5923	2.3306e-17	0.465264	-1.50354	0.100434	-0.714382	0.42104	6	0	2.53951e-05
ENSG00000114353.16	GNAI2	0.572281	11	5	0.0683902	Cells_Cultured_fibroblasts	0.9611	Artery_Aorta	6.12264	2.41461e-18	0.221984	-1.60543	1.82243	0.588421	1.23301	5	0	2.53952e-05
ENSG00000234418.1	RP11-560I19.1	0.572303	20	2	0.36	Brain_Hippocampus	0.943015	Brain_Substantia_nigra	19.2259	1.23717e-17	0.723864	0.0714809	0.915365	0.497268	0.180507	2	0	2.53962e-05
ENSG00000260377.1	RP11-646E18.4	0.572323	7	2	0.226913	Pituitary	0.753561	Minor_Salivary_Gland	5.82254	0.000575071	0.997393	0.313947	1.20835	0.930513	0.287455	2	0	2.53971e-05
ENSG00000163611.11	SPICE1	0.572393	47	4	0.156891	Adipose_Subcutaneous	0.964549	Ovary	25.0003	1.4698e-15	4.24217	-1.4156	0.5885	-0.852773	0.512142	4	0	2.54002e-05
ENSG00000164024.11	METAP1	0.572556	45	4	0.0944653	Skin_Sun_Exposed_Lower_leg	0.8451	Brain_Putamen_basal_ganglia	26.9906	8.07893e-16	2.10136	-1.60044	1.6723	0.917212	0.781463	4	0	2.54074e-05
ENSG00000101290.13	CDS2	0.572611	46	4	0.131747	Brain_Frontal_Cortex_BA9	0.942534	Muscle_Skeletal	21.2071	9.12338e-16	1.57228	-1.50725	0.614154	-0.900288	0.515493	4	0	2.54099e-05
ENSG00000134198.9	TSPAN2	0.572614	46	10	0.08446	Artery_Coronary	0.989	Testis	15.9767	6.04386e-16	0.534019	-1.09961	1.72537	0.0378419	0.687188	10	0	2.541e-05
ENSG00000178538.9	CA8	0.572688	44	6	0.1087	Brain_Caudate_basal_ganglia	0.948938	Breast_Mammary_Tissue	24.5927	1.5682e-15	1.01112	-0.384916	1.60406	0.41437	0.553355	6	0	2.54133e-05
ENSG00000156463.17	SH3RF2	0.572803	11	5	0.173608	Thyroid	0.8457	Esophagus_Mucosa	3.91322	1.15508e-19	0.955462	-1.25065	1.3607	-0.0791773	0.797275	5	0	2.54184e-05
ENSG00000254753.1	RP11-480O10.1	0.572804	1	1	0.572804	Testis	0.572804	Testis	1	1	1	0.563926	0.563926	0.563926	NA	1	0	2.54184e-05
ENSG00000205108.5	FAM205A	0.572857	15	6	0.06916	Breast_Mammary_Tissue	0.957735	Pituitary	6.08367	1.48687e-17	0.225772	-1.81737	0.694131	-0.425384	0.709306	6	0	2.54208e-05
ENSG00000253305.2	PCDHGB6	0.572886	42	4	0.0157313	Spleen	0.6727	Brain_Putamen_basal_ganglia	26.4788	1.80351e-15	1.84763	-0.422445	2.41509	1.08799	0.513798	4	0	2.54221e-05
ENSG00000256258.1	RP11-495K9.9	0.5729	1	1	0.5729	Testis	0.5729	Testis	1	1	1	0.563786	0.563786	0.563786	NA	1	0	2.54227e-05
ENSG00000158458.19	NRG2	0.572948	46	1	0.480076	Brain_Putamen_basal_ganglia	0.623554	Brain_Substantia_nigra	44.2507	6.4172e-16	44.2507	-0.70618	0.554407	-0.485302	0.278786	1	0	2.54248e-05
ENSG00000179477.9	ALOX12B	0.572954	20	4	0.2762	Breast_Mammary_Tissue	0.9866	Thyroid	14.1995	8.42321e-19	0.671774	-1.0889	0.85419	-0.729342	0.555629	4	0	2.54251e-05
ENSG00000244952.2	RP11-1000B6.5	0.573193	14	4	0.117286	Uterus	0.9027	Skin_Not_Sun_Exposed_Suprapubic	10.3289	1.13536e-17	0.704734	-0.329338	1.56627	0.682456	0.459289	4	0	2.54357e-05
ENSG00000129152.3	MYOD1	0.573229	6	3	0.2516	Minor_Salivary_Gland	0.661238	Brain_Cerebellum	3.06079	2.19131e-18	0.895287	-1.14647	0.664198	-0.312721	0.916716	3	0	2.54373e-05
ENSG00000180861.9	LINC01559	0.573296	7	3	0.306794	Colon_Transverse	0.735419	Esophagus_Mucosa	5.43436	1.50676e-16	0.478668	-1.02197	-0.337925	-0.599535	0.233236	3	0	2.54403e-05
ENSG00000151665.12	PIGF	0.573328	48	3	0.1586	Brain_Amygdala	0.9809	Spleen	34.7567	2.8689e-15	2.89429	-1.4098	0.545499	-0.0644885	0.44779	3	0	2.54416e-05
ENSG00000078053.16	AMPH	0.573328	25	11	0.1122	Brain_Cerebellum	0.996125	Cells_Cultured_fibroblasts	9.96349	1.43884e-17	0.341048	-1.06274	1.58838	-0.0515786	0.577893	11	0	2.54417e-05
ENSG00000173276.13	ZBTB21	0.573328	7	4	0.2113	Lung	0.764	Skin_Sun_Exposed_Lower_leg	4.49839	1.56447e-17	0.412977	-0.873483	1.25	-0.347955	0.826546	4	0	2.54417e-05
ENSG00000169087.10	HSPBAP1	0.573369	49	4	0.310041	Brain_Hypothalamus	0.984882	Ovary	36.0084	1.10946e-15	1.6803	-0.803493	1.01514	0.0805097	0.471374	4	0	2.54435e-05
ENSG00000167264.17	DUS2	0.573377	49	3	0.02766	Brain_Cortex	0.977549	Esophagus_Mucosa	37.9105	1.60069e-15	2.89495	-0.843409	2.20208	0.993236	0.487691	3	0	2.54438e-05
ENSG00000214026.10	MRPL23	0.573695	49	1	0.535427	Testis	0.5865	Brain_Caudate_basal_ganglia	48.9892	1.0259e-15	48.9892	-0.619743	-0.543915	-0.562558	0.0285937	1	0	2.5458e-05
ENSG00000164252.12	AGGF1	0.573706	49	4	0.1884	Brain_Spinal_cord_cervical_c-1	0.960336	Skin_Sun_Exposed_Lower_leg	29.6086	7.57248e-16	4.44353	-1.12003	1.31533	-0.384007	0.567995	4	0	2.54585e-05
ENSG00000196453.7	ZNF777	0.573708	47	3	0.000726477	Spleen	0.580949	Esophagus_Mucosa	28.4919	7.40053e-16	1.44871	-0.837343	3.37939	0.651066	0.901409	3	0	2.54585e-05
ENSG00000182648.11	LINC01006	0.573834	46	4	0.205853	Artery_Tibial	0.995713	Brain_Hippocampus	33.0842	9.35115e-16	1.88483	-1.0987	1.26505	-0.0622063	0.511887	4	0	2.54641e-05
ENSG00000124613.8	ZNF391	0.573842	48	2	0.20517	Uterus	0.8407	Brain_Amygdala	43.5941	3.5372e-15	2.22048	-1.26696	0.515648	-0.64385	0.285622	2	0	2.54645e-05
ENSG00000247363.2	RP11-637A17.2	0.573917	30	5	0.218663	Whole_Blood	0.966802	Brain_Amygdala	11.9207	4.3637e-16	0.564585	-1.04267	1.23009	0.47891	0.619029	5	0	2.54678e-05
ENSG00000120992.17	LYPLA1	0.574042	49	4	0.111238	Brain_Hippocampus	0.8829	Artery_Tibial	26.6522	9.63306e-16	2.01754	-1.59265	1.59165	-0.295821	0.91877	4	0	2.54734e-05
ENSG00000169020.9	ATP5I	0.5741	1	1	0.5741	Skin_Not_Sun_Exposed_Suprapubic	0.5741	Skin_Not_Sun_Exposed_Suprapubic	1	1	1	-0.562024	-0.562024	-0.562024	NA	1	0	2.54759e-05
ENSG00000178896.8	EXOSC4	0.574185	9	3	0.3471	Artery_Aorta	0.4906	Brain_Cortex	6.83697	7.48457e-18	0.911082	-0.898911	0.940229	0.493891	0.793825	3	0	2.54797e-05
ENSG00000138315.12	OIT3	0.574198	18	2	0.3352	Adipose_Visceral_Omentum	0.726986	Brain_Cerebellar_Hemisphere	16.0296	2.93548e-18	1.91844	0.349138	0.963693	0.915162	0.153846	2	0	2.54803e-05
ENSG00000198874.12	TYW1	0.574234	48	5	0.0244996	Artery_Aorta	0.97846	Brain_Cerebellum	34.0757	3.3553e-15	1.13603	-2.2492	1.56232	-0.606181	0.684655	5	0	2.54819e-05
ENSG00000172867.3	KRT2	0.574284	17	4	0.3289	Brain_Caudate_basal_ganglia	0.961307	Colon_Sigmoid	10.7739	3.496e-19	0.926273	-0.976332	0.868172	0.019331	0.596012	4	0	2.54841e-05
ENSG00000278071.1	RP11-736N17.10	0.574433	45	3	0.126936	Uterus	0.826	Esophagus_Muscularis	23.9358	4.51006e-16	2.94589	-0.668523	1.5263	0.638387	0.539441	3	0	2.54907e-05
ENSG00000077152.9	UBE2T	0.57449	32	3	0.2068	Adipose_Subcutaneous	0.687442	Brain_Frontal_Cortex_BA9	22.0296	1.05226e-15	2.27022	-1.26241	1.26241	0.631193	0.912314	3	0	2.54933e-05
ENSG00000141696.12	P3H4	0.574501	48	5	0.0608023	Brain_Cerebellar_Hemisphere	0.952367	Brain_Caudate_basal_ganglia	23.7334	5.39029e-16	1.10229	-1.87493	1.45851	-0.694069	0.678553	5	0	2.54937e-05
ENSG00000156970.12	BUB1B	0.574608	40	4	0.266955	Pituitary	0.966855	Cells_EBV-transformed_lymphocytes	24.5682	6.82878e-16	1.32946	-1.1101	1.0634	-0.3881	0.64289	4	0	2.54985e-05
ENSG00000154080.13	CHST9	0.574625	13	6	0.136	Brain_Hypothalamus	0.9399	Esophagus_Muscularis	7.12371	7.27685e-17	0.569821	-1.40071	1.49085	-0.108391	1.02046	6	0	2.54992e-05
ENSG00000246375.2	RP11-10L7.1	0.57464	46	2	0.454164	Brain_Cerebellar_Hemisphere	0.978969	Small_Intestine_Terminal_Ileum	42.1427	2.74584e-15	2.0653	-0.166214	0.748491	0.472484	0.231391	2	0	2.54999e-05
ENSG00000172732.11	MUS81	0.57475	37	1	0.4429	Adipose_Visceral_Omentum	0.688716	Colon_Sigmoid	36.2565	8.70723e-16	36.2565	-0.767305	0.767305	0.515156	0.238878	1	0	2.55048e-05
ENSG00000177688.6	SUMO4	0.574886	46	4	0.0261714	Liver	0.868785	Brain_Hippocampus	24.5172	3.73842e-16	0.912346	-1.26383	2.22366	-0.16683	0.514903	4	0	2.55108e-05
ENSG00000185630.18	PBX1	0.574944	26	7	0.05368	Muscle_Skeletal	0.9479	Esophagus_Gastroesophageal_Junction	14.0827	9.04941e-16	0.622518	-1.92941	0.87683	0.204132	0.584618	7	0	2.55134e-05
ENSG00000141522.11	ARHGDIA	0.575048	13	3	0.4026	Artery_Tibial	0.9544	Brain_Cerebellar_Hemisphere	9.49718	9.78653e-18	0.358485	-0.836987	0.213828	-0.458538	0.334309	3	0	2.5518e-05
ENSG00000132740.8	IGHMBP2	0.575096	48	3	0.1297	Brain_Hypothalamus	0.993089	Kidney_Cortex	30.9084	2.24734e-15	6.40615	-0.994433	1.51529	-0.0756812	0.599392	3	0	2.55201e-05
ENSG00000113088.5	GZMK	0.575099	17	4	0.5675	Brain_Spinal_cord_cervical_c-1	0.9723	Adipose_Subcutaneous	11.3312	2.84207e-18	0.393865	-0.493159	0.571737	0.312568	0.341394	4	0	2.55202e-05
ENSG00000172301.10	COPRS	0.575105	48	4	0.0654879	Esophagus_Muscularis	0.7626	Cells_EBV-transformed_lymphocytes	34.8923	9.22512e-16	2.7305	-1.84191	1.07516	-1.00125	0.656397	4	0	2.55205e-05
ENSG00000101146.12	RAE1	0.575114	47	5	0.111245	Cells_EBV-transformed_lymphocytes	0.989221	Brain_Putamen_basal_ganglia	22.9749	9.33621e-16	0.905315	-1.52597	1.59262	0.378052	0.970577	5	0	2.55209e-05
ENSG00000135063.17	FAM189A2	0.575131	47	9	0.0605766	Pancreas	0.99827	Artery_Tibial	13.4788	4.01276e-16	0.615005	-1.57977	1.87657	0.0155081	0.813175	9	0	2.55217e-05
ENSG00000155368.16	DBI	0.575171	47	6	0.227376	Prostate	0.949017	Muscle_Skeletal	19.8294	5.81062e-16	0.926939	-1.20715	1.05197	-0.42735	0.655945	6	0	2.55235e-05
ENSG00000079999.13	KEAP1	0.575234	42	4	0.213902	Skin_Sun_Exposed_Lower_leg	0.9721	Brain_Hippocampus	29.8227	1.32896e-15	1.21033	-0.747724	1.24291	0.0706935	0.493549	4	0	2.55262e-05
ENSG00000283196.1	RP4-614C10.2	0.575318	25	5	0.116359	Adipose_Visceral_Omentum	0.7798	Artery_Tibial	13.2374	1.4323e-17	1.01649	-1.57024	0.293814	-0.774384	0.472023	5	0	2.553e-05
ENSG00000189431.7	RASSF10	0.575364	31	7	0.111122	Brain_Hippocampus	0.981807	Testis	19.8098	6.98371e-16	0.725792	-1.59317	1.11675	-0.55628	0.694771	7	0	2.5532e-05
ENSG00000178828.6	RNF186	0.575374	5	5	0.2234	Kidney_Cortex	0.6435	Stomach	1.58302	0.231383	0.231383	-1.15889	1.21754	-0.0716764	0.936099	5	0	2.55324e-05
ENSG00000149534.8	MS4A2	0.575393	25	2	0.254195	Adipose_Subcutaneous	0.6513	Whole_Blood	23.0694	1.94655e-18	1.5425	0.451957	1.14022	0.99285	0.145213	2	0	2.55333e-05
ENSG00000231221.1	LINC01593	0.5754	1	1	0.5754	Kidney_Cortex	0.5754	Kidney_Cortex	1	1	1	-0.560116	-0.560116	-0.560116	NA	1	0	2.55336e-05
ENSG00000136870.10	ZNF189	0.57543	48	6	0.134019	Muscle_Skeletal	0.99862	Heart_Atrial_Appendage	27.1455	1.17042e-15	0.986125	-0.745532	1.49844	0.325317	0.490925	6	0	2.5535e-05
ENSG00000090989.17	EXOC1	0.575613	33	4	0.09299	Brain_Hippocampus	0.989837	Heart_Atrial_Appendage	22.7369	5.74408e-16	1.1817	-1.67983	0.866797	0.103541	0.542522	4	0	2.55431e-05
ENSG00000143079.14	CTTNBP2NL	0.575616	36	4	0.2568	Brain_Hypothalamus	0.993179	Cells_EBV-transformed_lymphocytes	25.9073	7.80526e-16	1.85365	-1.13399	1.13399	0.387054	0.531999	4	0	2.55432e-05
ENSG00000167103.11	PIP5KL1	0.575725	47	5	0.1364	Lung	0.9755	Small_Intestine_Terminal_Ileum	28.2179	2.0174e-15	1.06997	-1.48933	1.48933	-0.397141	0.674663	5	0	2.5548e-05
ENSG00000132256.18	TRIM5	0.575836	20	4	0.1149	Thyroid	0.8882	Brain_Hypothalamus	10.4913	1.66704e-18	0.494452	-1.57655	0.633817	-0.331676	0.910398	4	0	2.5553e-05
ENSG00000137502.9	RAB30	0.575881	42	4	0.3258	Skin_Not_Sun_Exposed_Suprapubic	0.9519	Colon_Transverse	24.5411	7.6699e-16	0.825913	-0.736573	0.982609	-0.272938	0.343275	4	0	2.55549e-05
ENSG00000188488.13	SERPINA5	0.575902	38	8	0.152857	Pancreas	0.857957	Heart_Left_Ventricle	13.4313	6.68054e-16	0.592118	-1.25002	1.42951	-0.0543541	0.781391	8	0	2.55559e-05
ENSG00000223795.2	RP11-473E2.2	0.576	1	1	0.576	Testis	0.576	Testis	1	1	1	0.559237	0.559237	0.559237	NA	1	0	2.55602e-05
ENSG00000176401.5	EID2B	0.576365	44	3	0.1303	Pancreas	0.8655	Artery_Tibial	30.425	7.5711e-16	4.83053	-1.51292	1.35099	-0.0384338	0.570997	3	0	2.55765e-05
ENSG00000140961.12	OSGIN1	0.576416	30	8	0.0436927	Brain_Frontal_Cortex_BA9	1	Small_Intestine_Terminal_Ileum	16.1972	1.13245e-15	0.58258	-2.01703	1.75433	-0.53714	0.878238	8	0	2.55787e-05
ENSG00000012660.13	ELOVL5	0.57664	47	6	0.0904536	Whole_Blood	0.965549	Nerve_Tibial	20.1791	4.97155e-16	0.789652	-1.47691	1.69301	0.096252	0.570304	6	0	2.55886e-05
ENSG00000198081.10	ZBTB14	0.576652	24	5	0.1332	Muscle_Skeletal	0.868771	Thyroid	15.6362	3.27817e-17	0.816931	-0.974315	1.5016	0.497253	0.49776	5	0	2.55892e-05
ENSG00000204278.12	TMEM235	0.576682	17	3	0.0492006	Brain_Hypothalamus	0.9507	Pituitary	12.2674	7.48415e-17	0.928204	-1.96685	0.241848	-1.03518	0.668874	3	0	2.55905e-05
ENSG00000236653.2	LINC01923	0.5767	1	1	0.5767	Brain_Cortex	0.5767	Brain_Cortex	1	1	1	-0.558211	-0.558211	-0.558211	NA	1	0	2.55913e-05
ENSG00000146453.12	PNLDC1	0.576779	47	2	0.136525	Colon_Transverse	0.943918	Brain_Substantia_nigra	41.1931	7.77306e-16	4.23935	-1.48886	0.517377	-0.7547	0.347429	2	0	2.55948e-05
ENSG00000130287.13	NCAN	0.576843	3	3	0.4355	Thyroid	0.5803	Brain_Putamen_basal_ganglia	1.39359	0.612024	0.612024	-0.779815	-0.552947	-0.646412	0.11859	3	0	2.55976e-05
ENSG00000230627.1	RP1-155D22.1	0.576854	4	2	0.3609	Heart_Left_Ventricle	0.4023	Heart_Atrial_Appendage	3.18926	7.52175e-65	0.810744	-0.913651	0.889564	-0.437793	0.885475	2	0	2.55982e-05
ENSG00000250791.1	RP11-55L3.1	0.576859	2	2	0.3162	Testis	0.652411	Pancreas	1.67666	0.323343	0.323343	-1.0023	0.450415	-0.275941	1.02722	2	0	2.55983e-05
ENSG00000164176.12	EDIL3	0.576876	7	5	0.09873	Whole_Blood	0.913282	Nerve_Tibial	3.01065	1.18959e-17	0.764034	-0.666487	1.65104	0.0571021	0.83604	5	0	2.55991e-05
ENSG00000224758.1	LINC01167	0.577083	24	1	0.475283	Thyroid	0.646249	Esophagus_Mucosa	23.1577	9.09674e-18	23.1577	0.45898	0.713909	0.550274	0.0766744	1	0	2.56083e-05
ENSG00000261671.1	RP11-573G6.6	0.577186	2	1	0.577186	Lung	0.577186	Lung	2	3.3547e-17	2	-0.5575	0.5575	0	0.788424	1	0	2.56129e-05
ENSG00000116157.5	GPX7	0.577213	48	2	0.140071	Ovary	0.958151	Skin_Sun_Exposed_Lower_leg	40.2105	1.31097e-15	5.4285	-1.47553	1.28333	-0.507743	0.612269	2	0	2.56141e-05
ENSG00000231156.1	AC093702.1	0.577259	13	4	0.5035	Breast_Mammary_Tissue	0.96606	Testis	9.74505	4.63823e-17	0.528393	-0.668993	0.315872	-0.241464	0.40259	4	0	2.56161e-05
ENSG00000274898.1	AC001226.7	0.577348	45	2	0.07408	Brain_Frontal_Cortex_BA9	0.9165	Pituitary	39.1065	1.22763e-15	1.82312	-1.78612	0.104843	-0.786822	0.235222	2	0	2.562e-05
ENSG00000160190.13	SLC37A1	0.577506	42	7	0.0956231	Whole_Blood	0.9109	Uterus	20.5545	1.02135e-15	0.803622	-1.15816	1.66645	-0.0747439	0.661488	7	0	2.56271e-05
ENSG00000277632.1	CCL3	0.577523	12	3	0.232	Skin_Sun_Exposed_Lower_leg	0.9203	Brain_Anterior_cingulate_cortex_BA24	10.3727	2.88903e-17	0.526426	0.100056	1.19522	0.787452	0.312282	3	0	2.56278e-05
ENSG00000125656.8	CLPP	0.577544	48	4	0.2557	Brain_Substantia_nigra	0.953991	Muscle_Skeletal	38.606	9.04049e-16	1.39075	-0.865329	1.13661	-0.391058	0.356596	4	0	2.56287e-05
ENSG00000168631.12	DPCR1	0.577593	14	4	0.1275	Nerve_Tibial	0.9164	Minor_Salivary_Gland	10.7502	1.78055e-19	0.708035	-1.52403	0.10497	-0.478466	0.4268	4	0	2.56309e-05
ENSG00000197442.9	MAP3K5	0.577595	39	4	0.10978	Brain_Amygdala	0.9382	Brain_Putamen_basal_ganglia	21.1018	4.73552e-16	0.928707	-1.59918	1.59918	0.737421	0.843483	4	0	2.5631e-05
ENSG00000164403.14	SHROOM1	0.577609	34	4	0.2046	Whole_Blood	0.765509	Esophagus_Muscularis	23.3062	4.1204e-16	0.78492	-1.26855	1.13265	0.444692	0.382729	4	0	2.56317e-05
ENSG00000231742.5	LINC01273	0.577657	47	1	0.279452	Brain_Cerebellum	0.958567	Heart_Atrial_Appendage	44.6291	3.45953e-15	44.6291	-0.352666	1.08155	0.539725	0.336793	1	0	2.56338e-05
ENSG00000108846.15	ABCC3	0.577685	47	3	0.00868077	Testis	0.968975	Brain_Cerebellar_Hemisphere	37.3812	9.56052e-16	2.29308	-1.50121	2.62438	-0.321396	0.519619	3	0	2.5635e-05
ENSG00000007202.14	KIAA0100	0.5777	2	1	0.5777	Adipose_Subcutaneous	0.5777	Esophagus_Mucosa	2	3.3547e-17	2	-0.556747	0.556747	5.55112e-17	0.78736	1	0	2.56357e-05
ENSG00000162078.11	ZG16B	0.57776	38	1	0.256348	Spleen	0.9365	Pituitary	37.0145	1.93272e-15	37.0145	-1.13507	0.727042	-0.27507	0.519862	1	0	2.56383e-05
ENSG00000273341.1	RP5-899E9.1	0.5779	19	4	0.09878	Kidney_Cortex	0.8645	Esophagus_Gastroesophageal_Junction	12.6765	1.70216e-17	0.513248	-1.6508	0.577683	-0.991403	0.718477	4	0	2.56445e-05
ENSG00000259814.1	RP11-300A12.2	0.577991	4	2	0.3957	Brain_Cortex	0.9315	Brain_Anterior_cingulate_cortex_BA24	3.50515	1.57822e-49	0.494854	-0.849326	-0.0859578	-0.2768	0.381684	2	0	2.56486e-05
ENSG00000146263.11	MMS22L	0.578083	49	3	0.363867	Skin_Not_Sun_Exposed_Suprapubic	0.993354	Brain_Putamen_basal_ganglia	38.8712	1.13121e-15	2.37406	-0.650911	0.908021	-0.116603	0.490979	3	0	2.56527e-05
ENSG00000065548.17	ZC3H15	0.578097	46	4	0.132003	Brain_Spinal_cord_cervical_c-1	0.949386	Brain_Cerebellum	35.5522	9.08312e-16	1.45598	-1.37736	1.50625	-0.306938	0.702048	4	0	2.56533e-05
ENSG00000085719.12	CPNE3	0.578349	45	5	0.104522	Pituitary	0.932296	Testis	24.7745	8.96895e-16	1.11775	-0.278273	1.62331	0.690172	0.600047	5	0	2.56645e-05
ENSG00000162949.16	CAPN13	0.578353	12	3	0.206696	Esophagus_Mucosa	0.88704	Testis	10.0887	1.16267e-18	0.915046	-0.142051	1.2627	0.650977	0.302473	3	0	2.56646e-05
ENSG00000231826.5	LINC01819	0.578406	39	7	0.1087	Ovary	0.9342	Esophagus_Gastroesophageal_Junction	24.0151	6.24539e-16	0.818916	-1.60406	1.60406	0.104292	0.944757	7	0	2.5667e-05
ENSG00000256499.1	CTC-465D4.1	0.578438	2	2	0.301516	Artery_Tibial	0.345344	Artery_Aorta	1.8222	0.1778	0.1778	-1.03319	-0.943659	-0.988423	0.0633063	2	0	2.56684e-05
ENSG00000260498.5	RP4-536B24.4	0.5785	1	1	0.5785	Cells_Cultured_fibroblasts	0.5785	Cells_Cultured_fibroblasts	1	1	1	-0.555577	-0.555577	-0.555577	NA	1	0	2.56712e-05
ENSG00000238131.1	RP11-806J6.1	0.5786	1	1	0.5786	Testis	0.5786	Testis	1	1	1	-0.555431	-0.555431	-0.555431	NA	1	0	2.56756e-05
ENSG00000177694.15	NAALADL2	0.578651	16	7	0.1673	Esophagus_Gastroesophageal_Junction	0.906313	Artery_Aorta	8.96241	2.03324e-18	0.344041	-1.38093	0.734572	0.0113576	0.700169	7	0	2.56779e-05
ENSG00000182389.19	CACNB4	0.578679	44	5	0.1246	Artery_Aorta	0.987884	Brain_Anterior_cingulate_cortex_BA24	29.4245	1.22883e-15	1.04754	-0.85623	1.53575	0.159032	0.444497	5	0	2.56791e-05
ENSG00000235942.2	LCE6A	0.5787	2	1	0.5787	Skin_Not_Sun_Exposed_Suprapubic	0.5787	Skin_Not_Sun_Exposed_Suprapubic	2	6.12164e-17	2	-0.555285	-0.555285	-0.555285	0	1	0	2.56801e-05
ENSG00000227360.1	RP11-518I13.1	0.5787	1	1	0.5787	Testis	0.5787	Testis	1	1	1	0.555285	0.555285	0.555285	NA	1	0	2.56801e-05
ENSG00000112511.17	PHF1	0.578754	10	3	0.1907	Artery_Tibial	0.962	Brain_Anterior_cingulate_cortex_BA24	8.11485	1.19947e-19	0.817376	-0.348265	1.30851	0.124611	0.434149	3	0	2.56825e-05
ENSG00000135622.12	SEMA4F	0.578933	10	4	0.4575	Whole_Blood	1	Spleen	7.08432	3.07544e-17	0.448283	-0.74297	0.707107	-0.154765	0.515288	4	0	2.56904e-05
ENSG00000150636.17	CCDC102B	0.578964	45	7	0.0897153	Testis	0.977232	Artery_Tibial	24.3966	2.12559e-15	0.874619	-1.63611	1.6969	-0.191696	0.75571	7	0	2.56918e-05
ENSG00000263280.1	LA16c-325D7.2	0.579	46	1	0.374424	Muscle_Skeletal	0.840384	Artery_Aorta	44.1864	1.73514e-15	44.1864	-0.888218	-0.201403	-0.544916	0.193636	1	0	2.56934e-05
ENSG00000259737.6	RP11-475A13.1	0.579011	6	4	0.198167	Skin_Not_Sun_Exposed_Suprapubic	0.984895	Prostate	3.65921	0.00131269	0.231028	-1.28679	-0.0189328	-0.57068	0.561298	4	0	2.56939e-05
ENSG00000089486.16	CDIP1	0.579031	47	1	0.168684	Brain_Substantia_nigra	0.830973	Minor_Salivary_Gland	44.0572	9.77259e-16	44.0572	-0.94598	1.37644	-0.222517	0.538973	1	0	2.56947e-05
ENSG00000241151.1	LINC02066	0.579055	5	4	0.2284	Breast_Mammary_Tissue	0.9306	Testis	3.18139	0.0185097	0.338358	-1.20449	0.08709	-0.648238	0.589434	4	0	2.56958e-05
ENSG00000270093.1	AP000473.8	0.579158	40	3	0.15438	Pituitary	0.7185	Heart_Left_Ventricle	34.7274	1.4522e-15	2.44222	-1.42423	-0.360464	-0.636685	0.315074	3	0	2.57004e-05
ENSG00000213967.10	ZNF726	0.579393	47	4	0.104194	Brain_Cortex	0.8105	Brain_Substantia_nigra	28.105	1.00397e-15	2.22438	-0.426972	1.62485	1.09451	0.494497	4	0	2.57108e-05
ENSG00000263353.3	PPIAL4A	0.57942	1	1	0.57942	Brain_Cerebellar_Hemisphere	0.57942	Brain_Cerebellar_Hemisphere	1	1	1	-0.554231	-0.554231	-0.554231	NA	1	0	2.5712e-05
ENSG00000162782.15	TDRD5	0.579512	40	3	0.1951	Brain_Nucleus_accumbens_basal_ganglia	0.99799	Esophagus_Mucosa	36.2947	9.40987e-16	1.21383	-1.29564	0.398992	-0.183239	0.313476	3	0	2.57161e-05
ENSG00000113838.12	TBCCD1	0.579547	37	5	0.1637	Skin_Not_Sun_Exposed_Suprapubic	0.986238	Esophagus_Muscularis	19.3889	4.59855e-16	0.887406	-1.10191	1.39273	-0.230195	0.747879	5	0	2.57176e-05
ENSG00000089737.16	DDX24	0.579695	41	5	0.0301318	Minor_Salivary_Gland	0.988534	Ovary	28.3504	2.59373e-15	1.17648	-0.95377	2.16835	0.793096	0.768169	5	0	2.57242e-05
ENSG00000276807.1	RP11-8P11.4	0.579737	1	1	0.579737	Testis	0.579737	Testis	1	1	1	-0.553768	-0.553768	-0.553768	NA	1	0	2.57261e-05
ENSG00000110066.14	KMT5B	0.579824	33	2	0.312153	Adipose_Subcutaneous	0.971	Brain_Substantia_nigra	23.1666	1.94341e-15	9.32694	-1.01062	1.01072	0.345006	0.772971	2	0	2.57299e-05
ENSG00000198755.10	RPL10A	0.579936	49	3	0.086502	Brain_Cortex	0.894664	Cells_EBV-transformed_lymphocytes	42.131	9.60289e-16	1.67939	-1.71415	-0.132405	-1.24691	0.297632	3	0	2.57349e-05
ENSG00000110324.10	IL10RA	0.579943	34	5	0.141716	Skin_Not_Sun_Exposed_Suprapubic	0.895108	Artery_Tibial	23.3055	6.34717e-16	0.885266	-1.14986	1.46943	0.606353	0.934729	5	0	2.57352e-05
ENSG00000086619.13	ERO1B	0.579975	47	4	0.158657	Brain_Caudate_basal_ganglia	0.997249	Muscle_Skeletal	31.6586	2.03862e-15	1.90498	-1.4096	1.20682	-0.471012	0.640433	4	0	2.57366e-05
ENSG00000256810.1	RP11-76C10.2	0.57999	3	3	0.1839	Lung	0.4836	Testis	1.88146	0.340957	0.340957	-0.780664	1.32884	0.416234	1.08311	3	0	2.57373e-05
ENSG00000007384.15	RHBDF1	0.579999	46	5	0.132	Brain_Amygdala	0.929569	Heart_Left_Ventricle	27.7241	7.5643e-16	1.06555	-0.603364	1.50626	0.327642	0.506168	5	0	2.57377e-05
ENSG00000099800.7	TIMM13	0.580008	49	7	0.1631	Stomach	0.997094	Adipose_Subcutaneous	26.5221	5.60648e-16	0.945644	-1.00416	1.39472	0.370025	0.578033	7	0	2.57381e-05
ENSG00000255679.1	JRKL-AS1	0.5801	1	1	0.5801	Testis	0.5801	Testis	1	1	1	0.553239	0.553239	0.553239	NA	1	0	2.57422e-05
ENSG00000187533.13	PRR27	0.580107	1	1	0.580107	Testis	0.580107	Testis	1	1	1	0.553228	0.553228	0.553228	NA	1	0	2.57425e-05
ENSG00000142512.14	SIGLEC10	0.58016	14	5	0.1886	Cells_Cultured_fibroblasts	0.837135	Whole_Blood	7.17554	1.55134e-18	0.343115	-1.31473	0.626175	-0.275682	0.558916	5	0	2.57448e-05
ENSG00000233379.1	RP11-318G21.4	0.580188	4	2	0.2336	Brain_Substantia_nigra	0.4442	Brain_Hypothalamus	3.26967	0.00395928	0.643952	0.76512	1.19114	0.925359	0.191843	2	0	2.57461e-05
ENSG00000280989.1	LINC00581	0.580225	4	2	0.3667	Brain_Putamen_basal_ganglia	0.9583	Brain_Caudate_basal_ganglia	3.3428	0.0123279	0.608317	-0.902672	0.222403	-0.247819	0.501112	2	0	2.57477e-05
ENSG00000158545.15	ZC3H18	0.580291	39	5	0.0528674	Brain_Substantia_nigra	0.894171	Colon_Sigmoid	23.1911	7.55938e-16	0.997955	-1.86565	1.936	0.631201	0.787197	5	0	2.57507e-05
ENSG00000226137.5	BAIAP2-AS1	0.580392	25	9	0.0979816	Thyroid	0.9831	Brain_Cortex	13.4202	5.96413e-18	0.598361	-1.65472	1.20762	-0.0956514	0.716002	9	0	2.57552e-05
ENSG00000161594.6	KLHL10	0.580402	37	2	0.297563	Minor_Salivary_Gland	0.953069	Ovary	33.5657	8.65825e-16	3.41166	-1.04167	0.88492	-0.0603573	0.605215	2	0	2.57556e-05
ENSG00000272086.1	CTD-2186M15.3	0.580415	43	2	0.422	Artery_Coronary	0.969207	Brain_Substantia_nigra	32.1984	1.03838e-15	9.80684	-0.802956	0.802956	0.314831	0.542742	2	0	2.57562e-05
ENSG00000169696.15	ASPSCR1	0.580442	49	7	0.0869178	Brain_Putamen_basal_ganglia	0.998158	Adipose_Visceral_Omentum	19.6326	1.08884e-15	0.666182	-1.71189	0.852084	-0.764993	0.836712	7	0	2.57574e-05
ENSG00000160439.15	RDH13	0.580497	45	6	0.0189765	Nerve_Tibial	0.906928	Brain_Anterior_cingulate_cortex_BA24	27.6147	2.69135e-15	1.14823	-2.34599	0.672476	-1.01706	0.64636	6	0	2.57598e-05
ENSG00000131378.13	RFTN1	0.580645	46	7	0.0765583	Esophagus_Gastroesophageal_Junction	0.8583	Colon_Transverse	25.437	6.62167e-16	0.862236	-1.58792	1.77101	0.0603865	1.24469	7	0	2.57664e-05
ENSG00000238277.1	AC068483.1	0.5807	1	1	0.5807	Testis	0.5807	Testis	1	1	1	-0.552363	-0.552363	-0.552363	NA	1	0	2.57688e-05
ENSG00000084764.10	MAPRE3	0.58072	28	1	0.4391	Spleen	0.706	Artery_Tibial	27.5178	7.91622e-16	27.5178	-0.773714	0.537532	-0.432353	0.354299	1	0	2.57697e-05
ENSG00000062598.17	ELMO2	0.580898	22	6	0.05438	Cells_EBV-transformed_lymphocytes	0.8455	Colon_Transverse	10.9702	2.55758e-18	0.5864	-0.881402	1.9238	0.693467	0.831999	6	0	2.57776e-05
ENSG00000139613.11	SMARCC2	0.58105	47	1	0.3751	Colon_Sigmoid	0.883	Brain_Cerebellum	45.3551	7.98329e-16	45.3551	-0.886961	0.147167	-0.521952	0.379808	1	0	2.57843e-05
ENSG00000011566.14	MAP4K3	0.58106	12	4	0.1357	Thyroid	0.5897	Prostate	7.11447	2.59961e-20	0.945647	-0.836987	1.492	0.491598	0.771503	4	0	2.57848e-05
ENSG00000067606.16	PRKCZ	0.581074	45	8	0.0802447	Whole_Blood	0.9527	Lung	19.9047	5.52089e-16	0.734785	-1.41182	1.74927	0.378835	1.03164	8	0	2.57854e-05
ENSG00000151779.12	NBAS	0.581075	35	1	0.260438	Testis	0.75254	Brain_Putamen_basal_ganglia	34.5437	5.4556e-16	34.5437	-1.12536	0.553531	-0.091218	0.561833	1	0	2.57854e-05
ENSG00000259703.5	LINC00593	0.581237	2	2	0.334968	Whole_Blood	0.6506	Testis	1.06142	0.938584	0.938584	0.452929	0.964155	0.708542	0.361492	2	0	2.57926e-05
ENSG00000181472.4	ZBTB2	0.58127	28	2	0.267931	Pituitary	0.743422	Testis	20.4921	1.00179e-15	7.09414	-1.10784	0.815825	-0.568427	0.64693	2	0	2.57941e-05
ENSG00000248174.5	RP11-148L24.1	0.581324	40	2	0.134032	Liver	0.923909	Prostate	35.2697	3.47406e-15	3.09727	-1.49839	-0.0955104	-0.612804	0.349842	2	0	2.57965e-05
ENSG00000101365.20	IDH3B	0.581346	47	3	0.195993	Muscle_Skeletal	0.918017	Brain_Hypothalamus	37.4467	8.58847e-16	2.55508	-1.29305	0.543479	-0.746835	0.35979	3	0	2.57975e-05
ENSG00000083097.14	DOPEY1	0.581434	49	2	0.159013	Brain_Substantia_nigra	0.838716	Whole_Blood	42.3705	1.07547e-15	5.41454	-1.4084	-0.203536	-0.849189	0.163527	2	0	2.58014e-05
ENSG00000185721.12	DRG1	0.581608	47	4	0.103864	Artery_Aorta	0.986214	Adrenal_Gland	28.9915	5.62679e-16	2.32676	-1.47616	1.6264	0.469125	0.715422	4	0	2.58091e-05
ENSG00000145725.19	PPIP5K2	0.581616	47	2	0.205516	Brain_Cortex	0.483564	Esophagus_Mucosa	44.7572	7.56474e-16	1.75686	-1.26599	1.0296	-0.771933	0.668434	2	0	2.58094e-05
ENSG00000149575.5	SCN2B	0.581699	42	7	0.114635	Testis	0.97207	Nerve_Tibial	20.4693	4.17028e-16	1.07916	-1.5777	1.56835	-0.121796	0.77841	7	0	2.58131e-05
ENSG00000171817.16	ZNF540	0.581711	34	3	0.134974	Heart_Left_Ventricle	0.554088	Testis	18.7462	3.92915e-16	3.13541	-1.49477	0.764281	-0.870205	0.366318	3	0	2.58137e-05
ENSG00000176204.13	LRRTM4	0.58172	19	4	0.372331	Brain_Anterior_cingulate_cortex_BA24	0.9363	Colon_Transverse	9.47388	1.73983e-17	0.675925	-0.883369	0.892115	-0.0913031	0.615103	4	0	2.58141e-05
ENSG00000067900.7	ROCK1	0.581732	49	3	0.183727	Colon_Sigmoid	0.916075	Brain_Cortex	39.5877	8.57332e-16	3.28047	-1.32937	-0.105379	-0.783191	0.261326	3	0	2.58146e-05
ENSG00000113100.9	CDH9	0.5819	2	1	0.5819	Brain_Anterior_cingulate_cortex_BA24	0.5819	Brain_Anterior_cingulate_cortex_BA24	2	3.3547e-17	2	-0.550612	-0.550612	-0.550612	0	1	0	2.58221e-05
ENSG00000168594.15	ADAM29	0.581948	6	2	0.3245	Small_Intestine_Terminal_Ileum	1	Brain_Cortex	5.1254	1.96425e-16	0.874599	-0.985253	0	-0.164209	0.402228	2	0	2.58242e-05
ENSG00000255187.1	RP11-699F16.2	0.581986	1	1	0.581986	Testis	0.581986	Testis	1	1	1	-0.550485	-0.550485	-0.550485	NA	1	0	2.58259e-05
ENSG00000271239.1	RP11-238F2.1	0.581989	15	2	0.636553	Nerve_Tibial	0.7164	Brain_Anterior_cingulate_cortex_BA24	14.2177	9.38699e-18	0.495285	-0.472523	0.448588	-0.316433	0.213499	2	0	2.5826e-05
ENSG00000114388.12	NPRL2	0.582028	48	3	0.176979	Brain_Frontal_Cortex_BA9	0.921534	Testis	33.2995	6.60608e-16	2.83004	-1.35011	1.32491	-0.712025	0.51989	3	0	2.58277e-05
ENSG00000219481.10	NBPF1	0.582029	20	8	0.228539	Prostate	0.953	Cells_Cultured_fibroblasts	11.8072	7.93719e-18	0.455155	-0.498787	1.20413	0.539385	0.509083	8	0	2.58278e-05
ENSG00000261327.4	RP11-863P13.3	0.582045	14	7	0.139	Skin_Not_Sun_Exposed_Suprapubic	0.944612	Brain_Substantia_nigra	6.79702	2.96207e-17	0.312257	-1.47953	1.47784	0.0393749	0.870614	7	0	2.58285e-05
ENSG00000168101.14	NUDT16L1	0.582133	40	5	0.12554	Brain_Frontal_Cortex_BA9	1	Artery_Tibial	15.9973	6.43722e-16	0.735754	-1.53193	1.5317	-0.54209	0.710064	5	0	2.58324e-05
ENSG00000182931.9	WFDC10B	0.582137	19	4	0.117967	Cells_Cultured_fibroblasts	0.63057	Nerve_Tibial	14.3	1.00525e-17	0.612226	-1.56336	-0.480925	-0.954466	0.319577	4	0	2.58326e-05
ENSG00000182156.9	ENPP7	0.582152	4	1	0.5564	Cells_EBV-transformed_lymphocytes	0.643387	Liver	3.91162	1.21162e-16	3.91162	-0.588197	0.462969	-0.312334	0.517456	1	0	2.58332e-05
ENSG00000131686.14	CA6	0.582227	5	4	0.2139	Spleen	0.6194	Breast_Mammary_Tissue	2.11742	1.01965e-16	0.376828	-0.942899	1.24291	-0.0950684	0.93318	4	0	2.58365e-05
ENSG00000155011.8	DKK2	0.582272	21	3	0.1985	Artery_Coronary	0.7844	Esophagus_Gastroesophageal_Junction	18.0045	2.11259e-32	0.990563	-1.28584	1.28584	0.226631	1.20373	3	0	2.58385e-05
ENSG00000203690.11	TCP10	0.582304	3	2	0.3486	Testis	0.5322	Small_Intestine_Terminal_Ileum	2.85133	4.04923e-17	0.148668	-0.937308	-0.624651	-0.72887	0.180513	2	0	2.584e-05
ENSG00000232225.6	LINC01047	0.5825	1	1	0.5825	Testis	0.5825	Testis	1	1	1	0.549737	0.549737	0.549737	NA	1	0	2.58487e-05
ENSG00000249924.2	RP11-27G13.1	0.5825	1	1	0.5825	Testis	0.5825	Testis	1	1	1	0.549737	0.549737	0.549737	NA	1	0	2.58487e-05
ENSG00000272168.6	CASC15	0.582508	43	9	0.003027	Pancreas	0.9804	Esophagus_Gastroesophageal_Junction	22.9515	7.90736e-16	0.807216	-1.15229	2.96498	0.449652	0.749641	9	0	2.5849e-05
ENSG00000261068.2	RP11-7K24.3	0.582581	26	7	0.1606	Artery_Tibial	0.9732	Cells_Cultured_fibroblasts	15.9816	8.34827e-16	0.629682	-1.40306	1.09481	-0.332897	0.508466	7	0	2.58523e-05
ENSG00000137975.7	CLCA2	0.582582	35	4	0.1615	Colon_Transverse	0.9724	Skin_Sun_Exposed_Lower_leg	23.1852	7.52483e-16	1.16272	-1.40004	1.40004	0.409838	1.03565	4	0	2.58523e-05
ENSG00000196436.8	NPIPB15	0.582597	7	2	0.589566	Pancreas	0.615303	Artery_Tibial	5.67344	1.59674e-17	1.32656	-0.502518	0.539464	0.241755	0.508436	2	0	2.5853e-05
ENSG00000139547.7	RDH16	0.582635	48	5	0.256517	Brain_Putamen_basal_ganglia	0.958559	Skin_Not_Sun_Exposed_Suprapubic	32.7039	9.44962e-16	1.273	-1.13466	0.952867	0.0126883	0.65559	5	0	2.58547e-05
ENSG00000205634.6	LINC00898	0.582717	3	2	0.2989	Skin_Not_Sun_Exposed_Suprapubic	0.832122	Testis	2.09946	7.09885e-17	0.900544	-1.0388	0.211981	-0.62187	0.722136	2	0	2.58583e-05
ENSG00000138083.4	SIX3	0.582755	10	6	0.06506	Minor_Salivary_Gland	0.9445	Brain_Frontal_Cortex_BA9	4.95549	6.9088e-17	0.2827	-1.84485	0.540576	-0.339855	0.683793	6	0	2.586e-05
ENSG00000160949.16	TONSL	0.582838	35	2	0.1282	Cells_EBV-transformed_lymphocytes	0.6701	Brain_Substantia_nigra	31.1578	1.1282e-15	2.36771	-1.52124	-0.426011	-0.935097	0.250686	2	0	2.58637e-05
ENSG00000106609.16	TMEM248	0.582938	47	4	0.0596716	Cells_Cultured_fibroblasts	0.6453	Thyroid	39.8501	1.31749e-15	1.44477	-1.88321	0.748929	-1.27709	0.440728	4	0	2.58681e-05
ENSG00000110723.11	EXPH5	0.583056	40	6	0.00527702	Pancreas	0.952931	Nerve_Tibial	21.3105	5.17285e-16	1.02981	-2.78962	0.306375	-0.220821	0.669283	6	0	2.58734e-05
ENSG00000109610.5	SOD3	0.583064	48	5	0.0581176	Brain_Putamen_basal_ganglia	0.966718	Heart_Left_Ventricle	26.4983	2.54156e-15	0.987793	-1.52363	1.89481	0.420334	0.8251	5	0	2.58737e-05
ENSG00000117600.12	PLPPR4	0.583236	12	3	0.18877	Brain_Cerebellum	0.7712	Brain_Anterior_cingulate_cortex_BA24	10.0088	1.38964e-17	0.892099	-1.31423	0.290806	-0.00541332	0.506154	3	0	2.58813e-05
ENSG00000171862.10	PTEN	0.58337	9	4	0.2813	Cells_Cultured_fibroblasts	0.975198	Esophagus_Mucosa	6.90709	2.69817e-20	0.243951	-1.0774	-0.0310895	-0.574031	0.262076	4	0	2.58873e-05
ENSG00000258711.2	RP11-218E20.3	0.583376	31	4	0.139092	Brain_Cerebellum	0.982147	Spleen	20.0017	4.56096e-16	1.68514	-1.47918	0.392855	-0.524488	0.571236	4	0	2.58876e-05
ENSG00000237949.1	LINC00844	0.583438	42	1	0.554382	Artery_Tibial	0.701811	Pancreas	39.6902	1.73676e-15	39.6902	-0.480179	0.591206	0.519628	0.161989	1	0	2.58903e-05
ENSG00000138463.8	DIRC2	0.583502	47	4	0.113709	Esophagus_Mucosa	0.9445	Brain_Hippocampus	34.9268	1.41273e-15	1.61864	-1.30176	1.58174	0.363391	0.575649	4	0	2.58931e-05
ENSG00000267605.5	CTD-3220F14.1	0.583563	18	7	0.2295	Brain_Hippocampus	0.9382	Cells_Cultured_fibroblasts	8.3645	9.07383e-18	0.305132	-1.11569	1.20165	-0.0818522	0.70286	7	0	2.58958e-05
ENSG00000111581.9	NUP107	0.583602	49	1	0.1746	Cells_EBV-transformed_lymphocytes	0.990488	Nerve_Tibial	46.8484	2.21189e-15	46.8484	-1.35757	-0.0119218	-0.543124	0.232981	1	0	2.58976e-05
ENSG00000254532.1	RP11-624D11.2	0.583699	5	5	0.141739	Testis	0.4296	Brain_Nucleus_accumbens_basal_ganglia	2.02978	0.238496	0.238496	-1.02242	1.46935	-0.444146	1.07331	5	0	2.59019e-05
ENSG00000173757.9	STAT5B	0.583753	47	2	0.271691	Liver	0.956878	Kidney_Cortex	39.3848	9.75321e-16	7.00846	-1.09918	0.168751	-0.69692	0.311377	2	0	2.59043e-05
ENSG00000133019.11	CHRM3	0.583819	35	3	0.2291	Lung	0.999737	Brain_Amygdala	29.7253	7.56258e-16	1.89824	-1.20268	0.66395	0.373929	0.447967	3	0	2.59072e-05
ENSG00000231324.1	AP000696.2	0.583828	3	2	0.3026	Brain_Hypothalamus	0.998063	Esophagus_Mucosa	1.98759	0.00661479	1.0058	-0.155027	1.03087	0.29114	0.645156	2	0	2.59076e-05
ENSG00000174123.10	TLR10	0.58395	36	4	0.135342	Brain_Cerebellum	0.965202	Heart_Atrial_Appendage	24.7854	6.33995e-16	0.878212	-1.49336	1.17738	0.00949663	0.581707	4	0	2.5913e-05
ENSG00000125885.13	MCM8	0.583974	49	2	0.293426	Brain_Cortex	0.862896	Vagina	46.1421	1.98336e-15	1.57364	0.172689	1.05064	0.565389	0.21427	2	0	2.59141e-05
ENSG00000163885.11	CFAP100	0.584003	25	9	0.128368	Kidney_Cortex	0.9827	Brain_Frontal_Cortex_BA9	7.48562	8.93483e-18	0.352448	-1.42209	1.52057	-0.400025	0.706365	9	0	2.59154e-05
ENSG00000248810.1	RP11-362F19.1	0.584008	38	5	0.232674	Adrenal_Gland	0.9953	Brain_Hippocampus	24.4529	2.38947e-15	0.866439	-1.1935	0.658573	-0.278991	0.563853	5	0	2.59156e-05
ENSG00000137806.8	NDUFAF1	0.584082	49	3	0.1644	Adipose_Visceral_Omentum	0.94291	Cells_Cultured_fibroblasts	30.0972	6.04818e-16	1.66183	-1.39042	1.15899	-0.405261	0.814904	3	0	2.59189e-05
ENSG00000173559.12	NABP1	0.584335	48	4	0.189603	Skin_Not_Sun_Exposed_Suprapubic	0.930121	Brain_Cerebellar_Hemisphere	32.1373	1.25215e-15	1.65201	-1.15137	1.31175	-0.0745194	0.684623	4	0	2.59301e-05
ENSG00000265817.2	FSBP	0.584588	15	4	0.2816	Adipose_Subcutaneous	0.9931	Muscle_Skeletal	9.11675	3.46342e-17	0.405246	-1.07673	1.07673	-0.0631384	0.558766	4	0	2.59413e-05
ENSG00000260588.1	RP11-930P14.2	0.584596	44	5	0.120192	Brain_Cerebellum	0.862899	Colon_Transverse	20.1692	3.54325e-16	0.904749	-1.45414	1.55397	-0.403549	0.9002	5	0	2.59417e-05
ENSG00000234647.2	RP11-503C24.4	0.5847	2	1	0.5847	Liver	0.5847	Liver	2	3.3547e-17	2	-0.546532	0.546532	0	0.772914	1	0	2.59463e-05
ENSG00000134852.14	CLOCK	0.584794	47	3	0.122619	Artery_Coronary	0.865607	Thyroid	30.5764	1.11861e-15	7.15117	-1.54387	0.986712	-0.433781	0.674165	3	0	2.59505e-05
ENSG00000087116.14	ADAMTS2	0.58482	18	10	0.2237	Brain_Substantia_nigra	0.8338	Brain_Cerebellum	6.2297	2.49452e-17	0.322148	-1.11815	1.21675	-0.026377	0.757329	10	0	2.59517e-05
ENSG00000172270.18	BSG	0.585042	33	9	0.002266	Cells_EBV-transformed_lymphocytes	0.9456	Pancreas	14.45	1.34715e-15	0.735031	-2.53719	3.05295	-0.596939	1.21311	9	0	2.59615e-05
ENSG00000229102.1	RP11-360P21.2	0.585042	1	1	0.585042	Testis	0.585042	Testis	1	1	1	0.546034	0.546034	0.546034	NA	1	0	2.59615e-05
ENSG00000237222.3	LINC01968	0.585124	1	1	0.585124	Testis	0.585124	Testis	1	1	1	0.545916	0.545916	0.545916	NA	1	0	2.59651e-05
ENSG00000155926.13	SLA	0.585149	45	5	0.0766535	Whole_Blood	0.90568	Brain_Substantia_nigra	25.1036	1.59836e-15	0.894758	-1.77044	1.25036	-0.299251	1.03625	5	0	2.59662e-05
ENSG00000266733.5	TBC1D29	0.585227	45	3	0.1504	Testis	0.6548	Brain_Putamen_basal_ganglia	22.5725	4.24664e-16	2.67079	-1.43309	1.43812	-0.687742	0.679051	3	0	2.59697e-05
ENSG00000172497.8	ACOT12	0.585287	24	5	0.063939	Artery_Aorta	0.8915	Brain_Cortex	12.8599	2.12104e-17	0.500733	-1.30505	1.8526	0.740042	0.978765	5	0	2.59723e-05
ENSG00000168288.12	MMADHC	0.585292	42	2	0.0520975	Skin_Sun_Exposed_Lower_leg	0.8279	Testis	38.7242	9.34415e-16	2.15399	-1.94233	1.21229	0.192597	0.410739	2	0	2.59726e-05
ENSG00000109775.10	UFSP2	0.585323	49	2	0.259368	Ovary	0.967886	Whole_Blood	43.6618	1.195e-15	3.67542	-1.12789	1.1101	-0.794825	0.543962	2	0	2.59739e-05
ENSG00000233395.1	LINC00841	0.585326	1	1	0.585326	Testis	0.585326	Testis	1	1	1	0.545621	0.545621	0.545621	NA	1	0	2.59741e-05
ENSG00000157368.10	IL34	0.585778	25	5	0.079	Artery_Tibial	0.9832	Esophagus_Gastroesophageal_Junction	17.8866	2.569e-17	0.76895	-1.75652	1.11466	-0.0974831	0.654135	5	0	2.59941e-05
ENSG00000256771.3	ZNF253	0.585822	47	2	0.1633	Heart_Left_Ventricle	0.5409	Ovary	43.2403	7.54914e-16	1.69744	-1.39406	-0.611453	-0.82077	0.166883	2	0	2.59961e-05
ENSG00000276073.1	RP5-1125A11.7	0.585852	39	3	0.06745	Kidney_Cortex	0.828228	Brain_Substantia_nigra	28.2824	7.79713e-16	1.0748	-1.06938	1.82866	0.408511	0.745619	3	0	2.59974e-05
ENSG00000164244.20	PRRC1	0.585876	47	2	0.07514	Brain_Cerebellar_Hemisphere	0.951945	Cells_Cultured_fibroblasts	30.5651	5.81399e-16	14.229	-1.77961	0.977147	-0.66315	0.548441	2	0	2.59985e-05
ENSG00000264232.1	LINC01916	0.585885	1	1	0.585885	Muscle_Skeletal	0.585885	Muscle_Skeletal	1	1	1	-0.544809	-0.544809	-0.544809	NA	1	0	2.59989e-05
ENSG00000277453.1	CTC-492K19.7	0.5859	6	1	0.5859	Thyroid	0.5859	Brain_Caudate_basal_ganglia	6	1.62656e-33	6	-0.544787	-0.544787	-0.544787	4.96507e-17	1	0	2.59996e-05
ENSG00000257048.1	RP11-476M19.2	0.585914	2	1	0.570379	Pancreas	0.605676	Kidney_Cortex	1.97881	0.0211854	1.97881	0.516256	0.567493	0.541874	0.0362299	1	0	2.60002e-05
ENSG00000255418.5	RP11-266A24.1	0.58592	35	8	0.058376	Thyroid	0.927671	Brain_Spinal_cord_cervical_c-1	17.5734	4.90322e-16	0.621233	-1.30058	1.89286	0.196468	0.643581	8	0	2.60004e-05
ENSG00000261795.1	RP11-90P13.1	0.585964	28	3	0.261906	Breast_Mammary_Tissue	0.9683	Brain_Cortex	23.5828	2.30546e-15	1.18566	-1.1219	0.239756	-0.598815	0.306822	3	0	2.60024e-05
ENSG00000261475.2	LINC02190	0.5862	1	1	0.5862	Testis	0.5862	Testis	1	1	1	-0.544351	-0.544351	-0.544351	NA	1	0	2.60129e-05
ENSG00000150760.12	DOCK1	0.586381	46	6	0.0682515	Skin_Sun_Exposed_Lower_leg	0.991244	Stomach	28.6102	1.41325e-15	1.23081	-1.07846	1.82334	0.439214	0.79816	6	0	2.60209e-05
ENSG00000166863.11	TAC3	0.586491	42	4	0.199569	Muscle_Skeletal	0.994697	Adipose_Visceral_Omentum	30.2315	8.12127e-16	1.07848	-0.957133	1.28278	-0.1485	0.51006	4	0	2.60258e-05
ENSG00000078070.12	MCCC1	0.586505	44	5	0.1083	Brain_Cerebellum	0.9781	Brain_Spinal_cord_cervical_c-1	20.2262	9.01401e-16	1.92088	-1.60588	1.16727	-0.1875	0.880744	5	0	2.60264e-05
ENSG00000040275.16	SPDL1	0.586636	49	2	0.194597	Brain_Putamen_basal_ganglia	0.950278	Lung	41.3581	2.38242e-15	5.91309	-1.2971	0.421075	-0.371659	0.351247	2	0	2.60322e-05
ENSG00000271522.1	RP11-36B6.1	0.586718	6	2	0.302	Brain_Putamen_basal_ganglia	0.8923	Brain_Amygdala	5.01233	4.3705e-24	0.98767	0.135394	1.03215	0.284854	0.366101	2	0	2.60358e-05
ENSG00000272417.1	CTD-2199O4.6	0.586735	32	1	0.5865	Adrenal_Gland	0.861688	Pancreas	31.1384	7.45692e-16	31.1384	-0.543915	0.543915	-0.453484	0.29076	1	0	2.60366e-05
ENSG00000270038.1	RP11-1070N10.7	0.5868	1	1	0.5868	Testis	0.5868	Testis	1	1	1	-0.543479	-0.543479	-0.543479	NA	1	0	2.60395e-05
ENSG00000183019.7	MCEMP1	0.586879	37	5	0.222995	Brain_Frontal_Cortex_BA9	0.902975	Spleen	27.2632	7.47361e-16	1.02602	-1.2186	1.11186	-0.385825	0.557076	5	0	2.6043e-05
ENSG00000168256.17	NKIRAS2	0.586942	45	3	0.271461	Artery_Aorta	0.9545	Adipose_Visceral_Omentum	36.1754	6.93097e-16	2.97118	-0.713397	1.09971	0.792687	0.502337	3	0	2.60458e-05
ENSG00000259450.1	RP11-265N7.1	0.587038	6	3	0.2693	Skin_Sun_Exposed_Lower_leg	0.596291	Cells_Cultured_fibroblasts	4.37609	4.3143e-17	0.58635	-0.529742	1.10468	0.670614	0.600491	3	0	2.60501e-05
ENSG00000100129.17	EIF3L	0.587139	49	1	0.44058	Brain_Hippocampus	0.8039	Adrenal_Gland	46.3607	9.89603e-16	46.3607	-0.771215	0.248303	-0.520933	0.185905	1	0	2.60546e-05
ENSG00000172428.10	COPS9	0.587149	20	6	0.129209	Artery_Coronary	0.56508	Brain_Caudate_basal_ganglia	7.15847	5.44675e-18	0.629986	-1.51723	1.49621	0.226523	0.886711	6	0	2.6055e-05
ENSG00000133101.9	CCNA1	0.587251	38	4	0.2036	Lung	0.969552	Adipose_Subcutaneous	28.0242	8.44942e-16	1.0742	-1.25412	1.27136	0.378542	0.548596	4	0	2.60595e-05
ENSG00000135040.15	NAA35	0.587263	47	4	0.0859131	Adipose_Visceral_Omentum	0.976528	Pituitary	24.0173	5.52571e-16	2.75567	-1.71736	1.39141	-0.882744	0.585409	4	0	2.60601e-05
ENSG00000156521.13	TYSND1	0.587267	49	4	0.0647833	Adipose_Subcutaneous	0.8966	Vagina	36.4397	2.54891e-15	1.28065	-1.46534	1.84675	1.18436	0.654007	4	0	2.60602e-05
ENSG00000139910.19	NOVA1	0.587285	15	5	0.08516	Colon_Sigmoid	0.608	Nerve_Tibial	11.3101	6.5568e-18	0.488158	-0.809548	1.7215	1.07865	0.76822	5	0	2.6061e-05
ENSG00000162746.14	FCRLB	0.587499	48	6	0.02627	Esophagus_Mucosa	0.9764	Whole_Blood	25.2686	2.09788e-15	1.34289	-1.69307	2.2222	-0.0623107	0.743034	6	0	2.60705e-05
ENSG00000110422.11	HIPK3	0.587709	48	4	0.105199	Cells_Cultured_fibroblasts	0.992	Adipose_Visceral_Omentum	24.2903	3.74793e-16	3.72218	-1.62015	1.08324	-0.169372	0.832698	4	0	2.60798e-05
[truncated: 41,574,555 more chars]
